# Long-term consequences of drug usage on the gut microbiome

**DOI:** 10.1101/2024.07.17.24310548

**Authors:** Oliver Aasmets, Nele Taba, Kertu Liis Krigul, Reidar Andreson, Estonian Biobank Research Team, Elin Org

**Author notes:** Collaborators Estonian Biobank research team: Mait Metspalu, Andres Metspalu, Lili Milani, Tõnu Esko. Corresponding author: Oliver Aasmets & Elin Org Institute of Genomics, Estonian Genome Centre University of Tartu Tartu 51010, Estonia.

## Abstract

Medication usage is a significant contributor to the inter-individual variability in the gut microbiome. However, drugs are often used long-term and repeatedly, a notion yet unaccounted for in microbiome studies, which might lead to underestimating the extent of drug effects. Recently, we and others showed that not only the usage of antibiotics and antidepressants at the time of sampling but also past consumption is associated with the gut microbiome. This effect can be “additive” - the more a drug is used, the stronger the effect on the microbiome. Here, by utilizing electronic health records and the Estonian Microbiome cohort metagenomics dataset (n=2,509), we systematically evaluate the long-term effects of antibiotics and human-targeted medications on the gut microbiome. We show that the past usage of medications is associated with the gut microbiome, and for example, the effects of antibiotics, psycholeptics, antidepressants, proton pump inhibitors, and beta-blockers are detectable several years after usage. Furthermore, by analyzing a subcohort (n=328) with microbiome measured repeatedly, we show that similar changes in the gut microbiome occur after treatment initiation, possibly indicating causal effects.

## Supplementary Tables for "Long-term consequences of drug usage on the gut microbiome" (part 1 of 3)

### Sheet: Extended Data Table Info
Number of the Table	Name of the table
Table 1	Number of drug users
Table 2	Beta diversity analysis
Table 3	Univariate analysis, active usage effects
Table 4	Machine learning analysis
Table 5	Univariate analysis, literature overlap
Table 6	Drug dosage analysis
Table 7	Univariate analysis, carryover effects
Table 8	Univariate analysis, best fit (AIC)
Table 9	Multivariate variance partitioning analysis
Table 10	Number of drug initiators
Table 11	Univariate analysis, drug initiation

### Sheet: Table1
ATC_group	drug_name	Number of active drug users (%)	Number of drug users in 5y (%)	Number of prescriptions in 5y (mean (sd))
ATC3	Antiinflammatory And Antirheumatic Products, Non-Steroids (M01A)	380 (15.1%)	1402 (55.9%)	5.6 (6.72)
ATC3	Beta Blocking Agents (C07A)	258 (10.3%)	544 (21.7%)	23.4 (24.59)
ATC3	Drugs For Peptic Ulcer And Gastro-Oesophageal Reflux Disease (Gord) (A02B)	218 (8.7%)	850 (33.9%)	8.9 (13.5)
ATC3	Anxiolytics (N05B)	177 (7.1%)	555 (22.1%)	4.8 (7.3)
ATC3	Lipid Modifying Agents, Plain (C10A)	167 (6.7%)	324 (12.9%)	23 (19.46)
ATC3	Antidepressants (N06A)	166 (6.6%)	558 (22.2%)	19.6 (24.09)
ATC3	Thyroid Preparations (H03A)	134 (5.3%)	194 (7.7%)	16.5 (9)
ATC3	Hypnotics And Sedatives (N05C)	134 (5.3%)	384 (15.3%)	9.2 (16.44)
ATC3	Viral Vaccines (J07B)	129 (5.1%)	489 (19.5%)	1.8 (1.17)
ATC3	Beta-Lactam Antibacterials, Penicillins (J01C)	121 (4.8%)	1282 (51.1%)	2.3 (1.65)
ATC3	Decongestants And Other Nasal Preparations For Topical Use (R01A)	120 (4.8%)	580 (23.1%)	2.9 (3.46)
ATC3	Ace Inhibitors, Combinations (C09B)	103 (4.1%)	202 (8.1%)	23.9 (22.47)
ATC3	Ace Inhibitors, Plain (C09A)	99 (3.9%)	237 (9.4%)	21.2 (20.98)
ATC3	Angiotensin Ii Antagonists, Plain (C09C)	97 (3.9%)	206 (8.2%)	25.1 (20.4)
ATC3	Hormonal Contraceptives For Systemic Use (G03A)	93 (3.7%)	358 (14.3%)	19.5 (19.96)
ATC3	Corticosteroids, Plain (D07A)	80 (3.2%)	499 (19.9%)	2.6 (3.06)
ATC3	Opioids (N02A)	79 (3.1%)	409 (16.3%)	3.8 (6.07)
ATC3	Selective Calcium Channel Blockers With Mainly Vascular Effects (C08C)	76 (3%)	199 (7.9%)	17.7 (18.95)
ATC3	Direct Acting Antivirals (J05A)	73 (2.9%)	335 (13.4%)	3.4 (4.54)
ATC3	Nasal Decongestants For Systemic Use (R01B)	72 (2.9%)	446 (17.8%)	1.9 (1.49)
ATC3	Adrenergics, Inhalants (R03A)	72 (2.9%)	202 (8.1%)	10 (14.15)
ATC3	Blood Glucose Lowering Drugs, Excl. Insulins (A10B)	69 (2.8%)	103 (4.1%)	30.2 (37.93)
ATC3	Antithrombotic Agents (B01A)	69 (2.8%)	217 (8.6%)	15.2 (18.5)
ATC3	Antiglaucoma Preparations And Miotics (S01E)	67 (2.7%)	105 (4.2%)	45.6 (39.75)
ATC3	Angiotensin Ii Antagonists, Combinations (C09D)	66 (2.6%)	124 (4.9%)	32.3 (24.25)
ATC3	Macrolides, Lincosamides And Streptogramins (J01F)	65 (2.6%)	859 (34.2%)	2.1 (1.57)
ATC3	Drugs Used In Benign Prostatic Hypertrophy (G04C)	61 (2.4%)	159 (6.3%)	15.1 (18.35)
ATC3	Antiepileptics (N03A)	60 (2.4%)	307 (12.2%)	9.2 (18.7)
ATC3	Antihistamines For Systemic Use (R06A)	54 (2.2%)	306 (12.2%)	4 (6.47)
ATC3	Estrogens (G03C)	47 (1.9%)	222 (8.8%)	5.2 (7.11)
ATC3	Antimycotics For Systemic Use (J02A)	46 (1.8%)	279 (11.1%)	3.3 (3.44)
ATC3	Antigout Preparations (M04A)	42 (1.7%)	95 (3.8%)	11.3 (13.68)
ATC3	Antiinfectives And Antiseptics, Excl. Combinations With Corticosteroids (G01A)	41 (1.6%)	517 (20.6%)	2.2 (1.84)
ATC3	Other Antibacterials (J01X)	41 (1.6%)	517 (20.6%)	2.1 (1.69)
ATC3	Urologicals (G04B)	40 (1.6%)	166 (6.6%)	11.3 (18.31)
ATC3	Antiinflammatory Agents And Antiinfectives In Combination (S01C)	40 (1.6%)	392 (15.6%)	1.8 (1.34)
ATC3	Antifungals For Topical Use (D01A)	38 (1.5%)	381 (15.2%)	2.2 (2.14)
ATC3	Antipsychotics (N05A)	38 (1.5%)	145 (5.8%)	10.4 (19.23)
ATC3	Antivertigo Preparations (N07C)	38 (1.5%)	200 (8%)	2.6 (3.48)
ATC3	Other Cardiac Preparations (C01E)	36 (1.4%)	153 (6.1%)	9.9 (15.17)
ATC3	Corticosteroids For Systemic Use, Plain (H02A)	36 (1.4%)	344 (13.7%)	2.2 (4.12)
ATC3	Muscle Relaxants, Centrally Acting Agents (M03B)	35 (1.4%)	229 (9.1%)	2 (1.9)
ATC3	Antiarrhythmics, Class I And Iii (C01B)	33 (1.3%)	100 (4%)	23 (23.8)
ATC3	Agents For Treatment Of Hemorrhoids And Anal Fissures For Topical Use (C05A)	33 (1.3%)	247 (9.8%)	2.3 (2.03)
ATC3	Other Beta-Lactam Antibacterials (J01D)	32 (1.3%)	490 (19.5%)	1.6 (1.13)
ATC3	Quinolone Antibacterials (J01M)	31 (1.2%)	440 (17.5%)	2.6 (2.29)
ATC3	Immunosuppressants (L04A)	29 (1.2%)	54 (2.2%)	16.9 (30.32)
ATC3	Antimigraine Preparations (N02C)	29 (1.2%)	84 (3.3%)	16.3 (25.96)
ATC3	Anti-Acne Preparations For Topical Use (D10A)	26 (1%)	237 (9.4%)	3.6 (3.56)
ATC3	High-Ceiling Diuretics (C03C)	25 (1%)	85 (3.4%)	7.6 (11.91)
ATC3	Progestogens And Estrogens In Combination (G03F)	23 (0.9%)	62 (2.5%)	21 (18.97)
ATC3	Antiinfectives (S01A)	23 (0.9%)	365 (14.5%)	1.4 (0.73)
ATC3	Corticosteroids, Combinations With Antiseptics (D07B)	22 (0.9%)	151 (6%)	1.8 (1.93)
ATC3	Drugs For Functional Gastrointestinal Disorders (A03A)	21 (0.8%)	150 (6%)	3.3 (3.94)
ATC3	Vitamin B12 And Folic Acid (B03B)	21 (0.8%)	80 (3.2%)	2 (2.19)
ATC3	Contraceptives For Topical Use (G02B)	21 (0.8%)	259 (10.3%)	5.3 (11.98)
ATC4	Beta Blocking Agents (C07AB)	234 (9.3%)	489 (19.5%)	23.6 (23.94)
ATC4	Proton Pump Inhibitors (A02BC)	211 (8.4%)	826 (32.9%)	8.8 (13.32)
ATC4	Benzodiazepine Derivatives (N05BA)	177 (7.1%)	555 (22.1%)	4.8 (7.3)
ATC4	Hmg Coa Reductase Inhibitors (C10AA)	161 (6.4%)	315 (12.6%)	23 (18.78)
ATC4	Coxibs (M01AH)	142 (5.7%)	701 (27.9%)	2.6 (2.83)
ATC4	Thyroid Hormones (H03AA)	134 (5.3%)	194 (7.7%)	16.5 (9)
ATC4	Benzodiazepine Related Drugs (N05CF)	134 (5.3%)	366 (14.6%)	9.4 (16.64)
ATC4	Corticosteroids (R01AD)	120 (4.8%)	580 (23.1%)	2.9 (3.46)
ATC4	Propionic Acid Derivatives (M01AE)	113 (4.5%)	540 (21.5%)	2.6 (2.72)
ATC4	Influenza Vaccines (J07BB)	100 (4%)	205 (8.2%)	1.6 (1.08)
ATC4	Ace Inhibitors, Plain (C09AA)	99 (3.9%)	237 (9.4%)	21.2 (20.98)
ATC4	Angiotensin Ii Antagonists, Plain (C09CA)	97 (3.9%)	206 (8.2%)	25.1 (20.4)
ATC4	Selective Serotonin Reuptake Inhibitors (N06AB)	87 (3.5%)	341 (13.6%)	16.9 (18.83)
ATC4	Acetic Acid Derivatives (M01AB)	83 (3.3%)	562 (22.4%)	2.6 (3.19)
ATC4	Other Antidepressants (N06AX)	78 (3.1%)	304 (12.1%)	14.9 (20.01)
ATC4	Progestogens and Estrogens (G03AA)	77 (3.1%)	306 (12.2%)	21 (20.53)
ATC4	Dihydropyridine Derivatives (C08CA)	76 (3%)	199 (7.9%)	17.7 (18.95)
ATC4	Sympathomimetics (R01BA)	72 (2.9%)	446 (17.8%)	1.9 (1.49)
ATC4	Oxicams (M01AC)	64 (2.6%)	440 (17.5%)	3 (4.02)
ATC4	Ace Inhibitors And Diuretics (C09BA)	61 (2.4%)	141 (5.6%)	24.8 (23.49)
ATC4	Antiinflammatory and Antirheumatic Agents (M01AX)	61 (2.4%)	422 (16.8%)	3.9 (4.7)
ATC4	Penicillins in Combination (J01CR)	60 (2.4%)	720 (28.7%)	1.6 (1)
ATC4	Nucleosides and Nucleotides (J05AB)	59 (2.4%)	233 (9.3%)	4.3 (5.06)
ATC4	Alpha-Adrenoreceptor Antagonists (G04CA)	57 (2.3%)	153 (6.1%)	14.7 (18.06)
ATC4	Penicillins With Extended Spectrum (J01CA)	57 (2.3%)	782 (31.2%)	1.9 (1.23)
ATC4	Macrolides (J01FA)	56 (2.2%)	765 (30.5%)	2.1 (1.55)
ATC4	Biguanides (A10BA)	55 (2.2%)	99 (3.9%)	16.3 (13.48)
ATC4	Corticosteroids, Potent (Group Iii) (D07AC)	55 (2.2%)	370 (14.7%)	2.4 (2.49)
ATC4	Opioids (N02AJ)	55 (2.2%)	168 (6.7%)	2.1 (2.05)
ATC4	Adrenergics In Combination (R03AK)	54 (2.2%)	134 (5.3%)	11.6 (14.01)
ATC4	Natural And Semisynthetic Estrogens, Plain (G03CA)	47 (1.9%)	218 (8.7%)	4.4 (5.56)
ATC4	Angiotensin II Antagonists (C09DA)	46 (1.8%)	83 (3.3%)	32.3 (24.15)
ATC4	Triazole Derivatives (J02AC)	46 (1.8%)	279 (11.1%)	3.3 (3.44)
ATC4	Preparations Inhibiting Uric Acid Production (M04AA)	42 (1.7%)	95 (3.8%)	11.3 (13.68)
ATC4	Other Antiepileptics (N03AX)	42 (1.7%)	243 (9.7%)	7.2 (14.89)
ATC4	Corticosteroids And Antiinfectives In Combination (S01CA)	40 (1.6%)	392 (15.6%)	1.8 (1.34)
ATC4	Antivertigo Preparations (N07CA)	38 (1.5%)	200 (8%)	2.6 (3.48)
ATC4	Direct Factor Xa Inhibitors (B01AF)	37 (1.5%)	99 (3.9%)	12.9 (17.42)
ATC4	Beta Blocking Agents, Combinations (S01ED)	37 (1.5%)	74 (2.9%)	34.4 (30.64)
ATC4	Other Cardiac Preparations (C01EB)	36 (1.4%)	153 (6.1%)	9.9 (15.17)
ATC4	Glucocorticoids (H02AB)	36 (1.4%)	344 (13.7%)	2.2 (4.12)
ATC4	Other Centrally Acting Agents (M03BX)	35 (1.4%)	229 (9.1%)	2 (1.9)
ATC4	Other Antihistamines For Systemic Use (R06AX)	35 (1.4%)	214 (8.5%)	3.8 (6.01)
ATC4	Corticosteroids (C05AA)	33 (1.3%)	247 (9.8%)	2.3 (2.03)
ATC4	Other Opioids (N02AX)	32 (1.3%)	197 (7.9%)	3.6 (6.27)
ATC4	Diazepines, Oxazepines And Thiazepines (N05AH)	32 (1.3%)	120 (4.8%)	10.1 (18.48)
ATC4	Prostaglandin Analogues (S01EE)	32 (1.3%)	55 (2.2%)	29 (20.63)
ATC4	Fluoroquinolones (J01MA)	31 (1.2%)	440 (17.5%)	2.6 (2.29)
ATC4	Selective Serotonin (5ht1) Agonists (N02CC)	29 (1.2%)	84 (3.3%)	16.3 (25.96)
ATC4	Encephalitis Vaccines (J07BA)	27 (1.1%)	333 (13.3%)	1.5 (0.79)
ATC4	Antiarrhythmics, Class Ic (C01BC)	26 (1%)	72 (2.9%)	23.9 (24.67)
ATC4	Imidazole And Triazole Derivatives (D01AC)	26 (1%)	290 (11.6%)	2 (2.03)
ATC4	Drugs Used In Erectile Dysfunction (G04BE)	26 (1%)	90 (3.6%)	14.1 (18.16)
ATC4	Sulfonamides, Plain (C03CA)	25 (1%)	85 (3.4%)	7.6 (11.91)
ATC4	Corticosteroids, Very Potent (Group Iv) (D07AD)	25 (1%)	105 (4.2%)	3.4 (4.74)
ATC4	Imidazole Derivatives (G01AF)	25 (1%)	399 (15.9%)	2.2 (1.83)
ATC4	Nitrofuran Derivatives (J01XE)	25 (1%)	345 (13.8%)	2.2 (1.99)
ATC4	Beta Blocking Agents, Non-Selective (C07AA)	23 (0.9%)	72 (2.9%)	12.2 (15.85)
ATC4	Ace Inhibitors And Calcium Channel Blockers (C09BB)	23 (0.9%)	55 (2.2%)	15.2 (16.76)
ATC4	Selective Beta-2-Adrenoceptor Agonists (R03AC)	23 (0.9%)	113 (4.5%)	2.4 (3.26)
ATC4	Second-Generation Cephalosporins (J01DC)	21 (0.8%)	336 (13.4%)	1.7 (1.15)
ATC4	Piperazine Derivatives (R06AE)	21 (0.8%)	130 (5.2%)	3.4 (5.76)
ATC4	Antibiotics (S01AA)	20 (0.8%)	334 (13.3%)	1.3 (0.62)
ATC5	Metoprolol (C07AB02)	155 (6.2%)	341 (13.6%)	27 (27.09)
ATC5	Levothyroxine Sodium (H03AA01)	134 (5.3%)	194 (7.7%)	16.5 (9)
ATC5	Etoricoxib (M01AH05)	128 (5.1%)	658 (26.2%)	2.7 (3.23)
ATC5	Zopiclone (N05CF01)	102 (4.1%)	310 (12.4%)	8.6 (15.67)
ATC5	Influenza, Inactivated, Split Virus Or Surface Antigen (J07BB02)	100 (4%)	205 (8.2%)	1.6 (1.08)
ATC5	Alprazolam (N05BA12)	98 (3.9%)	360 (14.3%)	4.1 (6.64)
ATC5	Omeprazole (A02BC01)	96 (3.8%)	474 (18.9%)	7.1 (12.16)
ATC5	Esomeprazole (A02BC05)	78 (3.1%)	358 (14.3%)	5.8 (8.32)
ATC5	Diazepam (N05BA01)	78 (3.1%)	224 (8.9%)	4.2 (6.27)
ATC5	Nebivolol (C07AB12)	70 (2.8%)	178 (7.1%)	11.4 (10.07)
ATC5	Rosuvastatin (C10AA07)	67 (2.7%)	151 (6%)	18.9 (17.99)
ATC5	Atorvastatin (C10AA05)	66 (2.6%)	146 (5.8%)	18.2 (17.47)
ATC5	Diclofenac (M01AB05)	65 (2.6%)	486 (19.4%)	2.5 (3.39)
ATC5	Pseudoephedrine+Cetirizine (R01BA93)	62 (2.5%)	379 (15.1%)	1.8 (1.29)
ATC5	Amoxicillin+Clavulanic Acid (J01CR02)	59 (2.4%)	676 (26.9%)	1.6 (1.01)
ATC5	Amoxicillin (J01CA04)	57 (2.3%)	780 (31.1%)	1.9 (1.27)
ATC5	Mometasone (R01AD09)	57 (2.3%)	262 (10.4%)	2.2 (2.43)
ATC5	Fluticasone Furoate (R01AD12)	57 (2.3%)	327 (13%)	2.6 (3.56)
ATC5	Glucosamine (M01AX05)	56 (2.2%)	347 (13.8%)	4.1 (5.13)
ATC5	Metformin (A10BA02)	55 (2.2%)	99 (3.9%)	16.3 (13.48)
ATC5	Ramipril (C09AA05)	54 (2.2%)	124 (4.9%)	17.7 (17.08)
ATC5	Telmisartan (C09CA07)	53 (2.1%)	128 (5.1%)	25.2 (21.22)
ATC5	Opioids (N02AJ06)	50 (2%)	146 (5.8%)	2.1 (2.42)
ATC5	Valaciclovir (J05AB11)	47 (1.9%)	203 (8.1%)	4.3 (5.75)
ATC5	Perindopril+Indapamide (C09BA04)	46 (1.8%)	98 (3.9%)	17.3 (17.53)
ATC5	Escitalopram (N06AB10)	45 (1.8%)	201 (8%)	13.1 (14.75)
ATC5	Pantoprazole (A02BC02)	44 (1.8%)	229 (9.1%)	9.7 (17.44)
ATC5	Amlodipine (C08CA01)	44 (1.8%)	122 (4.9%)	19.8 (19.66)
ATC5	Naproxen+Esomeprazole (M01AE52)	44 (1.8%)	253 (10.1%)	2.2 (2.6)
ATC5	Estradiol (G03CA03)	43 (1.7%)	186 (7.4%)	5 (7.63)
ATC5	Fluconazole (J02AC01)	41 (1.6%)	235 (9.4%)	3.1 (3.39)
ATC5	Meloxicam (M01AC06)	41 (1.6%)	288 (11.5%)	3.3 (5.02)
ATC5	Allopurinol (M04AA01)	38 (1.5%)	90 (3.6%)	10.2 (12.07)
ATC5	Zolpidem (N05CF02)	35 (1.4%)	104 (4.1%)	8.7 (16.05)
ATC5	Tizanidine (M03BX02)	34 (1.4%)	231 (9.2%)	2.2 (2.91)
ATC5	Trimetazidine (C01EB15)	33 (1.3%)	146 (5.8%)	9.6 (14.71)
ATC5	Mometasone (D07AC13)	33 (1.3%)	221 (8.8%)	2.4 (2.8)
ATC5	Fluocortolone+Lidocaine (C05AA84)	32 (1.3%)	235 (9.4%)	2.3 (2.27)
ATC5	Clarithromycin (J01FA09)	32 (1.3%)	547 (21.8%)	1.7 (1.14)
ATC5	Ketoprofen (M01AE03)	32 (1.3%)	153 (6.1%)	1.9 (1.91)
ATC5	Tramadol (N02AX02)	32 (1.3%)	191 (7.6%)	4.4 (9.74)
ATC5	Drospirenone+Ethinylestradiol (G03AA12)	31 (1.2%)	132 (5.3%)	26.5 (20.85)
ATC5	Dexamethasone+Chloramphenicol (S01CA82)	31 (1.2%)	334 (13.3%)	1.8 (1.6)
ATC5	Tamsulosin (G04CA02)	30 (1.2%)	99 (3.9%)	11.2 (15.1)
ATC5	Ibuprofen (M01AE01)	30 (1.2%)	135 (5.4%)	2.6 (3.48)
ATC5	Quetiapine (N05AH04)	29 (1.2%)	116 (4.6%)	9.1 (16.95)
ATC5	Betahistine (N07CA01)	29 (1.2%)	176 (7%)	2.4 (3.43)
ATC5	Formoterol+Budesonide (R03AK07)	28 (1.1%)	71 (2.8%)	7.9 (9.63)
ATC5	Encephalitis, Tick Borne, Inactivated, Whole Virus (J07BA01)	27 (1.1%)	333 (13.3%)	1.5 (0.79)
ATC5	Telmisartan+Hydrochlorothiazide (C09DA07)	26 (1%)	52 (2.1%)	29.5 (24.83)
ATC5	Simvastatin (C10AA01)	26 (1%)	60 (2.4%)	26.1 (19.02)
ATC5	Clobetasol (D07AD01)	25 (1%)	105 (4.2%)	3.4 (4.74)
ATC5	Azithromycin (J01FA10)	25 (1%)	351 (14%)	2 (1.49)
ATC5	Nitrofurantoin (J01XE01)	25 (1%)	348 (13.9%)	2.3 (2.29)
ATC5	Propafenone (C01BC03)	24 (1%)	66 (2.6%)	25 (25.4)
ATC5	Torasemide (C03CA04)	23 (0.9%)	67 (2.7%)	7.3 (11.24)
ATC5	Ciprofloxacin (J01MA02)	23 (0.9%)	346 (13.8%)	2.6 (2.02)
ATC5	Duloxetine (N06AX21)	23 (0.9%)	86 (3.4%)	16.4 (22.97)
ATC5	Perindopril (C09AA04)	22 (0.9%)	57 (2.3%)	15.8 (17.09)
ATC5	Isoconazole+Diflucortolone (D01AC80)	22 (0.9%)	236 (9.4%)	2 (2.38)
ATC5	Lornoxicam (M01AC05)	22 (0.9%)	185 (7.4%)	2.7 (4.28)
ATC5	Sumatriptan (N02CC01)	22 (0.9%)	59 (2.4%)	12.8 (20.38)
ATC5	Salbutamol (R03AC02)	22 (0.9%)	106 (4.2%)	2 (1.92)
ATC5	Methylprednisolone Aceponate (D07AC14)	21 (0.8%)	165 (6.6%)	1.9 (1.81)
ATC5	Gestodene+Ethinylestradiol (G03AA10)	21 (0.8%)	104 (4.1%)	9.2 (13.61)
ATC5	Rivaroxaban (B01AF01)	20 (0.8%)	83 (3.3%)	11.1 (17.14)
ATC5	Latanoprost (S01EE01)	20 (0.8%)	32 (1.3%)	23.2 (17.68)

### Sheet: Table2
ATC_group	drug_name	F.Model	R2 (%)	p.value	FDR
ATC3	Macrolides, Lincosamides And Streptogramins (J01F)	4.23844	0.168913	9.999e-05	0.00069993
ATC3	Blood Glucose Lowering Drugs, Excl. Insulins (A10B)	3.52292	0.140438	9.999e-05	0.00069993
ATC3	Beta Blocking Agents (C07A)	3.38144	0.134806	9.999e-05	0.00069993
ATC3	Antidepressants (N06A)	2.96448	0.118202	9.999e-05	0.00069993
ATC3	Anxiolytics (N05B)	2.69748	0.107568	9.999e-05	0.00069993
ATC3	Corticosteroids For Systemic Use, Plain (H02A)	2.47415	0.0986708	0.00019998	0.00124432
ATC3	Quinolone Antibacterials (J01M)	2.41669	0.0963815	9.999e-05	0.00069993
ATC3	Beta-Lactam Antibacterials, Penicillins (J01C)	2.18052	0.0869708	9.999e-05	0.00069993
ATC3	Drugs For Peptic Ulcer And Gastro-Oesophageal Reflux Disease (Gord) (A02B)	2.11301	0.0842805	9.999e-05	0.00069993
ATC3	Angiotensin Ii Antagonists, Combinations (C09D)	1.83015	0.0730066	0.00039996	0.00203616
ATC3	Antiinflammatory And Antirheumatic Products, Non-Steroids (M01A)	1.82831	0.0729332	0.00139986	0.00522614
ATC3	Ace Inhibitors, Combinations (C09B)	1.78599	0.0712462	0.00039996	0.00203616
ATC3	Muscle Relaxants, Centrally Acting Agents (M03B)	1.75961	0.0701946	0.00139986	0.00522614
ATC3	Immunosuppressants (L04A)	1.75872	0.0701591	0.00119988	0.00522614
ATC3	Other Beta-Lactam Antibacterials (J01D)	1.73731	0.0693056	0.00139986	0.00522614
ATC3	Opioids (N02A)	1.71722	0.0685047	0.00159984	0.00559944
ATC3	Lipid Modifying Agents, Plain (C10A)	1.62825	0.0649578	0.00329967	0.0102656
ATC3	Antiepileptics (N03A)	1.60662	0.0640955	0.0029997	0.00988136
ATC3	Selective Calcium Channel Blockers With Mainly Vascular Effects (C08C)	1.58263	0.063139	0.0059994	0.0176824
ATC3	Antithrombotic Agents (B01A)	1.51412	0.0604074	0.00789921	0.0210646
ATC3	Hormonal Contraceptives For Systemic Use (G03A)	1.5001	0.0598484	0.00849915	0.0216342
ATC3	Drugs Used In Benign Prostatic Hypertrophy (G04C)	1.48435	0.0592205	0.00979902	0.0238585
ATC3	Adrenergics, Inhalants (R03A)	1.47949	0.0590266	0.00759924	0.0210646
ATC3	Antigout Preparations (M04A)	1.44302	0.0575726	0.0117988	0.0275306
ATC3	Hypnotics And Sedatives (N05C)	1.43516	0.0572591	0.0133987	0.030013
ATC3	Angiotensin Ii Antagonists, Plain (C09C)	1.39727	0.0557483	0.0161984	0.0348888
ATC3	Vitamin B12 And Folic Acid (B03B)	1.3016	0.051933	0.0370963	0.0741926
ATC3	Antipsychotics (N05A)	1.29344	0.0516076	0.0344966	0.0715484
ATC3	Ace Inhibitors, Plain (C09A)	1.28777	0.0513814	0.0407959	0.0787783
ATC3	Other Cardiac Preparations (C01E)	1.28048	0.0510909	0.0481952	0.0887676
ATC3	Decongestants And Other Nasal Preparations For Topical Use (R01A)	1.27093	0.0507101	0.0508949	0.0887676
ATC3	Drugs For Functional Gastrointestinal Disorders (A03A)	1.26164	0.0503394	0.0538946	0.0887676
ATC3	Nasal Decongestants For Systemic Use (R01B)	1.25638	0.0501299	0.0511949	0.0887676
ATC3	Antiinfectives And Antiseptics, Excl. Combinations With Corticosteroids (G01A)	1.25214	0.0499605	0.0534947	0.0887676
ATC3	Antimycotics For Systemic Use (J02A)	1.22515	0.0488844	0.0681932	0.109109
ATC3	Antihistamines For Systemic Use (R06A)	1.2179	0.0485951	0.070493	0.109656
ATC3	Antifungals For Topical Use (D01A)	1.19418	0.0476492	0.0872913	0.132117
ATC3	Antivertigo Preparations (N07C)	1.17841	0.0470201	0.10159	0.149711
ATC3	Thyroid Preparations (H03A)	1.17736	0.0469784	0.105489	0.150625
ATC3	Antiglaucoma Preparations And Miotics (S01E)	1.16709	0.0465687	0.107589	0.150625
ATC3	Estrogens (G03C)	1.14266	0.0455942	0.135086	0.184508
ATC3	Progestogens And Estrogens In Combination (G03F)	1.13006	0.0450917	0.150085	0.200113
ATC3	Antiinfectives (S01A)	1.11725	0.0445809	0.173083	0.22541
ATC3	Corticosteroids, Plain (D07A)	1.09753	0.0437943	0.19948	0.253884
ATC3	Anti-Acne Preparations For Topical Use (D10A)	1.09365	0.0436395	0.209579	0.260809
ATC3	Agents For Treatment Of Hemorrhoids And Anal Fissures For Topical Use (C05A)	1.08795	0.0434122	0.228577	0.278268
ATC3	High-Ceiling Diuretics (C03C)	1.04906	0.0418613	0.29577	0.352407
ATC3	Direct Acting Antivirals (J05A)	1.02084	0.0407357	0.377562	0.440489
ATC3	Other Antibacterials (J01X)	1.01396	0.0404612	0.389161	0.444756
ATC3	Corticosteroids, Combinations With Antiseptics (D07B)	0.992604	0.0396092	0.444456	0.49779
ATC3	Antiarrhythmics, Class I And Iii (C01B)	0.986794	0.0393775	0.459054	0.504059
ATC3	Antiinflammatory Agents And Antiinfectives In Combination (S01C)	0.985813	0.0393383	0.468953	0.505026
ATC3	Contraceptives For Topical Use (G02B)	0.98574	0.0393354	0.479552	0.506697
ATC3	Antimigraine Preparations (N02C)	0.962771	0.0384192	0.549145	0.569484
ATC3	Viral Vaccines (J07B)	0.920473	0.0367319	0.679332	0.691684
ATC3	Urologicals (G04B)	0.904372	0.0360897	0.737726	0.737726
ATC4	Beta Blocking Agents (C07AB)	3.74147	0.149137	9.999e-05	0.0010499
ATC4	Macrolides (J01FA)	3.55355	0.141657	9.999e-05	0.0010499
ATC4	Biguanides (A10BA)	2.89639	0.115491	9.999e-05	0.0010499
ATC4	Benzodiazepine Derivatives (N05BA)	2.69748	0.107568	9.999e-05	0.0010499
ATC4	Glucocorticoids (H02AB)	2.47415	0.0986708	0.00019998	0.00179982
ATC4	Fluoroquinolones (J01MA)	2.41669	0.0963815	9.999e-05	0.0010499
ATC4	Proton Pump Inhibitors (A02BC)	1.99954	0.0797581	9.999e-05	0.0010499
ATC4	Other Antidepressants (N06AX)	1.86343	0.0743331	0.00039996	0.00314969
ATC4	Penicillins in Combination (J01CR)	1.84154	0.0734606	0.00049995	0.00349965
ATC4	Direct Factor Xa Inhibitors (B01AF)	1.76543	0.0704267	0.00149985	0.00859005
ATC4	Other Centrally Acting Agents (M03BX)	1.75961	0.0701946	0.00139986	0.00859005
ATC4	Selective Serotonin Reuptake Inhibitors (N06AB)	1.73975	0.0694029	0.00179982	0.00944906
ATC4	Progestogens and Estrogens (G03AA)	1.62746	0.0649263	0.00319968	0.0155061
ATC4	Hmg Coa Reductase Inhibitors (C10AA)	1.60899	0.06419	0.00369963	0.0166483
ATC4	Dihydropyridine Derivatives (C08CA)	1.58263	0.063139	0.0059994	0.0229742
ATC4	Ace Inhibitors And Diuretics (C09BA)	1.53838	0.0613745	0.00609939	0.0229742
ATC4	Opioids (N02AJ)	1.51519	0.06045	0.00619938	0.0229742
ATC4	Other Antiepileptics (N03AX)	1.48641	0.0593024	0.00849915	0.029747
ATC4	Other Opioids (N02AX)	1.46915	0.0586142	0.0113989	0.0367007
ATC4	Preparations Inhibiting Uric Acid Production (M04AA)	1.44302	0.0575726	0.0117988	0.0367007
ATC4	Ace Inhibitors And Calcium Channel Blockers (C09BB)	1.44246	0.0575503	0.0127987	0.0367007
ATC4	Benzodiazepine Related Drugs (N05CF)	1.43516	0.0572591	0.0133987	0.0367007
ATC4	Angiotensin II Antagonists (C09DA)	1.42844	0.056991	0.0133987	0.0367007
ATC4	Alpha-Adrenoreceptor Antagonists (G04CA)	1.41631	0.0565073	0.0149985	0.0393711
ATC4	Angiotensin Ii Antagonists, Plain (C09CA)	1.39727	0.0557483	0.0161984	0.0408199
ATC4	Acetic Acid Derivatives (M01AB)	1.39507	0.0556603	0.0188981	0.0440956
ATC4	Other Antihistamines For Systemic Use (R06AX)	1.37339	0.0547959	0.0188981	0.0440956
ATC4	Selective Beta-2-Adrenoceptor Agonists (R03AC)	1.35912	0.0542267	0.0211979	0.0476952
ATC4	Diazepines, Oxazepines And Thiazepines (N05AH)	1.3445	0.053644	0.0240976	0.0523499
ATC4	Second-Generation Cephalosporins (J01DC)	1.30788	0.0521834	0.0380962	0.0774213
ATC4	Propionic Acid Derivatives (M01AE)	1.29446	0.0516482	0.0363964	0.0764324
ATC4	Ace Inhibitors, Plain (C09AA)	1.28777	0.0513814	0.0407959	0.080317
ATC4	Other Cardiac Preparations (C01EB)	1.28048	0.0510909	0.0481952	0.092009
ATC4	Corticosteroids (R01AD)	1.27093	0.0507101	0.0508949	0.0921508
ATC4	Sympathomimetics (R01BA)	1.25638	0.0501299	0.0511949	0.0921508
ATC4	Triazole Derivatives (J02AC)	1.22515	0.0488844	0.0681932	0.119338
ATC4	Adrenergics In Combination (R03AK)	1.18953	0.0474638	0.0958904	0.1549
ATC4	Imidazole Derivatives (G01AF)	1.1892	0.0474506	0.0920908	0.154832
ATC4	Penicillins With Extended Spectrum (J01CA)	1.18764	0.0473882	0.0933907	0.154832
ATC4	Antivertigo Preparations (N07CA)	1.17841	0.0470201	0.10159	0.160004
ATC4	Thyroid Hormones (H03AA)	1.17736	0.0469784	0.105489	0.162094
ATC4	Drugs Used In Erectile Dysfunction (G04BE)	1.16723	0.0465741	0.113289	0.168032
ATC4	Corticosteroids, Potent (Group Iii) (D07AC)	1.16478	0.0464767	0.114689	0.168032
ATC4	Oxicams (M01AC)	1.1441	0.0456518	0.143486	0.20088
ATC4	Natural And Semisynthetic Estrogens, Plain (G03CA)	1.14266	0.0455942	0.135086	0.193419
ATC4	Nucleosides and Nucleotides (J05AB)	1.11627	0.044542	0.179182	0.245402
ATC4	Antiinflammatory and Antirheumatic Agents (M01AX)	1.10659	0.0441557	0.189981	0.254655
ATC4	Corticosteroids (C05AA)	1.08795	0.0434122	0.228577	0.293885
ATC4	Antibiotics (S01AA)	1.08572	0.0433232	0.219378	0.287934
ATC4	Prostaglandin Analogues (S01EE)	1.06026	0.042308	0.273573	0.344702
ATC4	Sulfonamides, Plain (C03CA)	1.04906	0.0418613	0.29577	0.365363
ATC4	Coxibs (M01AH)	1.03928	0.0414712	0.322268	0.39044
ATC4	Beta Blocking Agents, Combinations (S01ED)	1.03476	0.0412906	0.330967	0.393413
ATC4	Beta Blocking Agents, Non-Selective (C07AA)	1.03003	0.0411019	0.342666	0.399777
ATC4	Nitrofuran Derivatives (J01XE)	1.00424	0.0400733	0.414159	0.4744
ATC4	Corticosteroids, Very Potent (Group Iv) (D07AD)	0.995532	0.039726	0.443156	0.496545
ATC4	Imidazole And Triazole Derivatives (D01AC)	0.992162	0.0395916	0.449255	0.496545
ATC4	Corticosteroids And Antiinfectives In Combination (S01CA)	0.985813	0.0393383	0.468953	0.50938
ATC4	Selective Serotonin (5ht1) Agonists (N02CC)	0.962771	0.0384192	0.549145	0.586375
ATC4	Influenza Vaccines (J07BB)	0.924383	0.0368879	0.666133	0.69944
ATC4	Encephalitis Vaccines (J07BA)	0.90735	0.0362084	0.730627	0.754582
ATC4	Antiarrhythmics, Class Ic (C01BC)	0.901669	0.0359818	0.748725	0.760801
ATC4	Piperazine Derivatives (R06AE)	0.850344	0.0339343	0.883312	0.883312
ATC5	Metformin (A10BA02)	2.89639	0.115491	9.999e-05	0.00167483
ATC5	Metoprolol (C07AB02)	2.61813	0.104407	9.999e-05	0.00167483
ATC5	Clarithromycin (J01FA09)	2.32099	0.0925684	9.999e-05	0.00167483
ATC5	Ciprofloxacin (J01MA02)	2.26117	0.0901848	9.999e-05	0.00167483
ATC5	Alprazolam (N05BA12)	2.18363	0.087095	0.00019998	0.00267973
ATC5	Azithromycin (J01FA10)	2.1314	0.0850134	0.00029997	0.00334967
ATC5	Amoxicillin+Clavulanic Acid (J01CR02)	1.74533	0.0696255	0.0009999	0.00957047
ATC5	Tizanidine (M03BX02)	1.72899	0.068974	0.00179982	0.0133987
ATC5	Nebivolol (C07AB12)	1.7244	0.068791	0.00169983	0.0133987
ATC5	Esomeprazole (A02BC05)	1.6131	0.0643536	0.00239976	0.0160784
ATC5	Rivaroxaban (B01AF01)	1.61018	0.0642375	0.00349965	0.0213161
ATC5	Diazepam (N05BA01)	1.53933	0.0614127	0.00569943	0.0318218
ATC5	Simvastatin (C10AA01)	1.51328	0.0603741	0.00689931	0.0339752
ATC5	Opioids (N02AJ06)	1.50841	0.0601798	0.00709929	0.0339752
ATC5	Tramadol (N02AX02)	1.46915	0.0586142	0.0113989	0.0468953
ATC5	Quetiapine (N05AH04)	1.46882	0.058601	0.0110989	0.0468953
ATC5	Omeprazole (A02BC01)	1.43473	0.0572419	0.0118988	0.0468953
ATC5	Diclofenac (M01AB05)	1.42262	0.0567591	0.0171983	0.0606466
ATC5	Allopurinol (M04AA01)	1.38163	0.0551245	0.0171983	0.0606466
ATC5	Perindopril+Indapamide (C09BA04)	1.3737	0.0548084	0.0184982	0.0619688
ATC5	Telmisartan+Hydrochlorothiazide (C09DA07)	1.33395	0.0532233	0.0279972	0.0893244
ATC5	Pantoprazole (A02BC02)	1.32998	0.0530648	0.0330967	0.0964121
ATC5	Amlodipine (C08CA01)	1.32592	0.0529029	0.029697	0.090441
ATC5	Zopiclone (N05CF01)	1.31213	0.0523532	0.0347965	0.0971403
ATC5	Mometasone (D07AC13)	1.29034	0.0514842	0.0435956	0.112343
ATC5	Ketoprofen (M01AE03)	1.284	0.0512314	0.0420958	0.112343
ATC5	Betahistine (N07CA01)	1.26698	0.0505526	0.0511949	0.118278
ATC5	Salbutamol (R03AC02)	1.25987	0.0502689	0.049695	0.118278
ATC5	Pseudoephedrine+Cetirizine (R01BA93)	1.25983	0.0502672	0.0483952	0.118278
ATC5	Mometasone (R01AD09)	1.25564	0.0501004	0.0546945	0.122151
ATC5	Atorvastatin (C10AA05)	1.21592	0.0485163	0.0806919	0.174399
ATC5	Estradiol (G03CA03)	1.19368	0.0476291	0.0919908	0.189611
ATC5	Amoxicillin (J01CA04)	1.18764	0.0473882	0.0933907	0.189611
ATC5	Levothyroxine Sodium (H03AA01)	1.17736	0.0469784	0.105489	0.207876
ATC5	Rosuvastatin (C10AA07)	1.16438	0.0464605	0.115188	0.220504
ATC5	Trimetazidine (C01EB15)	1.15703	0.0461673	0.129987	0.229188
ATC5	Fluconazole (J02AC01)	1.1514	0.045943	0.125987	0.229188
ATC5	Telmisartan (C09CA07)	1.14845	0.0458253	0.129287	0.229188
ATC5	Ramipril (C09AA05)	1.14523	0.0456968	0.138886	0.238599
ATC5	Naproxen+Esomeprazole (M01AE52)	1.14277	0.0455986	0.142786	0.239166
ATC5	Tamsulosin (G04CA02)	1.13012	0.0450944	0.152585	0.248035
ATC5	Fluocortolone+Lidocaine (C05AA84)	1.12939	0.0450653	0.161584	0.25177
ATC5	Escitalopram (N06AB10)	1.12552	0.0449108	0.155484	0.248035
ATC5	Drospirenone+Ethinylestradiol (G03AA12)	1.1123	0.0443833	0.174583	0.265842
ATC5	Valaciclovir (J05AB11)	1.10137	0.0439474	0.20118	0.299534
ATC5	Zolpidem (N05CF02)	1.09078	0.0435253	0.218578	0.318364
ATC5	Dexamethasone+Chloramphenicol (S01CA82)	1.0744	0.0428719	0.241176	0.343804
ATC5	Gestodene+Ethinylestradiol (G03AA10)	1.0619	0.0423732	0.273773	0.382141
ATC5	Fluticasone Furoate (R01AD12)	1.05144	0.0419559	0.289871	0.396354
ATC5	Sumatriptan (N02CC01)	1.05012	0.0419033	0.30077	0.403032
ATC5	Glucosamine (M01AX05)	1.04356	0.0416417	0.314469	0.413125
ATC5	Etoricoxib (M01AH05)	1.03361	0.0412448	0.333467	0.429659
ATC5	Isoconazole+Diflucortolone (D01AC80)	1.01683	0.0405754	0.375762	0.473295
ATC5	Lornoxicam (M01AC05)	1.01668	0.0405696	0.381462	0.473295
ATC5	Nitrofurantoin (J01XE01)	1.00424	0.0400733	0.414159	0.50452
ATC5	Clobetasol (D07AD01)	0.995532	0.039726	0.443156	0.530204
ATC5	Methylprednisolone Aceponate (D07AC14)	0.984469	0.0392847	0.478752	0.562744
ATC5	Torasemide (C03CA04)	0.975306	0.0389192	0.50355	0.581687
ATC5	Duloxetine (N06AX21)	0.96955	0.0386896	0.522248	0.593061
ATC5	Influenza, Inactivated, Split Virus Or Surface Antigen (J07BB02)	0.924383	0.0368879	0.666133	0.743849
ATC5	Formoterol+Budesonide (R03AK07)	0.920279	0.0367242	0.69673	0.752918
ATC5	Latanoprost (S01EE01)	0.918962	0.0366716	0.69553	0.752918
ATC5	Perindopril (C09AA04)	0.909337	0.0362877	0.728727	0.764875
ATC5	Encephalitis, Tick Borne, Inactivated, Whole Virus (J07BA01)	0.90735	0.0362084	0.730627	0.764875
ATC5	Meloxicam (M01AC06)	0.87548	0.0349371	0.824518	0.8498
ATC5	Propafenone (C01BC03)	0.871153	0.0347645	0.837116	0.8498
ATC5	Ibuprofen (M01AE01)	0.768079	0.0306525	0.987201	0.987201

### Sheet: Table3
ATC_group	drug_name	MB_feature_group	MB_feature	timeGroup	effect_pearson	effect_cliff	p.value	FDR	confounding_status	confounders
ATC3	Ace Inhibitors, Combinations (C09B)	Centered log-ratio	[Clostridium] asparagiforme/lavalense [ref_mOTU_v25_06317]	Active usage	0.0466842	0.123334	0.0302792	0.462493	Confounded	A10B, C07A, L04A, C07AB, C07AB02, E11, I10, I11, I49, M10
ATC3	Ace Inhibitors, Combinations (C09B)	Centered log-ratio	[Clostridium] clostridioforme/bolteae [ref_mOTU_v25_03442]	Active usage	0.0710159	0.129396	0.000972316	0.0850068	Confidently deconfounded
ATC3	Ace Inhibitors, Combinations (C09B)	Centered log-ratio	[Eubacterium] rectale [ref_mOTU_v25_03657]	Active usage	-0.0508932	-0.121789	0.0172891	0.377267	Confidently deconfounded
ATC3	Ace Inhibitors, Combinations (C09B)	Centered log-ratio	Acidiphilium sp. CAG:727 [meta_mOTU_v25_13607]	Active usage	0.0493972	0.174938	0.0219686	0.413295	Confidently deconfounded
ATC3	Ace Inhibitors, Combinations (C09B)	Centered log-ratio	Anaeromassilibacillus species incertae sedis [meta_mOTU_v25_13295]	Active usage	0.0735084	0.143107	0.000602957	0.0634532	Confidently deconfounded
ATC3	Ace Inhibitors, Combinations (C09B)	Centered log-ratio	Anaerotruncus rubiinfantis [ref_mOTU_v25_09169]	Active usage	0.0451821	0.0907854	0.0357886	0.489055	Confounded	L04A, I50, K51, M10, frequencyGutEmpting_name
ATC3	Ace Inhibitors, Combinations (C09B)	Centered log-ratio	Bacteroidales species incertae sedis [meta_mOTU_v25_13286]	Active usage	0.0446594	0.187899	0.0381402	0.499649	Confounded	S01CA82, E11, H25, I70
ATC3	Ace Inhibitors, Combinations (C09B)	Centered log-ratio	Bacteroides bouchesdurhonensis/faecichinchillae [ref_mOTU_v25_03487]	Active usage	0.0534702	0.196039	0.0129091	0.338096	Confidently deconfounded
ATC3	Ace Inhibitors, Combinations (C09B)	Centered log-ratio	Bacteroides cellulosilyticus/fragilis [ref_mOTU_v25_01597]	Active usage	0.0442292	0.107751	0.0402216	0.507169	Confounded	A10B, L04A, M04A, M04AA, C07AB02, E11, I11, K51, M10, health_status_ok, Coffee, doesPhysicalExercise
ATC3	Ace Inhibitors, Combinations (C09B)	Centered log-ratio	Bacteroides nordii [ref_mOTU_v25_01682]	Active usage	0.0445816	0.115053	0.0386823	0.502477	Confounded	A10B, C07A, A10BA, C07AB, A10BA02, C07AB02, C18, I10, I11, health_status_ok
ATC3	Ace Inhibitors, Combinations (C09B)	Centered log-ratio	Butyricicoccus species incertae sedis [meta_mOTU_v25_12617]	Active usage	-0.0585755	-0.173578	0.00655309	0.250098	Confidently deconfounded
ATC3	Ace Inhibitors, Combinations (C09B)	Centered log-ratio	Clostridiaceae species incertae sedis [meta_mOTU_v25_12983]	Active usage	0.0455474	0.0529477	0.0336552	0.480082	Confounded	C07AB, N02AX, C07AB02, N02AX02
ATC3	Ace Inhibitors, Combinations (C09B)	Centered log-ratio	Clostridiales species incertae sedis [meta_mOTU_v25_12307]	Active usage	0.0686891	0.104497	0.00127409	0.0998406	Confidently deconfounded
ATC3	Ace Inhibitors, Combinations (C09B)	Centered log-ratio	Clostridiales species incertae sedis [meta_mOTU_v25_12361]	Active usage	-0.0620765	-0.166091	0.00393781	0.194776	Confidently deconfounded
ATC3	Ace Inhibitors, Combinations (C09B)	Centered log-ratio	Clostridiales species incertae sedis [meta_mOTU_v25_12434]	Active usage	-0.0509664	-0.0448731	0.0179061	0.381991	Confidently deconfounded
ATC3	Ace Inhibitors, Combinations (C09B)	Centered log-ratio	Clostridiales species incertae sedis [meta_mOTU_v25_12522]	Active usage	-0.0591183	-0.2243	0.00587683	0.235141	Confidently deconfounded
ATC3	Ace Inhibitors, Combinations (C09B)	Centered log-ratio	Clostridiales species incertae sedis [meta_mOTU_v25_12631]	Active usage	-0.0678105	-0.22973	0.00158496	0.115395	Confidently deconfounded
ATC3	Ace Inhibitors, Combinations (C09B)	Centered log-ratio	Clostridiales species incertae sedis [meta_mOTU_v25_12667]	Active usage	-0.0468369	-0.0175912	0.0287619	0.45577	Confounded	C07A, C07AB, C07AB02, I50, M10
ATC3	Ace Inhibitors, Combinations (C09B)	Centered log-ratio	Clostridiales species incertae sedis [meta_mOTU_v25_12668]	Active usage	0.0645325	0.116761	0.00244944	0.149145	Confidently deconfounded
ATC3	Ace Inhibitors, Combinations (C09B)	Centered log-ratio	Clostridiales species incertae sedis [meta_mOTU_v25_12873]	Active usage	-0.0461241	-0.0879996	0.0318175	0.471052	Ambiguously deconfounded
ATC3	Ace Inhibitors, Combinations (C09B)	Centered log-ratio	Clostridiales species incertae sedis [meta_mOTU_v25_13155]	Active usage	-0.0681525	-0.0815137	0.00141425	0.106247	Confidently deconfounded
ATC3	Ace Inhibitors, Combinations (C09B)	Centered log-ratio	Clostridiales species incertae sedis [meta_mOTU_v25_13328]	Active usage	0.0436902	0.131496	0.0424897	0.51633	Confounded	C07A, L04A, C07AB, C07AB02, I11, K51, health_status_ok, doesPhysicalExercise
ATC3	Ace Inhibitors, Combinations (C09B)	Centered log-ratio	Clostridiales species incertae sedis [meta_mOTU_v25_13486]	Active usage	0.0445294	0.113508	0.0383196	0.500302	Confounded	A10B, C01E, C07A, C01EB, C07AB, C01EB15, C07AB02, E11, E73, I11, K51, M10, doesPhysicalExercise
ATC3	Ace Inhibitors, Combinations (C09B)	Centered log-ratio	Clostridiales species incertae sedis [meta_mOTU_v25_13662]	Active usage	0.0455277	0.10811	0.0345943	0.483868	Confidently deconfounded
ATC3	Ace Inhibitors, Combinations (C09B)	Centered log-ratio	Clostridiales species incertae sedis [meta_mOTU_v25_13863]	Active usage	-0.048357	-0.0718285	0.0246904	0.43243	Confounded	usualStoolType_category
ATC3	Ace Inhibitors, Combinations (C09B)	Centered log-ratio	Clostridiales species incertae sedis [meta_mOTU_v25_13923]	Active usage	-0.042074	-0.173197	0.04943	0.543549	Confounded	J07B, J07BA, J07BA01, E10
ATC3	Ace Inhibitors, Combinations (C09B)	Centered log-ratio	Clostridiales species incertae sedis [meta_mOTU_v25_14346]	Active usage	0.0756839	0.128536	0.000425125	0.0512133	Confidently deconfounded
ATC3	Ace Inhibitors, Combinations (C09B)	Centered log-ratio	Clostridium sp. [ref_mOTU_v25_03622]	Active usage	-0.0594634	-0.144936	0.00552559	0.229256	Confidently deconfounded
ATC3	Ace Inhibitors, Combinations (C09B)	Centered log-ratio	Clostridium sp. CAG:288 [ref_mOTU_v25_07618]	Active usage	-0.0626187	-0.191207	0.00349982	0.182424	Confidently deconfounded
ATC3	Ace Inhibitors, Combinations (C09B)	Centered log-ratio	Clostridium sp. CAG:302 [meta_mOTU_v25_12499]	Active usage	0.0438828	0.143194	0.0408407	0.509211	Confounded	N07C, N07CA, usualStoolType_category
ATC3	Ace Inhibitors, Combinations (C09B)	Centered log-ratio	Clostridium sp. CAG:452 [meta_mOTU_v25_12543]	Active usage	0.0449719	0.167146	0.0366648	0.492389	Confounded	A10B, A10BA, A10BA02, M01AC05, E10, E11
ATC3	Ace Inhibitors, Combinations (C09B)	Centered log-ratio	Coprococcus comes [ref_mOTU_v25_03690]	Active usage	-0.0466342	-0.0823952	0.0293898	0.458352	Confounded	A10B, E11, I10, I11
ATC3	Ace Inhibitors, Combinations (C09B)	Centered log-ratio	Dialister sp. CAG:486 [ref_mOTU_v25_07666]	Active usage	0.0639572	0.220774	0.00287607	0.162893	Confidently deconfounded
ATC3	Ace Inhibitors, Combinations (C09B)	Centered log-ratio	Eggerthella species incertae sedis [meta_mOTU_v25_12316]	Active usage	-0.0669658	-0.180804	0.00187923	0.12741	Confidently deconfounded
ATC3	Ace Inhibitors, Combinations (C09B)	Centered log-ratio	Eisenbergiella tayi [ref_mOTU_v25_03446]	Active usage	0.0556203	0.148723	0.00979741	0.299599	Confidently deconfounded
ATC3	Ace Inhibitors, Combinations (C09B)	Centered log-ratio	Eubacterium species incertae sedis [meta_mOTU_v25_12314]	Active usage	0.0426441	0.0997851	0.0479589	0.536761	Confounded	B01A, C07A, G03A, H02A, H03A, M04A, N05C, N06A, C07AB, G03AA, H02AB, H03AA, M04AA, N05CF, N06AX, C07AB02, D07AC13, G03AA12, H03AA01, M04AA01, I10, I11, I48, I49, I70, mental_health_status_ok, Koloskoopia, Compote, jams, Sweets
ATC3	Ace Inhibitors, Combinations (C09B)	Centered log-ratio	Firmicutes sp. [ref_mOTU_v25_02743]	Active usage	0.0571801	0.137187	0.00787731	0.272739	Confounded	I11, M10
ATC3	Ace Inhibitors, Combinations (C09B)	Centered log-ratio	Firmicutes species incertae sedis [meta_mOTU_v25_12231]	Active usage	0.0469597	0.136622	0.0290867	0.457141	Confounded	M04A, M04AA, M04AA01
ATC3	Ace Inhibitors, Combinations (C09B)	Centered log-ratio	Intestinimonas massiliensis [ref_mOTU_v25_02970]	Active usage	0.066051	0.10922	0.00181175	0.124872	Confidently deconfounded
ATC3	Ace Inhibitors, Combinations (C09B)	Centered log-ratio	Lachnospira sp. [ref_mOTU_v25_05263]	Active usage	0.0525054	0.165427	0.0147848	0.355571	Confidently deconfounded
ATC3	Ace Inhibitors, Combinations (C09B)	Centered log-ratio	Oscillibacter species incertae sedis [meta_mOTU_v25_13092]	Active usage	0.071353	0.103202	0.000908407	0.0816324	Confidently deconfounded
ATC3	Ace Inhibitors, Combinations (C09B)	Centered log-ratio	Paraprevotella xylaniphila [ref_mOTU_v25_03699]	Active usage	-0.0442098	-0.0482248	0.0398775	0.506162	Confounded	usualStoolType_category, frequencyGutEmpting_name
ATC3	Ace Inhibitors, Combinations (C09B)	Centered log-ratio	Parasutterella excrementihominis [ref_mOTU_v25_03674]	Active usage	-0.0484837	-0.189444	0.0241429	0.428969	Confidently deconfounded
ATC3	Ace Inhibitors, Combinations (C09B)	Centered log-ratio	Pseudoflavonifractor species incertae sedis [meta_mOTU_v25_14283]	Active usage	0.0431177	0.101798	0.0450498	0.525563	Confounded	C01E, M01A, M03B, N02A, N03A, N05B, B01AF, C01EB, C07AB, M01AC, M03BX, N02AJ, N02AX, N03AX, N05BA, B01AF01, C01EB15, M01AB05, M03BX02, N02AX02, N05CF02, C18, I10, I49, K29, health_status_ok, mental_health_status_ok, Anesteesia, cecumRemoved, Compote, jams, doesPhysicalExercise
ATC3	Ace Inhibitors, Combinations (C09B)	Centered log-ratio	Ruminococcaceae bacterium D16 [ref_mOTU_v25_11463]	Active usage	0.0639119	0.168528	0.003017	0.166807	Confidently deconfounded
ATC3	Ace Inhibitors, Combinations (C09B)	Centered log-ratio	Ruminococcaceae bacterium D5 [ref_mOTU_v25_08483]	Active usage	0.0492009	0.136306	0.0209575	0.406451	Confounded	usualStoolType_category
ATC3	Ace Inhibitors, Combinations (C09B)	Centered log-ratio	Ruminococcaceae species incertae sedis [meta_mOTU_v25_13455]	Active usage	0.0589692	0.0897625	0.00608274	0.239471	Confounded	I11
ATC3	Ace Inhibitors, Combinations (C09B)	Centered log-ratio	uncultured Clostridium sp. [ref_mOTU_v25_03623]	Active usage	-0.0470571	-0.0693909	0.0288681	0.456207	Confidently deconfounded
ATC3	Ace Inhibitors, Combinations (C09B)	Centered log-ratio	uncultured Clostridium sp. [ref_mOTU_v25_11605]	Active usage	-0.0425382	-0.0714041	0.0483746	0.538555	Confounded	E55, G43, I50, N95
ATC3	Ace Inhibitors, Plain (C09A)	Centered log-ratio	[Ruminococcus] torques [ref_mOTU_v25_03660]	Active usage	0.0447989	0.110517	0.0376554	0.497421	Ambiguously deconfounded
ATC3	Ace Inhibitors, Plain (C09A)	Centered log-ratio	[Ruminococcus] torques [ref_mOTU_v25_03703]	Active usage	0.0686504	0.227635	0.00153847	0.112677	Confidently deconfounded
ATC3	Ace Inhibitors, Plain (C09A)	Centered log-ratio	Allisonella histaminiformans [ref_mOTU_v25_10689]	Active usage	-0.0557095	-0.0719356	0.00855581	0.283637	Confidently deconfounded
ATC3	Ace Inhibitors, Plain (C09A)	Centered log-ratio	Bacteria species incertae sedis [meta_mOTU_v25_12444]	Active usage	0.0495112	0.0767707	0.022495	0.417372	Confounded	I10
ATC3	Ace Inhibitors, Plain (C09A)	Centered log-ratio	Bacteroidales species incertae sedis [meta_mOTU_v25_12950]	Active usage	-0.0595068	-0.0557261	0.00597357	0.237199	Confidently deconfounded
ATC3	Ace Inhibitors, Plain (C09A)	Centered log-ratio	Bacteroidales species incertae sedis [meta_mOTU_v25_13098]	Active usage	-0.0571197	-0.0990103	0.0082767	0.278612	Confounded	I10, I11
ATC3	Ace Inhibitors, Plain (C09A)	Centered log-ratio	Bacteroides coprocola [ref_mOTU_v25_11279]	Active usage	-0.0489865	-0.123684	0.0239334	0.426821	Confidently deconfounded
ATC3	Ace Inhibitors, Plain (C09A)	Centered log-ratio	Bifidobacterium pseudocatenulatum [ref_mOTU_v25_02700]	Active usage	0.0431453	0.0573858	0.0459059	0.528422	Confounded	B03B, H02A, N06A, H02AB, N06AX, Koloskoopia, frequencyGutEmpting_name
ATC3	Ace Inhibitors, Plain (C09A)	Centered log-ratio	Burkholderiales species incertae sedis [meta_mOTU_v25_12785]	Active usage	0.0668222	0.134361	0.00207775	0.135766	Confidently deconfounded
ATC3	Ace Inhibitors, Plain (C09A)	Centered log-ratio	Clostridiales Family XIII. Incertae Sedis species incertae sedis [meta_mOTU_v25_12844]	Active usage	-0.053422	0.0336747	0.0125536	0.333837	Confidently deconfounded
ATC3	Ace Inhibitors, Plain (C09A)	Centered log-ratio	Clostridiales species incertae sedis [meta_mOTU_v25_12256]	Active usage	-0.0446795	-0.0461775	0.0393834	0.503848	Confounded	I25
ATC3	Ace Inhibitors, Plain (C09A)	Centered log-ratio	Clostridiales species incertae sedis [meta_mOTU_v25_13200]	Active usage	0.0507634	0.21896	0.0191336	0.391453	Confounded	I50
ATC3	Ace Inhibitors, Plain (C09A)	Centered log-ratio	Clostridiales species incertae sedis [meta_mOTU_v25_13749]	Active usage	-0.0435949	-0.0970961	0.0446529	0.523548	Confounded	C07A, N05B, C07AB, N05BA, C07AB12, L70
ATC3	Ace Inhibitors, Plain (C09A)	Centered log-ratio	Clostridiales species incertae sedis [meta_mOTU_v25_14120]	Active usage	0.0498159	0.249465	0.0207164	0.406222	Confidently deconfounded
ATC3	Ace Inhibitors, Plain (C09A)	Centered log-ratio	Clostridium sp. [ref_mOTU_v25_03680]	Active usage	0.0454574	0.0572641	0.0357657	0.48881	Confounded	A02B, C09B, A02BC
ATC3	Ace Inhibitors, Plain (C09A)	Centered log-ratio	Clostridium species incertae sedis [meta_mOTU_v25_12650]	Active usage	0.051005	0.0250001	0.0178656	0.381898	Ambiguously deconfounded
ATC3	Ace Inhibitors, Plain (C09A)	Centered log-ratio	Clostridium species incertae sedis [meta_mOTU_v25_13679]	Active usage	0.0446138	0.0978928	0.0399899	0.506189	Confounded	C09BA, usualStoolType_category
ATC3	Ace Inhibitors, Plain (C09A)	Centered log-ratio	Dialister invisus [ref_mOTU_v25_03691]	Active usage	0.0501254	0.11605	0.0204142	0.404346	Confidently deconfounded
ATC3	Ace Inhibitors, Plain (C09A)	Centered log-ratio	Enterobacterales sp. [ref_mOTU_v25_00085]	Active usage	-0.0430604	0.0216365	0.0467647	0.531898	Confounded	D10, E55, G20, G43, K51, M81, health_status_ok
ATC3	Ace Inhibitors, Plain (C09A)	Centered log-ratio	Eubacterium species incertae sedis [meta_mOTU_v25_12260]	Active usage	-0.045228	-0.126738	0.0373564	0.495802	Confounded	A10B, C09C, N06A, C09CA, Anesteesia
ATC3	Ace Inhibitors, Plain (C09A)	Centered log-ratio	Faecalibacterium prausnitzii [ref_mOTU_v25_06109]	Active usage	0.048701	0.132082	0.0245708	0.431841	Confidently deconfounded
ATC3	Ace Inhibitors, Plain (C09A)	Centered log-ratio	Merdibacter massiliensis [meta_mOTU_v25_12627]	Active usage	0.0458281	0.0777001	0.0343075	0.482493	Confounded	C07AB, I11, Anesteesia
ATC3	Ace Inhibitors, Plain (C09A)	Centered log-ratio	Prevotella copri [ref_mOTU_v25_03701]	Active usage	-0.0517964	-0.119092	0.0159345	0.365477	Confidently deconfounded
ATC3	Ace Inhibitors, Plain (C09A)	Centered log-ratio	Prevotella stercorea [ref_mOTU_v25_00717]	Active usage	-0.0496785	-0.00958735	0.0216307	0.41227	Confidently deconfounded
ATC3	Ace Inhibitors, Plain (C09A)	Centered log-ratio	Ruminococcaceae species incertae sedis [meta_mOTU_v25_12789]	Active usage	0.0547356	0.119634	0.0117393	0.322627	Confidently deconfounded
ATC3	Ace Inhibitors, Plain (C09A)	Centered log-ratio	Ruminococcaceae species incertae sedis [meta_mOTU_v25_13455]	Active usage	0.0460798	0.0907009	0.0334149	0.478438	Confounded	B03B, C07A, H02A, L04A, N06A, C07AB, H02AB, C07AB02, I10, I11, I25, N18, Anesteesia, doesPhysicalExercise
ATC3	Ace Inhibitors, Plain (C09A)	Centered log-ratio	Ruminococcus callidus [ref_mOTU_v25_11153]	Active usage	0.0459235	0.107098	0.0344226	0.482493	Confounded	eatingHabit_name
ATC3	Ace Inhibitors, Plain (C09A)	Centered log-ratio	Streptococcus sp. [ref_mOTU_v25_01350]	Active usage	0.0614195	0.13726	0.00469836	0.211587	Confidently deconfounded
ATC3	Ace Inhibitors, Plain (C09A)	Centered log-ratio	uncultured Blautia sp. [ref_mOTU_v25_11916]	Active usage	0.0598946	0.132469	0.00569931	0.231877	Confidently deconfounded
ATC3	Ace Inhibitors, Plain (C09A)	Centered log-ratio	Veillonella dispar [ref_mOTU_v25_01940]	Active usage	0.0700549	0.185877	0.00124906	0.098506	Confidently deconfounded
ATC3	Ace Inhibitors, Plain (C09A)	Centered log-ratio	Veillonella species incertae sedis [meta_mOTU_v25_13135]	Active usage	0.0573614	0.158094	0.00824139	0.277969	Confidently deconfounded
ATC3	Adrenergics, Inhalants (R03A)	Centered log-ratio	[Clostridium] asparagiforme/lavalense [ref_mOTU_v25_06317]	Active usage	0.0461739	0.187312	0.032815	0.475581	Confounded	N06A, N06AX, R06AX, N80
ATC3	Adrenergics, Inhalants (R03A)	Centered log-ratio	Acidiphilium sp. CAG:727 [meta_mOTU_v25_13297]	Active usage	-0.0486588	-0.0264888	0.0244505	0.430955	Confounded	J20, J30
ATC3	Adrenergics, Inhalants (R03A)	Centered log-ratio	Adlercreutzia equolifaciens [ref_mOTU_v25_08094]	Active usage	0.0443202	0.158755	0.0392404	0.503744	Confounded	N06A, C09BA, N06AX, J20, J30
ATC3	Adrenergics, Inhalants (R03A)	Centered log-ratio	Akkermansia muciniphila [ref_mOTU_v25_03591]	Active usage	0.044847	0.187734	0.0356973	0.488661	Ambiguously deconfounded
ATC3	Adrenergics, Inhalants (R03A)	Centered log-ratio	Bacteroides bouchesdurhonensis/faecichinchillae [ref_mOTU_v25_03487]	Active usage	0.066356	0.254331	0.00212768	0.137179	Ambiguously deconfounded
ATC3	Adrenergics, Inhalants (R03A)	Centered log-ratio	Bacteroides intestinalis [ref_mOTU_v25_02809]	Active usage	0.0444762	0.151836	0.0397584	0.505726	Confounded	N02A, J45, K50
ATC3	Adrenergics, Inhalants (R03A)	Centered log-ratio	Bacteroides rodentium/uniformis [ref_mOTU_v25_00855]	Active usage	0.0454105	0.181472	0.0354775	0.487979	Confounded	A02B, I11, J20, doesPhysicalExercise
ATC3	Adrenergics, Inhalants (R03A)	Centered log-ratio	Bacteroides sp. [ref_mOTU_v25_03475]	Active usage	0.0605605	0.185945	0.0050087	0.219102	Ambiguously deconfounded
ATC3	Adrenergics, Inhalants (R03A)	Centered log-ratio	Bilophila wadsworthia [ref_mOTU_v25_04300]	Active usage	0.0540312	0.174333	0.0122206	0.329826	Confidently deconfounded
ATC3	Adrenergics, Inhalants (R03A)	Centered log-ratio	Clostridiales species incertae sedis [meta_mOTU_v25_12602]	Active usage	-0.0448651	-0.0152823	0.0380311	0.499082	Ambiguously deconfounded
ATC3	Adrenergics, Inhalants (R03A)	Centered log-ratio	Clostridiales species incertae sedis [meta_mOTU_v25_12887]	Active usage	-0.055388	-0.198299	0.0104168	0.307311	Confidently deconfounded
ATC3	Adrenergics, Inhalants (R03A)	Centered log-ratio	Clostridiales species incertae sedis [meta_mOTU_v25_13264]	Active usage	-0.043819	-0.0639224	0.0425286	0.51633	Confounded	eatingHabit_name
ATC3	Adrenergics, Inhalants (R03A)	Centered log-ratio	Clostridiales species incertae sedis [meta_mOTU_v25_13280]	Active usage	-0.0445703	-0.096006	0.0391484	0.503555	Confounded	N02A, M10
ATC3	Adrenergics, Inhalants (R03A)	Centered log-ratio	Clostridiales species incertae sedis [meta_mOTU_v25_13784]	Active usage	-0.0452991	-0.0951959	0.0361115	0.490727	Confounded	M10
ATC3	Adrenergics, Inhalants (R03A)	Centered log-ratio	Clostridiales species incertae sedis [meta_mOTU_v25_13922]	Active usage	-0.0447542	-0.142452	0.0372356	0.495303	Ambiguously deconfounded
ATC3	Adrenergics, Inhalants (R03A)	Centered log-ratio	Clostridiales species incertae sedis [meta_mOTU_v25_14120]	Active usage	-0.0435416	-0.0899977	0.0424481	0.516227	Confounded	C09C, N05C, C09CA, N05CF, N05CF01, N06AX21, mental_health_status_ok
ATC3	Adrenergics, Inhalants (R03A)	Centered log-ratio	Clostridium phoceensis [ref_mOTU_v25_08865]	Active usage	0.0671094	0.262398	0.00184115	0.126481	Confidently deconfounded
ATC3	Adrenergics, Inhalants (R03A)	Centered log-ratio	Clostridium sp. CAG:273 [meta_mOTU_v25_12673]	Active usage	0.0429889	0.189236	0.0470518	0.53333	Confounded	C07AB, N03AX, N06AX, C10AA05, N06AX21, F33, I10, I70, mental_health_status_ok, Coffee, Bread, Porridge, muesli, Compote, jams, Soft drinks, has_smoked, doesPhysicalExercise
ATC3	Adrenergics, Inhalants (R03A)	Centered log-ratio	Clostridium sp. CAG:433 [meta_mOTU_v25_12886]	Active usage	-0.0462069	-0.0998203	0.0328113	0.475581	Ambiguously deconfounded
ATC3	Adrenergics, Inhalants (R03A)	Centered log-ratio	Clostridium sp. CAG:440 [meta_mOTU_v25_12406]	Active usage	0.0430302	0.187464	0.0466753	0.531794	Confounded	C03C, C03CA, J07BB, M01AX, C03CA04, J07BB02, M01AX05, N05BA01, N05CF02
ATC3	Adrenergics, Inhalants (R03A)	Centered log-ratio	Clostridium species incertae sedis [meta_mOTU_v25_12399]	Active usage	-0.0484064	-0.162519	0.025005	0.433719	Confounded	J30
ATC3	Adrenergics, Inhalants (R03A)	Centered log-ratio	Clostridium species incertae sedis [meta_mOTU_v25_12417]	Active usage	0.043636	0.164544	0.0427568	0.51741	Confounded	A02BC02, N80, II astme intensiivravi
ATC3	Adrenergics, Inhalants (R03A)	Centered log-ratio	Eisenbergiella tayi [ref_mOTU_v25_03446]	Active usage	0.0430048	0.228053	0.0468851	0.532244	Confounded	C09B, N05A, N05C, N06A, C07AB, C09BB, M01AX, N05AH, N05CF, N06AB, N06AX, N05AH04, N05CF01, N06AB10, F33, I10, K29, K50, M10, M15, N10, N80, health_status_ok, mental_health_status_ok, II astme intensiivravi, Koloskoopia, Whitebread, Meat, has_smoked, doesPhysicalExercise, frequencyGutEmpting_name
ATC3	Adrenergics, Inhalants (R03A)	Centered log-ratio	Eubacterium sp. CAG:180 [ref_mOTU_v25_07675]	Active usage	0.0430233	0.256576	0.0421942	0.515063	Confounded	D12, health_status_ok, Whitebread, doesPhysicalExercise
ATC3	Adrenergics, Inhalants (R03A)	Centered log-ratio	Faecalibacterium species incertae sedis [meta_mOTU_v25_12376]	Active usage	-0.0489506	-0.152376	0.0234466	0.42402	Confidently deconfounded
ATC3	Adrenergics, Inhalants (R03A)	Centered log-ratio	Firmicutes bacterium CAG:313 [ref_mOTU_v25_07737]	Active usage	-0.0489386	-0.138621	0.0234897	0.424183	Ambiguously deconfounded
ATC3	Adrenergics, Inhalants (R03A)	Centered log-ratio	Firmicutes species incertae sedis [meta_mOTU_v25_12438]	Active usage	-0.0515935	-0.0733905	0.0163826	0.370496	Ambiguously deconfounded
ATC3	Adrenergics, Inhalants (R03A)	Centered log-ratio	Firmicutes species incertae sedis [meta_mOTU_v25_12975]	Active usage	-0.0427984	-0.0674329	0.0478633	0.536357	Confounded	B01AF01, F20, J30, J31, J35, M10, mental_health_status_ok
ATC3	Adrenergics, Inhalants (R03A)	Centered log-ratio	Holdemanella biformis [ref_mOTU_v25_11382]	Active usage	-0.0621895	-0.153118	0.0037058	0.188773	Confidently deconfounded
ATC3	Adrenergics, Inhalants (R03A)	Centered log-ratio	Lentisphaerae bacterium ADurb.Bin242 [meta_mOTU_v25_12416]	Active usage	-0.0483573	-0.161827	0.0248289	0.432932	Ambiguously deconfounded
ATC3	Adrenergics, Inhalants (R03A)	Centered log-ratio	Lentisphaerae species incertae sedis [meta_mOTU_v25_12568]	Active usage	-0.0794866	-0.293166	0.000231332	0.0348695	Confidently deconfounded
ATC3	Adrenergics, Inhalants (R03A)	Centered log-ratio	Oscillibacter sp. [ref_mOTU_v25_03341]	Active usage	0.0613268	0.211969	0.00443633	0.204673	Ambiguously deconfounded
ATC3	Adrenergics, Inhalants (R03A)	Centered log-ratio	Paraprevotella xylaniphila [ref_mOTU_v25_03699]	Active usage	0.0569354	0.194113	0.00838584	0.280514	Confounded	J45
ATC3	Adrenergics, Inhalants (R03A)	Centered log-ratio	Phocea massiliensis [ref_mOTU_v25_05236]	Active usage	0.0463274	0.189843	0.0311579	0.468081	Confounded	J30
ATC3	Adrenergics, Inhalants (R03A)	Centered log-ratio	Prevotella species incertae sedis [meta_mOTU_v25_12281]	Active usage	-0.0469372	0.0110293	0.0283606	0.453277	Ambiguously deconfounded
ATC3	Adrenergics, Inhalants (R03A)	Centered log-ratio	Pseudoflavonifractor species incertae sedis [meta_mOTU_v25_14283]	Active usage	0.0458793	0.176409	0.033614	0.479784	Confounded	J20, J30
ATC3	Adrenergics, Inhalants (R03A)	Centered log-ratio	Ruminococcaceae species incertae sedis [meta_mOTU_v25_12259]	Active usage	0.048502	0.206585	0.024813	0.432778	Ambiguously deconfounded
ATC3	Adrenergics, Inhalants (R03A)	Centered log-ratio	Ruminococcus bicirculans [ref_mOTU_v25_02792]	Active usage	0.0573353	0.201607	0.00802415	0.274341	Confidently deconfounded
ATC3	Adrenergics, Inhalants (R03A)	Centered log-ratio	Ruminococcus sp. CAG:177 [meta_mOTU_v25_12400]	Active usage	-0.0584683	-0.167498	0.00691038	0.256292	Confidently deconfounded
ATC3	Adrenergics, Inhalants (R03A)	Centered log-ratio	Turicibacter sanguinis [ref_mOTU_v25_04703]	Active usage	0.0589799	0.209944	0.00607775	0.239371	Confidently deconfounded
ATC3	Adrenergics, Inhalants (R03A)	Centered log-ratio	uncultured Eubacterium sp. [ref_mOTU_v25_08868]	Active usage	0.0476573	0.185945	0.0274914	0.448995	Confounded	N06A
ATC3	Adrenergics, Inhalants (R03A)	Diversity	observed	Active usage	-0.0464964	-0.181168	0.0293747	0.165567	Confounded	J20, J30
ATC3	Agents For Treatment Of Hemorrhoids And Anal Fissures For Topical Use (C05A)	Centered log-ratio	Bacteria sp. [ref_mOTU_v25_00077]	Active usage	0.0446253	0.205593	0.0426913	0.517016	Confounded	A02B, A02BC, C09AA04, I11, I84, K58, M06
ATC3	Agents For Treatment Of Hemorrhoids And Anal Fissures For Topical Use (C05A)	Centered log-ratio	Bacteroides clarus [ref_mOTU_v25_01578]	Active usage	-0.0434228	-0.107314	0.0490998	0.542266	Confounded	N05A, N05C, N05CF, C09CA07, N05CF01, E11, Potatoes, Fresh vegetables, Sweets, usualStoolType_category
ATC3	Agents For Treatment Of Hemorrhoids And Anal Fissures For Topical Use (C05A)	Centered log-ratio	Bacteroides finegoldii [ref_mOTU_v25_03474]	Active usage	0.0527945	0.287078	0.0165441	0.372062	Confidently deconfounded
ATC3	Agents For Treatment Of Hemorrhoids And Anal Fissures For Topical Use (C05A)	Centered log-ratio	Clostridia species incertae sedis [meta_mOTU_v25_13609]	Active usage	0.0584302	0.155943	0.00782395	0.271866	Confidently deconfounded
ATC3	Agents For Treatment Of Hemorrhoids And Anal Fissures For Topical Use (C05A)	Centered log-ratio	Clostridiales sp. [ref_mOTU_v25_03605]	Active usage	-0.0502384	-0.226621	0.0225459	0.417541	Confounded	C07AB02
ATC3	Agents For Treatment Of Hemorrhoids And Anal Fissures For Topical Use (C05A)	Centered log-ratio	Clostridiales species incertae sedis [meta_mOTU_v25_12284]	Active usage	-0.0485396	-0.247394	0.0275726	0.44902	Confidently deconfounded
ATC3	Agents For Treatment Of Hemorrhoids And Anal Fissures For Topical Use (C05A)	Centered log-ratio	Clostridiales species incertae sedis [meta_mOTU_v25_12301]	Active usage	0.0459545	0.224906	0.0370277	0.493936	Confounded	usualStoolType_category
ATC3	Agents For Treatment Of Hemorrhoids And Anal Fissures For Topical Use (C05A)	Centered log-ratio	Clostridiales species incertae sedis [meta_mOTU_v25_12425]	Active usage	-0.0433976	-0.183287	0.0492428	0.543	Confounded	B01A, C07A, D07A, G01A, J02A, N06A, B01AF, C07AB, C09BB, D07AD, J02AC, D07AD01, E10, I48, J30, M10, cecumRemoved, Bread, doesPhysicalExercise
ATC3	Agents For Treatment Of Hemorrhoids And Anal Fissures For Topical Use (C05A)	Centered log-ratio	Clostridiales species incertae sedis [meta_mOTU_v25_12447]	Active usage	-0.0484543	-0.246701	0.0276378	0.449325	Confounded	Koloskoopia
ATC3	Agents For Treatment Of Hemorrhoids And Anal Fissures For Topical Use (C05A)	Centered log-ratio	Clostridiales species incertae sedis [meta_mOTU_v25_13031]	Active usage	0.0618347	0.262947	0.00502776	0.219503	Confidently deconfounded
ATC3	Agents For Treatment Of Hemorrhoids And Anal Fissures For Topical Use (C05A)	Centered log-ratio	Clostridiales species incertae sedis [meta_mOTU_v25_13616]	Active usage	0.0434048	0.143749	0.0486617	0.539968	Confounded	C07AB, M01AX05, N05BA12, E28, F41, J31, Koloskoopia, Whitebread, doesPhysicalExercise
ATC3	Agents For Treatment Of Hemorrhoids And Anal Fissures For Topical Use (C05A)	Centered log-ratio	Clostridiales species incertae sedis [meta_mOTU_v25_13686]	Active usage	0.056076	0.211142	0.0104719	0.308247	Confidently deconfounded
ATC3	Agents For Treatment Of Hemorrhoids And Anal Fissures For Topical Use (C05A)	Centered log-ratio	Clostridiales species incertae sedis [meta_mOTU_v25_13955]	Active usage	0.0625105	0.279338	0.00434892	0.202835	Confidently deconfounded
ATC3	Agents For Treatment Of Hemorrhoids And Anal Fissures For Topical Use (C05A)	Centered log-ratio	Clostridium sp. CAG:127 [meta_mOTU_v25_12306]	Active usage	-0.0501366	-0.23761	0.0229724	0.420655	Confidently deconfounded
ATC3	Agents For Treatment Of Hemorrhoids And Anal Fissures For Topical Use (C05A)	Centered log-ratio	Clostridium species incertae sedis [meta_mOTU_v25_12696]	Active usage	-0.0436119	-0.139076	0.047644	0.535568	Confounded	G03A, N05C, N05CF, R06AX, M01AE01, Anesteesia, Whitebread
ATC3	Agents For Treatment Of Hemorrhoids And Anal Fissures For Topical Use (C05A)	Centered log-ratio	Faecalitalea cylindroides [ref_mOTU_v25_03678]	Active usage	0.072198	0.370389	0.00104388	0.0891726	Confidently deconfounded
ATC3	Agents For Treatment Of Hemorrhoids And Anal Fissures For Topical Use (C05A)	Centered log-ratio	Firmicutes species incertae sedis [meta_mOTU_v25_12501]	Active usage	0.044213	0.205447	0.0449956	0.525273	Confounded	A03A, usualStoolType_category
ATC3	Agents For Treatment Of Hemorrhoids And Anal Fissures For Topical Use (C05A)	Centered log-ratio	Intestinibacter bartlettii [ref_mOTU_v25_03687]	Active usage	0.0638965	0.323075	0.00375153	0.190266	Confidently deconfounded
ATC3	Agents For Treatment Of Hemorrhoids And Anal Fissures For Topical Use (C05A)	Centered log-ratio	Odoribacter splanchnicus [ref_mOTU_v25_03697]	Active usage	0.0524477	0.228374	0.0170919	0.37568	Confidently deconfounded
ATC3	Agents For Treatment Of Hemorrhoids And Anal Fissures For Topical Use (C05A)	Centered log-ratio	Prevotella copri [ref_mOTU_v25_03701]	Active usage	-0.0608588	-0.30201	0.00528886	0.223575	Confidently deconfounded
ATC3	Agents For Treatment Of Hemorrhoids And Anal Fissures For Topical Use (C05A)	Centered log-ratio	Roseburia faecis [ref_mOTU_v25_00859]	Active usage	0.0444445	0.165581	0.0441077	0.521826	Confounded	C10A, C10AA, J05AB, N06AB, C10AA07, F33, II astme intensiivravi
ATC3	Agents For Treatment Of Hemorrhoids And Anal Fissures For Topical Use (C05A)	Centered log-ratio	Roseburia sp. [ref_mOTU_v25_03649]	Active usage	-0.0523341	-0.272986	0.017294	0.377267	Confidently deconfounded
ATC3	Agents For Treatment Of Hemorrhoids And Anal Fissures For Topical Use (C05A)	Centered log-ratio	Ruminococcaceae species incertae sedis [meta_mOTU_v25_12239]	Active usage	0.062678	0.328113	0.00427267	0.201657	Confidently deconfounded
ATC3	Agents For Treatment Of Hemorrhoids And Anal Fissures For Topical Use (C05A)	Centered log-ratio	uncultured Blautia sp. [ref_mOTU_v25_11916]	Active usage	0.0786031	0.361298	0.000344598	0.0447569	Confidently deconfounded
ATC3	Agents For Treatment Of Hemorrhoids And Anal Fissures For Topical Use (C05A)	Centered log-ratio	uncultured Eubacterium sp. [ref_mOTU_v25_08868]	Active usage	0.0542189	0.202855	0.0138667	0.347277	Confounded	I84
ATC3	Agents For Treatment Of Hemorrhoids And Anal Fissures For Topical Use (C05A)	Centered log-ratio	Veillonella rogosae [ref_mOTU_v25_01939]	Active usage	-0.0451404	-0.134147	0.0402934	0.507619	Confounded	usualStoolType_category
ATC3	Angiotensin Ii Antagonists, Combinations (C09D)	Centered log-ratio	[Clostridium] asparagiforme/lavalense [ref_mOTU_v25_06317]	Active usage	0.0600349	0.297816	0.00492999	0.217004	Confidently deconfounded
ATC3	Angiotensin Ii Antagonists, Combinations (C09D)	Centered log-ratio	[Clostridium] citroniae [ref_mOTU_v25_04828]	Active usage	0.0467377	0.27937	0.02871	0.455534	Confounded	C07A, N06A, C07AB, I10, I11, frequencyGutEmpting_name
ATC3	Angiotensin Ii Antagonists, Combinations (C09D)	Centered log-ratio	[Clostridium] clostridioforme/bolteae [ref_mOTU_v25_03442]	Active usage	0.0525666	0.27845	0.0138516	0.347275	Confounded	C07A, C07AB, E11, I10, I11, frequencyGutEmpting_name
ATC3	Angiotensin Ii Antagonists, Combinations (C09D)	Centered log-ratio	[Eubacterium] eligens [ref_mOTU_v25_02376]	Active usage	-0.0647448	-0.104603	0.00240256	0.147751	Confidently deconfounded
ATC3	Angiotensin Ii Antagonists, Combinations (C09D)	Centered log-ratio	[Ruminococcus] gnavus [ref_mOTU_v25_01594]	Active usage	0.0431021	0.280545	0.043306	0.518866	Confounded	A03A, C01B, H02A, H02AB, C01BC03, E11, F41, F50, I10, I25, I49, J20, M10, N18, health_status_ok, Soft drinks, has_smoked, doesPhysicalExercise, usualStoolType_category, frequencyGutEmpting_name
ATC3	Angiotensin Ii Antagonists, Combinations (C09D)	Centered log-ratio	[Ruminococcus] torques [ref_mOTU_v25_03660]	Active usage	-0.0469113	-0.121124	0.0271695	0.448188	Confounded	E78
ATC3	Angiotensin Ii Antagonists, Combinations (C09D)	Centered log-ratio	Acetobacter sp. [ref_mOTU_v25_03587]	Active usage	0.05673	0.302465	0.00788977	0.272739	Confidently deconfounded
ATC3	Angiotensin Ii Antagonists, Combinations (C09D)	Centered log-ratio	Alistipes ihumii [ref_mOTU_v25_07379]	Active usage	0.0460042	0.122776	0.0300472	0.46181	Confounded	C07A, C07AB, I10
ATC3	Angiotensin Ii Antagonists, Combinations (C09D)	Centered log-ratio	Alistipes senegalensis [ref_mOTU_v25_01017]	Active usage	-0.0523157	-0.151527	0.0142894	0.352215	Confounded	I11
ATC3	Angiotensin Ii Antagonists, Combinations (C09D)	Centered log-ratio	Alistipes timonensis [ref_mOTU_v25_01015]	Active usage	0.0445563	0.288363	0.0371789	0.494995	Confounded	N06A, K21, doesPhysicalExercise
ATC3	Angiotensin Ii Antagonists, Combinations (C09D)	Centered log-ratio	Bacteroidales species incertae sedis [meta_mOTU_v25_12262]	Active usage	0.0580056	0.239191	0.00659951	0.251049	Confidently deconfounded
ATC3	Angiotensin Ii Antagonists, Combinations (C09D)	Centered log-ratio	Bacteroides dorei/vulgatus [ref_mOTU_v25_02367]	Active usage	0.0435601	0.203798	0.041163	0.510668	Confounded	C01B, C07A, H02A, N06A, C07AB, H02AB, N06AB, C07AB02, C07AB12, E11, F33, F41, I10, I11, J20, K21, K29, M10, M15, N11, mental_health_status_ok, doesPhysicalExercise, frequencyGutEmpting_name
ATC3	Angiotensin Ii Antagonists, Combinations (C09D)	Centered log-ratio	Bacteroides faecis/thetaiotaomicron [ref_mOTU_v25_01657]	Active usage	0.0501689	0.179953	0.0189704	0.390437	Confounded	I10, I11
ATC3	Angiotensin Ii Antagonists, Combinations (C09D)	Centered log-ratio	Bacteroides sp. [ref_mOTU_v25_03475]	Active usage	0.042714	0.154865	0.0450923	0.525872	Confounded	A10B, C07A, C08C, H02A, C07AB, C08CA, H02AB, N06AB, R03AK, C07AB02, C07AB12, E78, F41, H25, I10, I11, J31, K21, K29, K58, M06, M10, mental_health_status_ok, doesPhysicalExercise, frequencyGutEmpting_name
ATC3	Angiotensin Ii Antagonists, Combinations (C09D)	Centered log-ratio	Bifidobacterium adolescentis [ref_mOTU_v25_02703]	Active usage	-0.0430805	-0.17779	0.0429342	0.517847	Confounded	A10B, N05C, N06A, A10BA, N05CF, N06AB, A02BC02, A10BA02, J05AB11, N06AB10, B37, E11, F32, F33, F41, J20, Whitebread, Fresh fruit, berries, Sweets, frequencyGutEmpting_name
ATC3	Angiotensin Ii Antagonists, Combinations (C09D)	Centered log-ratio	Butyrivibrio crossotus [ref_mOTU_v25_03686]	Active usage	-0.0426784	0.0702661	0.0444656	0.52252	Confounded	C01B, C07A, C07AB, D07AC, C07AB02, R01AD09, H25, I10, I11, I25, I49, I50, M10, tonsilsRemoved, doesPhysicalExercise
ATC3	Angiotensin Ii Antagonists, Combinations (C09D)	Centered log-ratio	Clostridiales sp. [ref_mOTU_v25_02968]	Active usage	0.0451622	0.194465	0.0343279	0.482493	Confounded	C07A, C07AB, N06AB, C07AB12, F33, F41, M10, mental_health_status_ok
ATC3	Angiotensin Ii Antagonists, Combinations (C09D)	Centered log-ratio	Clostridiales species incertae sedis [meta_mOTU_v25_12254]	Active usage	-0.0548002	-0.252936	0.00997723	0.302548	Confidently deconfounded
ATC3	Angiotensin Ii Antagonists, Combinations (C09D)	Centered log-ratio	Clostridiales species incertae sedis [meta_mOTU_v25_12256]	Active usage	0.0425847	0.25699	0.0459239	0.528444	Confounded	C09A, C09AA, S01AA, C09AA05, D50
ATC3	Angiotensin Ii Antagonists, Combinations (C09D)	Centered log-ratio	Clostridiales species incertae sedis [meta_mOTU_v25_12298]	Active usage	0.0489514	0.372093	0.0214377	0.410993	Confidently deconfounded
ATC3	Angiotensin Ii Antagonists, Combinations (C09D)	Centered log-ratio	Clostridiales species incertae sedis [meta_mOTU_v25_12300]	Active usage	0.0463333	0.301682	0.0301312	0.462331	Confidently deconfounded
ATC3	Angiotensin Ii Antagonists, Combinations (C09D)	Centered log-ratio	Clostridiales species incertae sedis [meta_mOTU_v25_12301]	Active usage	-0.0517524	-0.148018	0.0153461	0.361267	Confounded	I11
ATC3	Angiotensin Ii Antagonists, Combinations (C09D)	Centered log-ratio	Clostridiales species incertae sedis [meta_mOTU_v25_12334]	Active usage	-0.0480884	-0.19392	0.0238698	0.426515	Confounded	C07A, C07AB, I10, usualStoolType_category, frequencyGutEmpting_name
ATC3	Angiotensin Ii Antagonists, Combinations (C09D)	Centered log-ratio	Clostridiales species incertae sedis [meta_mOTU_v25_12445]	Active usage	0.0608195	0.259936	0.00439555	0.203912	Confidently deconfounded
ATC3	Angiotensin Ii Antagonists, Combinations (C09D)	Centered log-ratio	Clostridiales species incertae sedis [meta_mOTU_v25_12494]	Active usage	-0.0452396	-0.181077	0.0332516	0.478202	Confounded	A10B, C07A, M04A, C07AB, M04AA, I10, I11, M10, usualStoolType_category, frequencyGutEmpting_name
ATC3	Angiotensin Ii Antagonists, Combinations (C09D)	Centered log-ratio	Clostridiales species incertae sedis [meta_mOTU_v25_12516]	Active usage	-0.0507512	-0.0270045	0.017356	0.377361	Confounded	I11
ATC3	Angiotensin Ii Antagonists, Combinations (C09D)	Centered log-ratio	Clostridiales species incertae sedis [meta_mOTU_v25_12691]	Active usage	-0.0431057	-0.0769598	0.0430837	0.518006	Confounded	C07A, D01A, N05B, N06A, C07AB, N05BA, N06AB, C07AB02, N05AH04, E11, F32, F33, F41, H25, I10, I11, J35, K29, K58, M10, N11, N18, mental_health_status_ok, tonsilsRemoved, doesPhysicalExercise, usualStoolType_category, frequencyGutEmpting_name
ATC3	Angiotensin Ii Antagonists, Combinations (C09D)	Centered log-ratio	Clostridiales species incertae sedis [meta_mOTU_v25_12747]	Active usage	-0.0471103	0.0445306	0.0264181	0.44223	Confidently deconfounded
ATC3	Angiotensin Ii Antagonists, Combinations (C09D)	Centered log-ratio	Clostridiales species incertae sedis [meta_mOTU_v25_12776]	Active usage	-0.0488492	-0.219485	0.0218005	0.413128	Ambiguously deconfounded
ATC3	Angiotensin Ii Antagonists, Combinations (C09D)	Centered log-ratio	Clostridiales species incertae sedis [meta_mOTU_v25_12887]	Active usage	-0.0485702	-0.113596	0.0229023	0.420274	Confounded	frequencyGutEmpting_name
ATC3	Angiotensin Ii Antagonists, Combinations (C09D)	Centered log-ratio	Clostridiales species incertae sedis [meta_mOTU_v25_12974]	Active usage	-0.0452901	-0.0181648	0.0341748	0.482493	Confounded	N06A, N06AB, M10, doesPhysicalExercise
ATC3	Angiotensin Ii Antagonists, Combinations (C09D)	Centered log-ratio	Clostridiales species incertae sedis [meta_mOTU_v25_13147]	Active usage	-0.0490277	-0.169512	0.0218363	0.413142	Confounded	I10, frequencyGutEmpting_name
ATC3	Angiotensin Ii Antagonists, Combinations (C09D)	Centered log-ratio	Clostridium sp. [ref_mOTU_v25_03621]	Active usage	0.0567567	0.314371	0.00760214	0.267937	Confidently deconfounded
ATC3	Angiotensin Ii Antagonists, Combinations (C09D)	Centered log-ratio	Clostridium sp. CAG:306 [meta_mOTU_v25_12613]	Active usage	0.0637784	0.26416	0.00276437	0.159178	Confidently deconfounded
ATC3	Angiotensin Ii Antagonists, Combinations (C09D)	Centered log-ratio	Coprobacter fastidiosus [ref_mOTU_v25_03667]	Active usage	0.0435863	0.0942133	0.0401328	0.506903	Confounded	C07A, C07AB, C07AB12, I50, I70, mental_health_status_ok, frequencyGutEmpting_name
ATC3	Angiotensin Ii Antagonists, Combinations (C09D)	Centered log-ratio	Coprococcus comes [ref_mOTU_v25_03690]	Active usage	-0.0547246	-0.131769	0.00998279	0.302548	Confidently deconfounded
ATC3	Angiotensin Ii Antagonists, Combinations (C09D)	Centered log-ratio	Eggerthella species incertae sedis [meta_mOTU_v25_12316]	Active usage	-0.0450901	-0.123917	0.0349434	0.486314	Confounded	C07A, C07AB, N06AB, I10, I11
ATC3	Angiotensin Ii Antagonists, Combinations (C09D)	Centered log-ratio	Eggerthellaceae species incertae sedis [meta_mOTU_v25_13204]	Active usage	-0.0508157	-0.113034	0.01707	0.375616	Confidently deconfounded
ATC3	Angiotensin Ii Antagonists, Combinations (C09D)	Centered log-ratio	Eubacterium sp. CAG:274 [meta_mOTU_v25_12688]	Active usage	0.0860106	0.313383	5.28004e-05	0.0132108	Confidently deconfounded
ATC3	Angiotensin Ii Antagonists, Combinations (C09D)	Centered log-ratio	Faecalibacterium species incertae sedis [meta_mOTU_v25_12331]	Active usage	-0.0444468	-0.202912	0.0372651	0.495513	Confounded	A10B, A10BA, C01BC, A10BA02, C01BC03, E10, E11, I11, K58, doesPhysicalExercise
ATC3	Angiotensin Ii Antagonists, Combinations (C09D)	Centered log-ratio	Firmicutes bacterium CAG:114 [ref_mOTU_v25_07728]	Active usage	0.0461984	0.259885	0.0306312	0.465274	Confounded	C07A, C07AB, C07AB12, D01AC80, F33, I10, frequencyGutEmpting_name
ATC3	Angiotensin Ii Antagonists, Combinations (C09D)	Centered log-ratio	Firmicutes sp. [ref_mOTU_v25_02743]	Active usage	0.0672446	0.301852	0.00161162	0.116255	Confidently deconfounded
ATC3	Angiotensin Ii Antagonists, Combinations (C09D)	Centered log-ratio	Flavonifractor plautii [ref_mOTU_v25_05238]	Active usage	0.043842	0.169904	0.0396753	0.505609	Confounded	A03A, A10B, C07A, H02A, N06A, A10BA, C07AB, H02AB, N06AB, A10BA02, C07AB02, E11, F33, F41, H25, I10, I11, I49, K21, K58, M10, mental_health_status_ok, tonsilsRemoved, doesPhysicalExercise, frequencyGutEmpting_name
ATC3	Angiotensin Ii Antagonists, Combinations (C09D)	Centered log-ratio	Fusicatenibacter saccharivorans [ref_mOTU_v25_02680]	Active usage	0.0555028	0.244573	0.00943985	0.295141	Confidently deconfounded
ATC3	Angiotensin Ii Antagonists, Combinations (C09D)	Centered log-ratio	Merdibacter massiliensis [meta_mOTU_v25_12627]	Active usage	0.0422486	0.273766	0.047453	0.534708	Confounded	J05A, N05B, J05AB, N05BA, R01AD09, D10, I10, I11, Coffee, Soft drinks, has_smoked, doesPhysicalExercise
ATC3	Angiotensin Ii Antagonists, Combinations (C09D)	Centered log-ratio	Mycoplasma sp. CAG:611 [meta_mOTU_v25_12292]	Active usage	-0.0426092	0.0251991	0.0443028	0.521866	Confounded	A03A, E78, K58, M10, N18, N95, has_smoked, usualStoolType_category, frequencyGutEmpting_name
ATC3	Angiotensin Ii Antagonists, Combinations (C09D)	Centered log-ratio	Oscillibacter sp. [ref_mOTU_v25_03341]	Active usage	0.0486852	0.18881	0.0222414	0.4151	Confounded	C07A, C07AB, I10, I11
ATC3	Angiotensin Ii Antagonists, Combinations (C09D)	Centered log-ratio	Roseburia sp. 40_7 [meta_mOTU_v25_12352]	Active usage	-0.0447719	-0.244386	0.0321833	0.472997	Confounded	E11, frequencyGutEmpting_name
ATC3	Angiotensin Ii Antagonists, Combinations (C09D)	Centered log-ratio	Ruminococcaceae species incertae sedis [meta_mOTU_v25_12264]	Active usage	-0.0603308	-0.164471	0.00462718	0.209627	Confidently deconfounded
ATC3	Angiotensin Ii Antagonists, Combinations (C09D)	Centered log-ratio	Ruminococcus species incertae sedis [meta_mOTU_v25_12766]	Active usage	0.0715257	0.324897	0.000806286	0.0747027	Confidently deconfounded
ATC3	Angiotensin Ii Antagonists, Combinations (C09D)	Centered log-ratio	Veillonella atypica [ref_mOTU_v25_01941]	Active usage	0.066062	0.319515	0.00189464	0.127419	Confidently deconfounded
ATC3	Angiotensin Ii Antagonists, Combinations (C09D)	Diversity	observed	Active usage	-0.0703077	-0.290688	0.000842112	0.0142393	Confidently deconfounded
ATC3	Angiotensin Ii Antagonists, Combinations (C09D)	Diversity	shannon	Active usage	-0.0579218	-0.310658	0.00562398	0.052303	Confidently deconfounded
ATC3	Angiotensin Ii Antagonists, Plain (C09C)	Centered log-ratio	[Eubacterium] eligens [ref_mOTU_v25_02376]	Active usage	0.0546638	0.114762	0.0112076	0.317942	Confidently deconfounded
ATC3	Angiotensin Ii Antagonists, Plain (C09C)	Centered log-ratio	Acinetobacter sp. [ref_mOTU_v25_03673]	Active usage	0.0462847	0.125915	0.0322185	0.472997	Confounded	A10B, C07A, A10BA, C07AB, A10BA02, C07AB02, C07AB12, E11, I10
ATC3	Angiotensin Ii Antagonists, Plain (C09C)	Centered log-ratio	Alistipes finegoldii/onderdonkii [ref_mOTU_v25_03069]	Active usage	0.0555932	0.116716	0.0097428	0.299204	Confidently deconfounded
ATC3	Angiotensin Ii Antagonists, Plain (C09C)	Centered log-ratio	Alistipes putredinis [ref_mOTU_v25_03683]	Active usage	0.0566546	0.164517	0.00835633	0.280288	Confidently deconfounded
ATC3	Angiotensin Ii Antagonists, Plain (C09C)	Centered log-ratio	Bacteria sp. [ref_mOTU_v25_00077]	Active usage	0.0482003	0.228683	0.0254198	0.435805	Confounded	I10, I11
ATC3	Angiotensin Ii Antagonists, Plain (C09C)	Centered log-ratio	bacterium LF-3 [ref_mOTU_v25_03628]	Active usage	0.0531549	0.0669714	0.0127373	0.336202	Confidently deconfounded
ATC3	Angiotensin Ii Antagonists, Plain (C09C)	Centered log-ratio	Bacteroidales species incertae sedis [meta_mOTU_v25_12262]	Active usage	0.0433557	0.152393	0.0446341	0.523548	Confounded	C07A, C10A, S01E, C07AB, C10AA, C07AB12, Bread
ATC3	Angiotensin Ii Antagonists, Plain (C09C)	Centered log-ratio	Bacteroidales species incertae sedis [meta_mOTU_v25_13098]	Active usage	-0.0430767	-0.0576922	0.0453312	0.526416	Confounded	A02B, B01A, A02BC, C07AB, N03AX, R06AX, A02BC01, C07AB12, I10, I11, J30, K58, II astme intensiivravi
ATC3	Angiotensin Ii Antagonists, Plain (C09C)	Centered log-ratio	Bacteroides dorei/vulgatus [ref_mOTU_v25_02367]	Active usage	0.0706828	0.199063	0.00103217	0.088536	Confidently deconfounded
ATC3	Angiotensin Ii Antagonists, Plain (C09C)	Centered log-ratio	Bacteroides faecis/thetaiotaomicron [ref_mOTU_v25_01657]	Active usage	0.0851261	0.239825	8.00122e-05	0.0172974	Confidently deconfounded
ATC3	Angiotensin Ii Antagonists, Plain (C09C)	Centered log-ratio	Bacteroides intestinalis [ref_mOTU_v25_02809]	Active usage	0.0574113	0.141102	0.00777285	0.270759	Confidently deconfounded
ATC3	Angiotensin Ii Antagonists, Plain (C09C)	Centered log-ratio	Bacteroides nordii [ref_mOTU_v25_01682]	Active usage	0.0494658	0.133697	0.0220759	0.413542	Ambiguously deconfounded
ATC3	Angiotensin Ii Antagonists, Plain (C09C)	Centered log-ratio	Bacteroides rodentium/uniformis [ref_mOTU_v25_00855]	Active usage	0.0690997	0.18799	0.0013212	0.102152	Confidently deconfounded
ATC3	Angiotensin Ii Antagonists, Plain (C09C)	Centered log-ratio	Blautia obeum/wexlerae [ref_mOTU_v25_02154]	Active usage	0.0432087	0.0682856	0.0441887	0.521826	Confounded	C07A, C08C, C07AB, C08CA, C07AB12, M03BX02, N05CF01, J20, health_status_ok, mental_health_status_ok, II astme intensiivravi, Bread, doesPhysicalExercise, frequencyGutEmpting_name
ATC3	Angiotensin Ii Antagonists, Plain (C09C)	Centered log-ratio	Butyricicoccus species incertae sedis [meta_mOTU_v25_12336]	Active usage	0.0446349	0.115082	0.0383138	0.500302	Confounded	J20, Bread
ATC3	Angiotensin Ii Antagonists, Plain (C09C)	Centered log-ratio	Butyrivibrio crossotus [ref_mOTU_v25_03686]	Active usage	-0.0448956	-0.024735	0.0365231	0.492118	Confounded	A02B, C07A, C07AB, C07AB02, I10, I11, J30, Coffee
ATC3	Angiotensin Ii Antagonists, Plain (C09C)	Centered log-ratio	Clostridiales species incertae sedis [meta_mOTU_v25_12272]	Active usage	-0.0452683	-0.165546	0.0332907	0.478202	Confounded	C07A, C07AB, frequencyGutEmpting_name
ATC3	Angiotensin Ii Antagonists, Plain (C09C)	Centered log-ratio	Clostridiales species incertae sedis [meta_mOTU_v25_12284]	Active usage	0.0447459	0.0974374	0.0380966	0.499343	Confounded	usualStoolType_category, frequencyGutEmpting_name
ATC3	Angiotensin Ii Antagonists, Plain (C09C)	Centered log-ratio	Clostridiales species incertae sedis [meta_mOTU_v25_12304]	Active usage	-0.0550678	-0.135754	0.0107207	0.312138	Confidently deconfounded
ATC3	Angiotensin Ii Antagonists, Plain (C09C)	Centered log-ratio	Clostridiales species incertae sedis [meta_mOTU_v25_12356]	Active usage	0.0668507	0.177419	0.00194291	0.129676	Confidently deconfounded
ATC3	Angiotensin Ii Antagonists, Plain (C09C)	Centered log-ratio	Clostridiales species incertae sedis [meta_mOTU_v25_12361]	Active usage	0.0434681	0.134154	0.0440843	0.521826	Confounded	C09B, N05C, N05CF, C09BA04, N05CF01, J20, N11, frequencyGutEmpting_name
ATC3	Angiotensin Ii Antagonists, Plain (C09C)	Centered log-ratio	Clostridiales species incertae sedis [meta_mOTU_v25_12382]	Active usage	0.0447183	0.191201	0.0382087	0.499813	Confidently deconfounded
ATC3	Angiotensin Ii Antagonists, Plain (C09C)	Centered log-ratio	Clostridiales species incertae sedis [meta_mOTU_v25_12445]	Active usage	0.0665749	0.186321	0.00203582	0.134421	Confidently deconfounded
ATC3	Angiotensin Ii Antagonists, Plain (C09C)	Centered log-ratio	Clostridiales species incertae sedis [meta_mOTU_v25_12476]	Active usage	0.0532429	0.268428	0.01289	0.337952	Confidently deconfounded
ATC3	Angiotensin Ii Antagonists, Plain (C09C)	Centered log-ratio	Clostridiales species incertae sedis [meta_mOTU_v25_12494]	Active usage	-0.0507414	-0.183761	0.0182592	0.385189	Confounded	C07A, C07AB, I10, I11
ATC3	Angiotensin Ii Antagonists, Plain (C09C)	Centered log-ratio	Clostridiales species incertae sedis [meta_mOTU_v25_12516]	Active usage	-0.0523798	-0.104648	0.0151212	0.359332	Confounded	C07AB, I11
ATC3	Angiotensin Ii Antagonists, Plain (C09C)	Centered log-ratio	Clostridiales species incertae sedis [meta_mOTU_v25_12667]	Active usage	-0.0468359	-0.0480816	0.0290541	0.457004	Confounded	C07A, C07AB
ATC3	Angiotensin Ii Antagonists, Plain (C09C)	Centered log-ratio	Clostridiales species incertae sedis [meta_mOTU_v25_12674]	Active usage	-0.0525591	-0.0858041	0.0146022	0.35435	Confounded	I11
ATC3	Angiotensin Ii Antagonists, Plain (C09C)	Centered log-ratio	Clostridiales species incertae sedis [meta_mOTU_v25_12691]	Active usage	-0.0624516	-0.199589	0.00370555	0.188773	Confidently deconfounded
ATC3	Angiotensin Ii Antagonists, Plain (C09C)	Centered log-ratio	Clostridiales species incertae sedis [meta_mOTU_v25_12707]	Active usage	0.0459695	0.0936434	0.0322395	0.472997	Confidently deconfounded
ATC3	Angiotensin Ii Antagonists, Plain (C09C)	Centered log-ratio	Clostridiales species incertae sedis [meta_mOTU_v25_12763]	Active usage	-0.0487258	-0.130372	0.0239508	0.426821	Confidently deconfounded
ATC3	Angiotensin Ii Antagonists, Plain (C09C)	Centered log-ratio	Clostridiales species incertae sedis [meta_mOTU_v25_12774]	Active usage	-0.0565873	-0.119927	0.00819499	0.277349	Confidently deconfounded
ATC3	Angiotensin Ii Antagonists, Plain (C09C)	Centered log-ratio	Clostridiales species incertae sedis [meta_mOTU_v25_12804]	Active usage	-0.0462142	-0.0509728	0.0321719	0.472997	Confounded	A02B, frequencyGutEmpting_name
ATC3	Angiotensin Ii Antagonists, Plain (C09C)	Centered log-ratio	Clostridiales species incertae sedis [meta_mOTU_v25_12855]	Active usage	-0.0474499	-0.0341171	0.0271149	0.447662	Confounded	C07A, C07AB, I10
ATC3	Angiotensin Ii Antagonists, Plain (C09C)	Centered log-ratio	Clostridiales species incertae sedis [meta_mOTU_v25_12978]	Active usage	-0.0431128	-0.0229752	0.0460978	0.529255	Confounded	N07C, C09BB, N07CA, N07CA01, D50, K35, N10, Eggs
ATC3	Angiotensin Ii Antagonists, Plain (C09C)	Centered log-ratio	Clostridiales species incertae sedis [meta_mOTU_v25_13006]	Active usage	0.063379	0.152381	0.00320013	0.173239	Confidently deconfounded
ATC3	Angiotensin Ii Antagonists, Plain (C09C)	Centered log-ratio	Clostridiales species incertae sedis [meta_mOTU_v25_13155]	Active usage	-0.0567958	-0.0644459	0.00790058	0.272739	Confidently deconfounded
ATC3	Angiotensin Ii Antagonists, Plain (C09C)	Centered log-ratio	Clostridiales species incertae sedis [meta_mOTU_v25_13176]	Active usage	-0.0524563	-0.0880782	0.0141208	0.350082	Confidently deconfounded
ATC3	Angiotensin Ii Antagonists, Plain (C09C)	Centered log-ratio	Clostridiales species incertae sedis [meta_mOTU_v25_13659]	Active usage	0.0448323	0.124966	0.0376887	0.497421	Confounded	B01A, C07A, C07AB, C07AB02
ATC3	Angiotensin Ii Antagonists, Plain (C09C)	Centered log-ratio	Clostridiales species incertae sedis [meta_mOTU_v25_13863]	Active usage	0.0459563	0.181179	0.0331598	0.477489	Confounded	frequencyGutEmpting_name
ATC3	Angiotensin Ii Antagonists, Plain (C09C)	Centered log-ratio	Clostridiales species incertae sedis [meta_mOTU_v25_13922]	Active usage	-0.0590179	-0.145376	0.0058655	0.234954	Confidently deconfounded
ATC3	Angiotensin Ii Antagonists, Plain (C09C)	Centered log-ratio	Clostridiales species incertae sedis [meta_mOTU_v25_14120]	Active usage	-0.0484683	-0.0631203	0.0235674	0.424731	Ambiguously deconfounded
ATC3	Angiotensin Ii Antagonists, Plain (C09C)	Centered log-ratio	Clostridium sp. [ref_mOTU_v25_03680]	Active usage	0.0591875	0.150439	0.0059769	0.237199	Confidently deconfounded
ATC3	Angiotensin Ii Antagonists, Plain (C09C)	Centered log-ratio	Clostridium sp. CAG:433 [meta_mOTU_v25_12886]	Active usage	-0.042569	-0.112853	0.0488724	0.541209	Confounded	C08C, G03A, N02A, R03A, C08CA, G03AA, A02BC05, R01AD09, J20, L20, Bread, Whitebread, Meat products (wieners, sausages), Boiled vegetables, Soft drinks, doesPhysicalExercise
ATC3	Angiotensin Ii Antagonists, Plain (C09C)	Centered log-ratio	Clostridium sp. CAG:58 [ref_mOTU_v25_07640]	Active usage	0.0790528	0.274062	0.0002229	0.033962	Confidently deconfounded
ATC3	Angiotensin Ii Antagonists, Plain (C09C)	Centered log-ratio	Clostridium sp. CAG:628 [meta_mOTU_v25_12940]	Active usage	-0.0503458	-0.10034	0.018962	0.390437	Confounded	I10
ATC3	Angiotensin Ii Antagonists, Plain (C09C)	Centered log-ratio	Clostridium sp. CAG:798 [meta_mOTU_v25_12275]	Active usage	-0.0483227	-0.0895638	0.0236237	0.424841	Confounded	I10
ATC3	Angiotensin Ii Antagonists, Plain (C09C)	Centered log-ratio	Clostridium species incertae sedis [meta_mOTU_v25_12324]	Active usage	0.0424814	0.16318	0.0480444	0.537194	Confounded	D01A, G04CA, M01AB, D01AC80, J20, N81, frequencyGutEmpting_name
ATC3	Angiotensin Ii Antagonists, Plain (C09C)	Centered log-ratio	Coprobacter fastidiosus [ref_mOTU_v25_03667]	Active usage	0.0442296	0.0873925	0.0394515	0.504072	Confounded	B01A, C07A, C07AB, C07AB02, C07AB12, I10, frequencyGutEmpting_name
ATC3	Angiotensin Ii Antagonists, Plain (C09C)	Centered log-ratio	Desulfovibrio species incertae sedis [meta_mOTU_v25_12490]	Active usage	-0.0693007	-0.00378825	0.00115747	0.0939893	Confidently deconfounded
ATC3	Angiotensin Ii Antagonists, Plain (C09C)	Centered log-ratio	Dialister sp. CAG:486 [ref_mOTU_v25_07666]	Active usage	-0.07229	-0.0456361	0.000762683	0.0716733	Confidently deconfounded
ATC3	Angiotensin Ii Antagonists, Plain (C09C)	Centered log-ratio	Eubacterium sp. CAG:180 [ref_mOTU_v25_07675]	Active usage	-0.0464545	0.0325172	0.028026	0.451218	Confidently deconfounded
ATC3	Angiotensin Ii Antagonists, Plain (C09C)	Centered log-ratio	Eubacterium species incertae sedis [meta_mOTU_v25_12260]	Active usage	0.067561	0.191349	0.00175236	0.121739	Confidently deconfounded
ATC3	Angiotensin Ii Antagonists, Plain (C09C)	Centered log-ratio	Eubacterium species incertae sedis [meta_mOTU_v25_12474]	Active usage	0.0461678	0.199989	0.0323357	0.472997	Confounded	C07A, C07AB, I10
ATC3	Angiotensin Ii Antagonists, Plain (C09C)	Centered log-ratio	Eubacterium species incertae sedis [meta_mOTU_v25_13196]	Active usage	0.0647136	0.225484	0.00263564	0.154472	Confidently deconfounded
ATC3	Angiotensin Ii Antagonists, Plain (C09C)	Centered log-ratio	Faecalibacterium prausnitzii [ref_mOTU_v25_06112]	Active usage	0.0466254	0.163329	0.0308523	0.465904	Ambiguously deconfounded
ATC3	Angiotensin Ii Antagonists, Plain (C09C)	Centered log-ratio	Firmicutes bacterium CAG:449 [ref_mOTU_v25_07740]	Active usage	-0.0597215	-0.0404937	0.0056278	0.231066	Confidently deconfounded
ATC3	Angiotensin Ii Antagonists, Plain (C09C)	Centered log-ratio	Firmicutes sp. [ref_mOTU_v25_02374]	Active usage	0.0453825	0.137537	0.0351025	0.487159	Ambiguously deconfounded
ATC3	Angiotensin Ii Antagonists, Plain (C09C)	Centered log-ratio	Firmicutes sp. [ref_mOTU_v25_03641]	Active usage	0.047963	0.133091	0.026052	0.439911	Confounded	C07A, C07AB
ATC3	Angiotensin Ii Antagonists, Plain (C09C)	Centered log-ratio	Firmicutes species incertae sedis [meta_mOTU_v25_12227]	Active usage	-0.0477847	-0.0474188	0.025397	0.435805	Confidently deconfounded
ATC3	Angiotensin Ii Antagonists, Plain (C09C)	Centered log-ratio	Haemophilus influenzae/parainfluenzae [ref_mOTU_v25_01068]	Active usage	0.0517978	0.173522	0.0164573	0.371164	Confidently deconfounded
ATC3	Angiotensin Ii Antagonists, Plain (C09C)	Centered log-ratio	Lactococcus lactis [ref_mOTU_v25_01300]	Active usage	0.0458591	0.137217	0.0336981	0.480191	Confounded	C07AB, C07AB02
ATC3	Angiotensin Ii Antagonists, Plain (C09C)	Centered log-ratio	Oscillibacter sp. [ref_mOTU_v25_03341]	Active usage	0.0554823	0.159329	0.00994024	0.301775	Confounded	C07A, C07AB, I10, I11
ATC3	Angiotensin Ii Antagonists, Plain (C09C)	Centered log-ratio	Oscillibacter sp. 57_20 [meta_mOTU_v25_12282]	Active usage	0.0444013	0.171465	0.0382878	0.500253	Confounded	frequencyGutEmpting_name
ATC3	Angiotensin Ii Antagonists, Plain (C09C)	Centered log-ratio	Oscillibacter sp. PC13 [ref_mOTU_v25_10185]	Active usage	0.0582765	0.181922	0.00697532	0.257153	Confidently deconfounded
ATC3	Angiotensin Ii Antagonists, Plain (C09C)	Centered log-ratio	Parabacteroides sp. SN4 [ref_mOTU_v25_05402]	Active usage	-0.0520362	-0.027969	0.0155042	0.362247	Confidently deconfounded
ATC3	Angiotensin Ii Antagonists, Plain (C09C)	Centered log-ratio	Paraprevotella xylaniphila [ref_mOTU_v25_03699]	Active usage	0.0584786	0.157969	0.0066461	0.251972	Confidently deconfounded
ATC3	Angiotensin Ii Antagonists, Plain (C09C)	Centered log-ratio	Parasutterella excrementihominis [ref_mOTU_v25_03674]	Active usage	0.0499245	0.0692112	0.0204998	0.40474	Confounded	I10
ATC3	Angiotensin Ii Antagonists, Plain (C09C)	Centered log-ratio	Phocea massiliensis [ref_mOTU_v25_05236]	Active usage	0.0471924	0.173785	0.0279673	0.450776	Confounded	A10B, C07A, C08C, A10BA, C07AB, C08CA, A10BA02, C07AB02, C07AB12, I10
ATC3	Angiotensin Ii Antagonists, Plain (C09C)	Centered log-ratio	Prevotella species incertae sedis [meta_mOTU_v25_12765]	Active usage	-0.0426433	-0.0181184	0.046638	0.531681	Confounded	J07B, J07BB, J07BB02, M01AE03
ATC3	Angiotensin Ii Antagonists, Plain (C09C)	Centered log-ratio	Roseburia sp. [ref_mOTU_v25_03649]	Active usage	0.0573681	0.137777	0.00770201	0.269625	Confidently deconfounded
ATC3	Angiotensin Ii Antagonists, Plain (C09C)	Centered log-ratio	Roseburia sp. CAG:303 [meta_mOTU_v25_12911]	Active usage	0.0519757	0.0931863	0.0158737	0.364678	Confidently deconfounded
ATC3	Angiotensin Ii Antagonists, Plain (C09C)	Centered log-ratio	Roseburia species incertae sedis [meta_mOTU_v25_12537]	Active usage	0.0449185	0.217324	0.0355963	0.48811	Confounded	N81, usualStoolType_category, frequencyGutEmpting_name
ATC3	Angiotensin Ii Antagonists, Plain (C09C)	Centered log-ratio	Ruminococcus lactaris [ref_mOTU_v25_01595]	Active usage	-0.046443	-0.182699	0.0310192	0.466862	Confounded	A10B, A10BA, A10BA02, E11
ATC3	Angiotensin Ii Antagonists, Plain (C09C)	Centered log-ratio	Turicibacter sanguinis [ref_mOTU_v25_04703]	Active usage	0.0433576	0.135103	0.0435144	0.519567	Confounded	A10B, R03A, A10BA, R03AC, A02BC01, A10BA02, R03AC02, R03AK07, E11, E78, J30, Meat products (wieners, sausages), doesPhysicalExercise, frequencyGutEmpting_name
ATC3	Angiotensin Ii Antagonists, Plain (C09C)	Centered log-ratio	uncultured Blautia sp. [ref_mOTU_v25_03662]	Active usage	0.0478442	0.141525	0.0265549	0.442942	Confidently deconfounded
ATC3	Angiotensin Ii Antagonists, Plain (C09C)	Centered log-ratio	uncultured Flavonifractor sp. [ref_mOTU_v25_07315]	Active usage	0.0527855	0.187407	0.014137	0.350082	Confounded	C07A, C07AB, I10, I11
ATC3	Anti-Acne Preparations For Topical Use (D10A)	Centered log-ratio	Bacteroidales species incertae sedis [meta_mOTU_v25_13203]	Active usage	0.0460712	0.299012	0.0366883	0.492389	Ambiguously deconfounded
ATC3	Anti-Acne Preparations For Topical Use (D10A)	Centered log-ratio	Bacteroides bouchesdurhonensis/faecichinchillae [ref_mOTU_v25_03487]	Active usage	0.0464097	0.0768889	0.0352974	0.487237	Confidently deconfounded
ATC3	Anti-Acne Preparations For Topical Use (D10A)	Centered log-ratio	Bacteroides cellulosilyticus/fragilis [ref_mOTU_v25_01597]	Active usage	-0.0470111	-0.342074	0.033616	0.479784	Confidently deconfounded
ATC3	Anti-Acne Preparations For Topical Use (D10A)	Centered log-ratio	Bacteroides massiliensis [ref_mOTU_v25_02135]	Active usage	0.0781835	0.34316	0.000404863	0.0497029	Confidently deconfounded
ATC3	Anti-Acne Preparations For Topical Use (D10A)	Centered log-ratio	Bacteroides stercoris [ref_mOTU_v25_01579]	Active usage	0.0479313	0.209086	0.0292936	0.457867	Confidently deconfounded
ATC3	Anti-Acne Preparations For Topical Use (D10A)	Centered log-ratio	Clostridiales sp. [ref_mOTU_v25_03605]	Active usage	-0.0491573	-0.37437	0.0259911	0.439681	Confidently deconfounded
ATC3	Anti-Acne Preparations For Topical Use (D10A)	Centered log-ratio	Clostridiales species incertae sedis [meta_mOTU_v25_12327]	Active usage	-0.0471512	-0.276988	0.0323632	0.472997	Ambiguously deconfounded
ATC3	Anti-Acne Preparations For Topical Use (D10A)	Centered log-ratio	Clostridiales species incertae sedis [meta_mOTU_v25_13155]	Active usage	0.0467557	0.132	0.0330222	0.476971	Confidently deconfounded
ATC3	Anti-Acne Preparations For Topical Use (D10A)	Centered log-ratio	Clostridiales species incertae sedis [meta_mOTU_v25_13662]	Active usage	0.0454393	0.253086	0.0399655	0.506189	Confounded	usualStoolType_category
ATC3	Anti-Acne Preparations For Topical Use (D10A)	Centered log-ratio	Clostridiales species incertae sedis [meta_mOTU_v25_13719]	Active usage	-0.0449079	-0.276148	0.0425092	0.51633	Confounded	Fresh vegetables
ATC3	Anti-Acne Preparations For Topical Use (D10A)	Centered log-ratio	Clostridium sp. [ref_mOTU_v25_03606]	Active usage	-0.0456109	-0.317284	0.0389585	0.503214	Confounded	usualStoolType_category
ATC3	Anti-Acne Preparations For Topical Use (D10A)	Centered log-ratio	Clostridium species incertae sedis [meta_mOTU_v25_13210]	Active usage	-0.0445167	-0.298716	0.0437258	0.520339	Ambiguously deconfounded
ATC3	Anti-Acne Preparations For Topical Use (D10A)	Centered log-ratio	Clostridium species incertae sedis [meta_mOTU_v25_13564]	Active usage	-0.0452507	-0.274222	0.040949	0.509678	Confounded	L70
ATC3	Anti-Acne Preparations For Topical Use (D10A)	Centered log-ratio	Eubacterium species incertae sedis [meta_mOTU_v25_12314]	Active usage	0.0445416	0.191901	0.044191	0.521826	Confounded	H02A, H02AB, I10, I11, has_smoked
ATC3	Anti-Acne Preparations For Topical Use (D10A)	Centered log-ratio	Faecalitalea cylindroides [ref_mOTU_v25_03678]	Active usage	-0.0458823	-0.261827	0.0379134	0.498694	Ambiguously deconfounded
ATC3	Anti-Acne Preparations For Topical Use (D10A)	Centered log-ratio	Firmicutes sp. [ref_mOTU_v25_02374]	Active usage	-0.0509998	-0.305679	0.020758	0.40623	Confidently deconfounded
ATC3	Anti-Acne Preparations For Topical Use (D10A)	Centered log-ratio	Firmicutes species incertae sedis [meta_mOTU_v25_13737]	Active usage	-0.0445463	-0.287901	0.0438616	0.521069	Confounded	usualStoolType_category
ATC3	Anti-Acne Preparations For Topical Use (D10A)	Centered log-ratio	Firmicutes species incertae sedis [meta_mOTU_v25_13897]	Active usage	0.0478238	0.146321	0.030284	0.462493	Confounded	usualStoolType_category
ATC3	Anti-Acne Preparations For Topical Use (D10A)	Centered log-ratio	Lentisphaerae species incertae sedis [meta_mOTU_v25_13401]	Active usage	0.0472084	0.11042	0.0325161	0.47349	Confidently deconfounded
ATC3	Anti-Acne Preparations For Topical Use (D10A)	Centered log-ratio	Massilioclostridium coli [ref_mOTU_v25_10237]	Active usage	0.0642078	0.253086	0.00365059	0.187337	Confidently deconfounded
ATC3	Anti-Acne Preparations For Topical Use (D10A)	Centered log-ratio	Roseburia species incertae sedis [meta_mOTU_v25_12366]	Active usage	-0.0636515	-0.412444	0.00377367	0.190969	Confidently deconfounded
ATC3	Anti-Acne Preparations For Topical Use (D10A)	Centered log-ratio	Ruminococcaceae species incertae sedis [meta_mOTU_v25_12396]	Active usage	-0.060409	-0.393877	0.00628208	0.244295	Confidently deconfounded
ATC3	Anti-Acne Preparations For Topical Use (D10A)	Centered log-ratio	Ruminococcus species incertae sedis [meta_mOTU_v25_12766]	Active usage	-0.0441641	-0.246568	0.0457486	0.527935	Confounded	usualStoolType_category
ATC3	Anti-Acne Preparations For Topical Use (D10A)	Centered log-ratio	Senegalimassilia anaerobia [ref_mOTU_v25_06538]	Active usage	0.0573535	0.295506	0.00956494	0.29698	Confidently deconfounded
ATC3	Antiarrhythmics, Class I And Iii (C01B)	Centered log-ratio	[Clostridium] leptum [ref_mOTU_v25_03688]	Active usage	0.0623696	0.305038	0.00355841	0.184049	Confidently deconfounded
ATC3	Antiarrhythmics, Class I And Iii (C01B)	Centered log-ratio	[Ruminococcus] gnavus [ref_mOTU_v25_01594]	Active usage	0.0522519	0.301657	0.014467	0.353358	Confounded	I48
ATC3	Antiarrhythmics, Class I And Iii (C01B)	Centered log-ratio	Bacteroides dorei/vulgatus [ref_mOTU_v25_02367]	Active usage	0.0424977	0.194432	0.0468371	0.532185	Confounded	A02B, C07A, C09C, C09D, M04A, A02BC, B01AF, C07AB, C09CA, G03AA, M04AA, A02BC05, C07AB02, I10, I11, J20, K29, M10, M80, health_status_ok, mental_health_status_ok, tonsilsRemoved, Coffee, Bread
ATC3	Antiarrhythmics, Class I And Iii (C01B)	Centered log-ratio	Bacteroides massiliensis [ref_mOTU_v25_02135]	Active usage	0.0865167	0.411203	5.18485e-05	0.0130388	Confidently deconfounded
ATC3	Antiarrhythmics, Class I And Iii (C01B)	Centered log-ratio	Bacteroides rodentium/uniformis [ref_mOTU_v25_00855]	Active usage	0.0541934	0.225986	0.0111853	0.317716	Confidently deconfounded
ATC3	Antiarrhythmics, Class I And Iii (C01B)	Centered log-ratio	Bacteroides sp. [ref_mOTU_v25_03475]	Active usage	0.0451856	0.2118	0.034519	0.483289	Confounded	C07A, C08C, C07AB, C08CA, C07AB02, I11, M10, mental_health_status_ok, Coffee
ATC3	Antiarrhythmics, Class I And Iii (C01B)	Centered log-ratio	Blautia obeum [ref_mOTU_v25_05139]	Active usage	0.0440216	0.22708	0.0397006	0.505636	Confounded	N05B, N05BA, N05BA01
ATC3	Antiarrhythmics, Class I And Iii (C01B)	Centered log-ratio	Clostridiales sp. [ref_mOTU_v25_02968]	Active usage	0.0448717	0.238681	0.0359797	0.490503	Confounded	C07A, B01AF, C07AB, B01AF01, C07AB02, M04AA01, I49, J20, K29, M10, N18, mental_health_status_ok
ATC3	Antiarrhythmics, Class I And Iii (C01B)	Centered log-ratio	Clostridiales sp. [ref_mOTU_v25_03658]	Active usage	0.0433516	0.202884	0.0409785	0.509756	Confounded	I84
ATC3	Antiarrhythmics, Class I And Iii (C01B)	Centered log-ratio	Clostridiales species incertae sedis [meta_mOTU_v25_12445]	Active usage	0.0608705	0.272688	0.00444309	0.204673	Confidently deconfounded
ATC3	Antiarrhythmics, Class I And Iii (C01B)	Centered log-ratio	Clostridiales species incertae sedis [meta_mOTU_v25_12473]	Active usage	0.0580814	0.26291	0.00649196	0.249018	Confounded	B01A, B01AF, I48
ATC3	Antiarrhythmics, Class I And Iii (C01B)	Centered log-ratio	Clostridiales species incertae sedis [meta_mOTU_v25_12554]	Active usage	-0.049769	-0.201525	0.0190833	0.391296	Ambiguously deconfounded
ATC3	Antiarrhythmics, Class I And Iii (C01B)	Centered log-ratio	Clostridiales species incertae sedis [meta_mOTU_v25_12635]	Active usage	0.0543864	0.227776	0.0106644	0.311587	Confidently deconfounded
ATC3	Antiarrhythmics, Class I And Iii (C01B)	Centered log-ratio	Clostridiales species incertae sedis [meta_mOTU_v25_13572]	Active usage	0.0451677	0.122009	0.0347759	0.485267	Confounded	C07A, B01AF, C07AB, C07AB02, I49, M10
ATC3	Antiarrhythmics, Class I And Iii (C01B)	Centered log-ratio	Clostridiales species incertae sedis [meta_mOTU_v25_14346]	Active usage	0.0526424	0.202751	0.0136638	0.346267	Confidently deconfounded
ATC3	Antiarrhythmics, Class I And Iii (C01B)	Centered log-ratio	Clostridium sp. [ref_mOTU_v25_03606]	Active usage	-0.0432441	-0.053994	0.0430143	0.517847	Confounded	usualStoolType_category, frequencyGutEmpting_name
ATC3	Antiarrhythmics, Class I And Iii (C01B)	Centered log-ratio	Clostridium species incertae sedis [meta_mOTU_v25_13210]	Active usage	-0.044236	-0.0781903	0.0383165	0.500302	Confounded	usualStoolType_category, frequencyGutEmpting_name
ATC3	Antiarrhythmics, Class I And Iii (C01B)	Centered log-ratio	Erysipelotrichaceae species incertae sedis [meta_mOTU_v25_13000]	Active usage	-0.0438943	-0.0176334	0.0382009	0.499813	Confounded	C09DA07, J20
ATC3	Antiarrhythmics, Class I And Iii (C01B)	Centered log-ratio	Eubacterium sp. [ref_mOTU_v25_03633]	Active usage	0.0644854	0.229665	0.0026007	0.153363	Confidently deconfounded
ATC3	Antiarrhythmics, Class I And Iii (C01B)	Centered log-ratio	Eubacterium species incertae sedis [meta_mOTU_v25_12260]	Active usage	0.0593892	0.292078	0.00553095	0.229382	Confidently deconfounded
ATC3	Antiarrhythmics, Class I And Iii (C01B)	Centered log-ratio	Faecalibacterium species incertae sedis [meta_mOTU_v25_12403]	Active usage	-0.0462686	-0.211104	0.0308103	0.465817	Confounded	C07A, C08C, C08CA, I11
ATC3	Antiarrhythmics, Class I And Iii (C01B)	Centered log-ratio	Firmicutes bacterium CAG:114 [ref_mOTU_v25_07728]	Active usage	0.0482441	0.199669	0.0241774	0.42927	Ambiguously deconfounded
ATC3	Antiarrhythmics, Class I And Iii (C01B)	Centered log-ratio	Firmicutes sp. [ref_mOTU_v25_02743]	Active usage	0.0441807	0.239145	0.038761	0.502822	Confounded	C07A, C08C, B01AF, C07AB, C08CA, C07AB02, C08CA01, I10, I11, J20, K29, M10, N18, mental_health_status_ok
ATC3	Antiarrhythmics, Class I And Iii (C01B)	Centered log-ratio	Firmicutes sp. [ref_mOTU_v25_03629]	Active usage	0.0454718	0.183096	0.0333318	0.47822	Ambiguously deconfounded
ATC3	Antiarrhythmics, Class I And Iii (C01B)	Centered log-ratio	Firmicutes species incertae sedis [meta_mOTU_v25_12227]	Active usage	-0.0426112	-0.170865	0.0440131	0.521544	Confounded	N05BA12, S01CA82, N18, mental_health_status_ok, tonsilsRemoved
ATC3	Antiarrhythmics, Class I And Iii (C01B)	Centered log-ratio	Firmicutes species incertae sedis [meta_mOTU_v25_12438]	Active usage	-0.0488418	-0.111071	0.0215587	0.411908	Confidently deconfounded
ATC3	Antiarrhythmics, Class I And Iii (C01B)	Centered log-ratio	Firmicutes species incertae sedis [meta_mOTU_v25_12845]	Active usage	0.0445983	0.178621	0.0361077	0.490727	Ambiguously deconfounded
ATC3	Antiarrhythmics, Class I And Iii (C01B)	Centered log-ratio	Intestinimonas butyriciproducens [ref_mOTU_v25_03928]	Active usage	0.0666351	0.275075	0.00175613	0.121915	Confidently deconfounded
ATC3	Antiarrhythmics, Class I And Iii (C01B)	Centered log-ratio	Lactobacillus ruminis [ref_mOTU_v25_01239]	Active usage	-0.0483835	0.0453099	0.0214475	0.4111	Ambiguously deconfounded
ATC3	Antiarrhythmics, Class I And Iii (C01B)	Centered log-ratio	Oscillibacter sp. [ref_mOTU_v25_04664]	Active usage	-0.0482529	-0.1353	0.0240948	0.428594	Confounded	B01A, C07A, C08C, B01AF, C08CA, I11, I48
ATC3	Antiarrhythmics, Class I And Iii (C01B)	Centered log-ratio	Parabacteroides merdae [ref_mOTU_v25_05401]	Active usage	0.0460368	0.244448	0.0312526	0.468575	Confounded	C07A, B01AF, C07AB, B01AF01, C07AB02, I11
ATC3	Antiarrhythmics, Class I And Iii (C01B)	Centered log-ratio	Ruminococcus bicirculans [ref_mOTU_v25_02792]	Active usage	0.0449149	0.201359	0.0358271	0.489336	Confounded	C09BA
ATC3	Antiarrhythmics, Class I And Iii (C01B)	Centered log-ratio	Ruminococcus sp. [ref_mOTU_v25_03651]	Active usage	-0.0576655	-0.226914	0.00700574	0.257453	Ambiguously deconfounded
ATC3	Antiarrhythmics, Class I And Iii (C01B)	Centered log-ratio	Ruminococcus sp. CAG:177 [meta_mOTU_v25_12400]	Active usage	-0.0500146	-0.202022	0.0195504	0.395012	Ambiguously deconfounded
ATC3	Antiarrhythmics, Class I And Iii (C01B)	Centered log-ratio	Ruthenibacterium lactatiformans [ref_mOTU_v25_04716]	Active usage	0.0666109	0.27534	0.00181909	0.12514	Confidently deconfounded
ATC3	Antiarrhythmics, Class I And Iii (C01B)	Centered log-ratio	uncultured Flavonifractor sp. [ref_mOTU_v25_07315]	Active usage	0.0893933	0.30116	2.66598e-05	0.00826454	Confidently deconfounded
ATC3	Antidepressants (N06A)	Centered log-ratio	[Clostridium] asparagiforme/lavalense [ref_mOTU_v25_06317]	Active usage	0.121562	0.288612	1.0934e-07	0.000131449	Confidently deconfounded
ATC3	Antidepressants (N06A)	Centered log-ratio	[Clostridium] citroniae [ref_mOTU_v25_04828]	Active usage	0.111997	0.232948	1.01544e-06	0.000788202	Confidently deconfounded
ATC3	Antidepressants (N06A)	Centered log-ratio	[Clostridium] clostridioforme/bolteae [ref_mOTU_v25_03442]	Active usage	0.13564	0.261093	3.01253e-09	7.24329e-06	Confidently deconfounded
ATC3	Antidepressants (N06A)	Centered log-ratio	[Clostridium] leptum [ref_mOTU_v25_03688]	Active usage	0.0810096	0.168283	0.000411693	0.0502286	Confidently deconfounded
ATC3	Antidepressants (N06A)	Centered log-ratio	[Eubacterium] hallii [ref_mOTU_v25_03632]	Active usage	0.0522462	0.139255	0.0216718	0.41227	Ambiguously deconfounded
ATC3	Antidepressants (N06A)	Centered log-ratio	[Eubacterium] rectale [ref_mOTU_v25_03657]	Active usage	-0.0461779	-0.060891	0.0429997	0.517847	Confounded	L04A, Compote, jams, usualStoolType_category
ATC3	Antidepressants (N06A)	Centered log-ratio	[Ruminococcus] gnavus [ref_mOTU_v25_01594]	Active usage	0.0459255	0.159346	0.0451307	0.526196	Confounded	C07A, N05C, N05CF, M01AE52, N05CF01, E11, E55, F41, I10, I11, J20, K21, K50, health_status_ok, Anesteesia, Koloskoopia, cecumRemoved, Fresh vegetables, has_smoked
ATC3	Antidepressants (N06A)	Centered log-ratio	[Ruminococcus] torques [ref_mOTU_v25_03703]	Active usage	0.0774869	0.160165	0.000719827	0.0695691	Confidently deconfounded
ATC3	Antidepressants (N06A)	Centered log-ratio	Acinetobacter sp. [ref_mOTU_v25_03673]	Active usage	0.0499471	0.154078	0.029703	0.460116	Confounded	C07A, C07AB, C07AB12, F41, F50, J20
ATC3	Antidepressants (N06A)	Centered log-ratio	Adlercreutzia equolifaciens [ref_mOTU_v25_08094]	Active usage	0.0868614	0.207622	0.000140452	0.0254861	Confidently deconfounded
ATC3	Antidepressants (N06A)	Centered log-ratio	Alistipes finegoldii [ref_mOTU_v25_03682]	Active usage	0.10636	0.251738	3.05157e-06	0.00180134	Confidently deconfounded
ATC3	Antidepressants (N06A)	Centered log-ratio	Alistipes finegoldii/onderdonkii [ref_mOTU_v25_03069]	Active usage	0.0487952	0.121124	0.0330283	0.47699	Confounded	C07A, C07AB, R06AX, C07AB12, J30, doesPhysicalExercise
ATC3	Antidepressants (N06A)	Centered log-ratio	Alistipes timonensis [ref_mOTU_v25_01015]	Active usage	0.0800592	0.248583	0.000486432	0.0555648	Confidently deconfounded
ATC3	Antidepressants (N06A)	Centered log-ratio	Anaerostipes hadrus [ref_mOTU_v25_00857]	Active usage	0.0736069	0.169897	0.00106265	0.0894955	Confidently deconfounded
ATC3	Antidepressants (N06A)	Centered log-ratio	Anaerotruncus colihominis [ref_mOTU_v25_03438]	Active usage	0.0959849	0.237991	2.84392e-05	0.00870663	Confidently deconfounded
ATC3	Antidepressants (N06A)	Centered log-ratio	Anaerotruncus rubiinfantis [ref_mOTU_v25_09169]	Active usage	0.0609323	0.179477	0.00790837	0.272876	Confounded	mental_health_status_ok
ATC3	Antidepressants (N06A)	Centered log-ratio	Bacteria species incertae sedis [meta_mOTU_v25_12444]	Active usage	0.0484494	0.181806	0.0348577	0.486036	Confounded	C09AA05, N05AH04, F32, J45, Fresh vegetables
ATC3	Antidepressants (N06A)	Centered log-ratio	bacterium LF-3 [ref_mOTU_v25_03628]	Active usage	0.0615444	0.138388	0.0067115	0.252816	Confounded	N05B, N05BA, N05BA12
ATC3	Antidepressants (N06A)	Centered log-ratio	Bacteroidales species incertae sedis [meta_mOTU_v25_13098]	Active usage	-0.048244	-0.0213757	0.0351627	0.487237	Confounded	C07AB12, J30, K21, K58
ATC3	Antidepressants (N06A)	Centered log-ratio	Bacteroides cellulosilyticus/fragilis [ref_mOTU_v25_01597]	Active usage	0.049906	0.112242	0.0299121	0.461388	Confounded	C07A, C07AB, C07AB02, N05AH04, N05BA01
ATC3	Antidepressants (N06A)	Centered log-ratio	Bacteroides dorei/vulgatus [ref_mOTU_v25_02367]	Active usage	0.0673473	0.191498	0.00326798	0.175754	Confounded	F41
ATC3	Antidepressants (N06A)	Centered log-ratio	Bacteroides faecis/thetaiotaomicron [ref_mOTU_v25_01657]	Active usage	0.0625849	0.140797	0.00645108	0.24779	Confounded	F32, F33, F41
ATC3	Antidepressants (N06A)	Centered log-ratio	Bacteroides intestinalis [ref_mOTU_v25_02809]	Active usage	0.0532425	0.168283	0.0203962	0.404233	Ambiguously deconfounded
ATC3	Antidepressants (N06A)	Centered log-ratio	Bacteroides massiliensis [ref_mOTU_v25_02135]	Active usage	-0.0486087	-0.0107681	0.0342927	0.482493	Confounded	Fish
ATC3	Antidepressants (N06A)	Centered log-ratio	Bacteroides plebeius [ref_mOTU_v25_05069]	Active usage	-0.0682674	-0.0921515	0.0028808	0.162893	Confidently deconfounded
ATC3	Antidepressants (N06A)	Centered log-ratio	Bifidobacterium adolescentis [ref_mOTU_v25_02703]	Active usage	-0.0643272	-0.12505	0.00491388	0.216593	Confounded	N05C, N05CF, F41
ATC3	Antidepressants (N06A)	Centered log-ratio	Bifidobacterium pseudocatenulatum [ref_mOTU_v25_02700]	Active usage	0.0660269	0.172611	0.00378012	0.191197	Confidently deconfounded
ATC3	Antidepressants (N06A)	Centered log-ratio	Bilophila wadsworthia [ref_mOTU_v25_04300]	Active usage	0.0656029	0.155452	0.00418321	0.1997	Confidently deconfounded
ATC3	Antidepressants (N06A)	Centered log-ratio	Blautia obeum/wexlerae [ref_mOTU_v25_02154]	Active usage	0.0738921	0.134614	0.00114938	0.0939516	Confidently deconfounded
ATC3	Antidepressants (N06A)	Centered log-ratio	Clostridiaceae species incertae sedis [meta_mOTU_v25_12983]	Active usage	0.0527761	0.151846	0.0206911	0.406222	Confounded	N05A
ATC3	Antidepressants (N06A)	Centered log-ratio	Clostridiales sp. [ref_mOTU_v25_02968]	Active usage	0.0654739	0.172563	0.00429808	0.201757	Confounded	F32, F41
ATC3	Antidepressants (N06A)	Centered log-ratio	Clostridiales sp. [ref_mOTU_v25_03605]	Active usage	-0.0862089	-0.118883	0.000168184	0.0285609	Confidently deconfounded
ATC3	Antidepressants (N06A)	Centered log-ratio	Clostridiales sp. [ref_mOTU_v25_05137]	Active usage	0.0696539	0.157628	0.0023649	0.146439	Confidently deconfounded
ATC3	Antidepressants (N06A)	Centered log-ratio	Clostridiales species incertae sedis [meta_mOTU_v25_12251]	Active usage	-0.0456303	-0.0753609	0.0468576	0.532185	Confounded	C07A, L04A, M01A, N05A, C07AB, M01AB, A02BC05, C07AB02, G43, H25, usualStoolType_category
ATC3	Antidepressants (N06A)	Centered log-ratio	Clostridiales species incertae sedis [meta_mOTU_v25_12253]	Active usage	-0.083072	-0.139408	0.000286038	0.039715	Confidently deconfounded
ATC3	Antidepressants (N06A)	Centered log-ratio	Clostridiales species incertae sedis [meta_mOTU_v25_12304]	Active usage	-0.0530292	-0.0352113	0.0208735	0.406451	Confounded	J20, K21, mental_health_status_ok
ATC3	Antidepressants (N06A)	Centered log-ratio	Clostridiales species incertae sedis [meta_mOTU_v25_12307]	Active usage	0.0521517	0.140122	0.022045	0.413542	Ambiguously deconfounded
ATC3	Antidepressants (N06A)	Centered log-ratio	Clostridiales species incertae sedis [meta_mOTU_v25_12309]	Active usage	-0.0492706	-0.0597829	0.0320747	0.472775	Confounded	C07A, C07AB
ATC3	Antidepressants (N06A)	Centered log-ratio	Clostridiales species incertae sedis [meta_mOTU_v25_12334]	Active usage	-0.0484934	-0.0768144	0.0340892	0.482316	Confounded	C07A, C07AB, C07AB02, F50, health_status_ok
ATC3	Antidepressants (N06A)	Centered log-ratio	Clostridiales species incertae sedis [meta_mOTU_v25_12351]	Active usage	0.0591144	0.165449	0.00972861	0.298955	Confidently deconfounded
ATC3	Antidepressants (N06A)	Centered log-ratio	Clostridiales species incertae sedis [meta_mOTU_v25_12382]	Active usage	-0.055077	-0.0654359	0.0162866	0.369597	Confounded	mental_health_status_ok
ATC3	Antidepressants (N06A)	Centered log-ratio	Clostridiales species incertae sedis [meta_mOTU_v25_12445]	Active usage	0.0869037	0.204828	0.000152271	0.0269669	Confidently deconfounded
ATC3	Antidepressants (N06A)	Centered log-ratio	Clostridiales species incertae sedis [meta_mOTU_v25_12452]	Active usage	-0.0528338	-0.0917661	0.0208261	0.406401	Ambiguously deconfounded
ATC3	Antidepressants (N06A)	Centered log-ratio	Clostridiales species incertae sedis [meta_mOTU_v25_12463]	Active usage	-0.0456341	-0.0574863	0.0462373	0.529824	Confounded	A02B, A10B, C07A, N02A, C07AB, N02AX, C07AB02, N02AX02, E11, F32, F41, F50, I10, I11, J20, J30, J35, K21, K29, K50, K58, Koloskoopia, cecumRemoved, eatingHabit_name
ATC3	Antidepressants (N06A)	Centered log-ratio	Clostridiales species incertae sedis [meta_mOTU_v25_12470]	Active usage	0.0703678	0.191482	0.00217079	0.138958	Confounded	F33
ATC3	Antidepressants (N06A)	Centered log-ratio	Clostridiales species incertae sedis [meta_mOTU_v25_12473]	Active usage	0.0667593	0.199921	0.00353731	0.183821	Confounded	F32
ATC3	Antidepressants (N06A)	Centered log-ratio	Clostridiales species incertae sedis [meta_mOTU_v25_12476]	Active usage	0.0818186	0.221112	0.000318884	0.042366	Confidently deconfounded
ATC3	Antidepressants (N06A)	Centered log-ratio	Clostridiales species incertae sedis [meta_mOTU_v25_12516]	Active usage	-0.0629014	-0.106638	0.00606586	0.239093	Confounded	F41
ATC3	Antidepressants (N06A)	Centered log-ratio	Clostridiales species incertae sedis [meta_mOTU_v25_12556]	Active usage	0.0527426	0.147767	0.0212947	0.409447	Confidently deconfounded
ATC3	Antidepressants (N06A)	Centered log-ratio	Clostridiales species incertae sedis [meta_mOTU_v25_12587]	Active usage	-0.0664696	-0.090939	0.00369308	0.188536	Confidently deconfounded
ATC3	Antidepressants (N06A)	Centered log-ratio	Clostridiales species incertae sedis [meta_mOTU_v25_12668]	Active usage	0.110614	0.238023	1.05455e-06	0.000812172	Confidently deconfounded
ATC3	Antidepressants (N06A)	Centered log-ratio	Clostridiales species incertae sedis [meta_mOTU_v25_12674]	Active usage	-0.054228	-0.0196011	0.0178573	0.381898	Ambiguously deconfounded
ATC3	Antidepressants (N06A)	Centered log-ratio	Clostridiales species incertae sedis [meta_mOTU_v25_12691]	Active usage	-0.0777532	-0.133963	0.000668224	0.0667966	Confidently deconfounded
ATC3	Antidepressants (N06A)	Centered log-ratio	Clostridiales species incertae sedis [meta_mOTU_v25_12755]	Active usage	0.0823695	0.189571	0.000307458	0.0413127	Confidently deconfounded
ATC3	Antidepressants (N06A)	Centered log-ratio	Clostridiales species incertae sedis [meta_mOTU_v25_12763]	Active usage	-0.0514934	-0.0560409	0.0247905	0.432769	Confounded	N05A, F32, F33
ATC3	Antidepressants (N06A)	Centered log-ratio	Clostridiales species incertae sedis [meta_mOTU_v25_12774]	Active usage	-0.073882	-0.123846	0.00115185	0.0939893	Confounded	F41
ATC3	Antidepressants (N06A)	Centered log-ratio	Clostridiales species incertae sedis [meta_mOTU_v25_12832]	Active usage	-0.0647453	-0.087438	0.00474889	0.212504	Confidently deconfounded
ATC3	Antidepressants (N06A)	Centered log-ratio	Clostridiales species incertae sedis [meta_mOTU_v25_12855]	Active usage	-0.0587313	-0.0242906	0.0100795	0.30405	Ambiguously deconfounded
ATC3	Antidepressants (N06A)	Centered log-ratio	Clostridiales species incertae sedis [meta_mOTU_v25_12974]	Active usage	-0.0774121	-0.0981178	0.000748449	0.0713586	Confidently deconfounded
ATC3	Antidepressants (N06A)	Centered log-ratio	Clostridiales species incertae sedis [meta_mOTU_v25_13006]	Active usage	0.0820385	0.19593	0.000333356	0.0435261	Confidently deconfounded
ATC3	Antidepressants (N06A)	Centered log-ratio	Clostridiales species incertae sedis [meta_mOTU_v25_13031]	Active usage	0.0600301	0.179316	0.00896113	0.288811	Confounded	N05B, N05BA, N05BA12, mental_health_status_ok
ATC3	Antidepressants (N06A)	Centered log-ratio	Clostridiales species incertae sedis [meta_mOTU_v25_13147]	Active usage	-0.0649257	-0.0963994	0.0047153	0.212086	Confidently deconfounded
ATC3	Antidepressants (N06A)	Centered log-ratio	Clostridiales species incertae sedis [meta_mOTU_v25_13176]	Active usage	-0.076006	-0.109978	0.000797801	0.0739861	Confidently deconfounded
ATC3	Antidepressants (N06A)	Centered log-ratio	Clostridiales species incertae sedis [meta_mOTU_v25_13264]	Active usage	-0.0485264	0.0157387	0.0343908	0.482493	Confounded	B37, usualStoolType_category
ATC3	Antidepressants (N06A)	Centered log-ratio	Clostridiales species incertae sedis [meta_mOTU_v25_13280]	Active usage	-0.0604788	-0.0966322	0.00833275	0.279973	Confidently deconfounded
ATC3	Antidepressants (N06A)	Centered log-ratio	Clostridiales species incertae sedis [meta_mOTU_v25_13328]	Active usage	0.0451055	0.186182	0.0492796	0.543008	Confounded	C07A, L04A, M03B, N07C, C07AB, G04CA, M03BX, N07CA, C07AB02, C07AB12, M03BX02, N07CA01, C18, D50, G40, I11, J35, K50, M15, health_status_ok, Anesteesia, tonsilsRemoved, Whitebread, Boiled vegetables, Fresh fruit, berries, has_smoked, doesPhysicalExercise
ATC3	Antidepressants (N06A)	Centered log-ratio	Clostridiales species incertae sedis [meta_mOTU_v25_13332]	Active usage	-0.0549288	-0.0735863	0.0162649	0.369276	Ambiguously deconfounded
ATC3	Antidepressants (N06A)	Centered log-ratio	Clostridiales species incertae sedis [meta_mOTU_v25_13486]	Active usage	0.0643141	0.196195	0.00496638	0.217818	Confidently deconfounded
ATC3	Antidepressants (N06A)	Centered log-ratio	Clostridiales species incertae sedis [meta_mOTU_v25_13572]	Active usage	0.0542827	0.182023	0.0180883	0.38405	Confounded	N05BA12, F33, F41
ATC3	Antidepressants (N06A)	Centered log-ratio	Clostridiales species incertae sedis [meta_mOTU_v25_13701]	Active usage	-0.0453522	-0.0492396	0.0482921	0.538229	Confounded	C10A, D07B, N03A, C10AA, C10AA01, D07AC13, E11, I11, K52, M10, M15, N10, gumDiseaseDiagnosed
ATC3	Antidepressants (N06A)	Centered log-ratio	Clostridiales species incertae sedis [meta_mOTU_v25_13792]	Active usage	-0.063203	-0.087727	0.00582078	0.234305	Ambiguously deconfounded
ATC3	Antidepressants (N06A)	Centered log-ratio	Clostridiales species incertae sedis [meta_mOTU_v25_14120]	Active usage	-0.0465964	-0.0132253	0.0403253	0.507853	Confounded	M01AE, N05BA12, N05CF01, N95, cecumRemoved
ATC3	Antidepressants (N06A)	Centered log-ratio	Clostridiales species incertae sedis [meta_mOTU_v25_14315]	Active usage	-0.0598834	-0.0773202	0.00895719	0.288811	Confounded	mental_health_status_ok
ATC3	Antidepressants (N06A)	Centered log-ratio	Clostridiales species incertae sedis [meta_mOTU_v25_14346]	Active usage	0.0921407	0.215018	5.5226e-05	0.0134093	Confidently deconfounded
ATC3	Antidepressants (N06A)	Centered log-ratio	Clostridiales species incertae sedis [meta_mOTU_v25_14425]	Active usage	0.0679214	0.182705	0.00298219	0.166136	Ambiguously deconfounded
ATC3	Antidepressants (N06A)	Centered log-ratio	Clostridium phoceensis [ref_mOTU_v25_08865]	Active usage	0.0611919	0.166445	0.00758344	0.267632	Confounded	mental_health_status_ok
ATC3	Antidepressants (N06A)	Centered log-ratio	Clostridium sp. [ref_mOTU_v25_03613]	Active usage	0.0710338	0.221361	0.0019551	0.130226	Confidently deconfounded
ATC3	Antidepressants (N06A)	Centered log-ratio	Clostridium sp. [ref_mOTU_v25_03675]	Active usage	0.0537854	0.155877	0.0183769	0.385855	Ambiguously deconfounded
ATC3	Antidepressants (N06A)	Centered log-ratio	Clostridium sp. [ref_mOTU_v25_03680]	Active usage	0.0475114	0.106654	0.0379966	0.498829	Confounded	D01A, C09AA05, J02, J30, K21, Fresh vegetables, doesPhysicalExercise
ATC3	Antidepressants (N06A)	Centered log-ratio	Clostridium sp. 27_14 [meta_mOTU_v25_12513]	Active usage	0.0487193	0.168219	0.0341368	0.482493	Confounded	C07A, C07AB, F50
ATC3	Antidepressants (N06A)	Centered log-ratio	Clostridium sp. CAG:167 [ref_mOTU_v25_07613]	Active usage	0.0473238	0.119662	0.0391087	0.503492	Confounded	R03AK
ATC3	Antidepressants (N06A)	Centered log-ratio	Clostridium sp. CAG:273 [meta_mOTU_v25_12673]	Active usage	0.0456792	0.139568	0.0468759	0.532244	Confounded	A10B, C07A, C10A, D01A, N03A, N05B, A10BA, C07AB, M01AB, N03AX, N05BA, A10BA02, C01EB15, C07AB02, C07AB12, C10AA05, M01AB05, N05BA01, E11, I10, I11, K50, L40, mental_health_status_ok, Adds salt, Boiled vegetables, Compote, jams, Sweets, has_smoked, doesPhysicalExercise
ATC3	Antidepressants (N06A)	Centered log-ratio	Clostridium sp. CAG:411 [ref_mOTU_v25_07623]	Active usage	0.0503457	0.193321	0.0284736	0.453733	Confounded	N05BA01, F41, F50, K29
ATC3	Antidepressants (N06A)	Centered log-ratio	Clostridium sp. CAG:440 [meta_mOTU_v25_12406]	Active usage	-0.055532	0.012069	0.0155909	0.362658	Confidently deconfounded
ATC3	Antidepressants (N06A)	Centered log-ratio	Clostridium sp. CAG:448 [meta_mOTU_v25_12255]	Active usage	-0.0642021	-0.0580966	0.00508767	0.220856	Ambiguously deconfounded
ATC3	Antidepressants (N06A)	Centered log-ratio	Clostridium sp. CAG:58 [ref_mOTU_v25_07640]	Active usage	0.086697	0.234747	0.000133437	0.0249134	Confidently deconfounded
ATC3	Antidepressants (N06A)	Centered log-ratio	Clostridium sp. CAG:7 [ref_mOTU_v25_07647]	Active usage	0.0765868	0.189394	0.000766226	0.0719377	Confounded	F41
ATC3	Antidepressants (N06A)	Centered log-ratio	Clostridium species incertae sedis [meta_mOTU_v25_12399]	Active usage	-0.058821	-0.0898951	0.0103712	0.306794	Confounded	F41
ATC3	Antidepressants (N06A)	Centered log-ratio	Clostridium species incertae sedis [meta_mOTU_v25_12762]	Active usage	0.0629194	0.203358	0.00526718	0.223136	Confounded	F32, mental_health_status_ok
ATC3	Antidepressants (N06A)	Centered log-ratio	Clostridium species incertae sedis [meta_mOTU_v25_13210]	Active usage	-0.0501871	-0.0140283	0.0284882	0.453733	Confounded	usualStoolType_category
ATC3	Antidepressants (N06A)	Centered log-ratio	Dorea formicigenerans [ref_mOTU_v25_03668]	Active usage	0.0633559	0.162775	0.0053857	0.226074	Confounded	N05B, N05BA
ATC3	Antidepressants (N06A)	Centered log-ratio	Eggerthella lenta [ref_mOTU_v25_00719]	Active usage	0.119348	0.279827	1.72415e-07	0.000197636	Confidently deconfounded
ATC3	Antidepressants (N06A)	Centered log-ratio	Eggerthella species incertae sedis [meta_mOTU_v25_12316]	Active usage	-0.0495194	-0.0765574	0.031174	0.468179	Confounded	C07A, C07AB
ATC3	Antidepressants (N06A)	Centered log-ratio	Eggerthellaceae species incertae sedis [meta_mOTU_v25_13204]	Active usage	-0.0454593	-0.0771918	0.0471223	0.533737	Confounded	C09D, R03A, C09DA, S01EE, C09DA07, B37, J31, J35, J45, K51, M15, N10, health_status_ok
ATC3	Antidepressants (N06A)	Centered log-ratio	Eggerthellales species incertae sedis [meta_mOTU_v25_13811]	Active usage	0.0825583	0.24933	0.000320871	0.0425529	Confidently deconfounded
ATC3	Antidepressants (N06A)	Centered log-ratio	Eisenbergiella tayi [ref_mOTU_v25_03446]	Active usage	0.134782	0.279699	3.87757e-09	8.88955e-06	Confidently deconfounded
ATC3	Antidepressants (N06A)	Centered log-ratio	Eubacterium sp. [ref_mOTU_v25_03633]	Active usage	0.0497628	0.143214	0.0304187	0.463282	Confounded	C07A, N05C, C07AB, N05CF, C07AB02, N05CF01, N05CF02, F41, mental_health_status_ok
ATC3	Antidepressants (N06A)	Centered log-ratio	Eubacterium species incertae sedis [meta_mOTU_v25_12314]	Active usage	0.0515726	0.13846	0.0248882	0.433474	Confounded	C07A, N05C, C07AB, N05CF, N05BA12, N05CF01, mental_health_status_ok
ATC3	Antidepressants (N06A)	Centered log-ratio	Eubacterium species incertae sedis [meta_mOTU_v25_12474]	Active usage	-0.0540483	-0.00475372	0.0185772	0.386775	Ambiguously deconfounded
ATC3	Antidepressants (N06A)	Centered log-ratio	Faecalibacterium prausnitzii [ref_mOTU_v25_06108]	Active usage	-0.0491016	-0.074036	0.0314003	0.469266	Confounded	M01AB
ATC3	Antidepressants (N06A)	Centered log-ratio	Faecalibacterium prausnitzii [ref_mOTU_v25_06109]	Active usage	-0.0944099	-0.134196	3.62947e-05	0.0102227	Confidently deconfounded
ATC3	Antidepressants (N06A)	Centered log-ratio	Faecalibacterium species incertae sedis [meta_mOTU_v25_12325]	Active usage	-0.0793965	-0.110058	0.000543257	0.0593071	Confounded	F33
ATC3	Antidepressants (N06A)	Centered log-ratio	Faecalibacterium species incertae sedis [meta_mOTU_v25_12376]	Active usage	-0.0865173	-0.143752	0.000156267	0.0274596	Confounded	F33
ATC3	Antidepressants (N06A)	Centered log-ratio	Faecalibacterium species incertae sedis [meta_mOTU_v25_12403]	Active usage	-0.0830658	-0.11951	0.00029819	0.0407217	Confidently deconfounded
ATC3	Antidepressants (N06A)	Centered log-ratio	Firmicutes bacterium [ref_mOTU_v25_00858]	Active usage	0.0486721	0.176185	0.0338838	0.481514	Ambiguously deconfounded
ATC3	Antidepressants (N06A)	Centered log-ratio	Firmicutes bacterium CAG:102 [ref_mOTU_v25_07726]	Active usage	0.0584274	0.145872	0.0104296	0.307552	Confidently deconfounded
ATC3	Antidepressants (N06A)	Centered log-ratio	Firmicutes bacterium CAG:114 [ref_mOTU_v25_07728]	Active usage	0.0540705	0.170291	0.0184791	0.386283	Confounded	F41
ATC3	Antidepressants (N06A)	Centered log-ratio	Firmicutes bacterium CAG:137 [ref_mOTU_v25_07731]	Active usage	0.0772986	0.191899	0.000739439	0.0710467	Confidently deconfounded
ATC3	Antidepressants (N06A)	Centered log-ratio	Firmicutes bacterium CAG:238 [ref_mOTU_v25_07735]	Active usage	-0.0485353	-0.0673471	0.0334033	0.478438	Confounded	M01AE, K21, K29, health_status_ok
ATC3	Antidepressants (N06A)	Centered log-ratio	Firmicutes sp. [ref_mOTU_v25_02743]	Active usage	0.11091	0.214977	1.24938e-06	0.000912321	Confidently deconfounded
ATC3	Antidepressants (N06A)	Centered log-ratio	Firmicutes sp. [ref_mOTU_v25_03641]	Active usage	0.0615858	0.166886	0.00722777	0.260611	Confounded	F41
ATC3	Antidepressants (N06A)	Centered log-ratio	Flavonifractor plautii [ref_mOTU_v25_02971]	Active usage	0.0751542	0.175318	0.00102097	0.0877486	Confounded	F32
ATC3	Antidepressants (N06A)	Centered log-ratio	Flavonifractor plautii [ref_mOTU_v25_05238]	Active usage	0.0687988	0.148827	0.00266349	0.155164	Confidently deconfounded
ATC3	Antidepressants (N06A)	Centered log-ratio	Holdemanella biformis [ref_mOTU_v25_11382]	Active usage	-0.0708011	-0.0882008	0.0018734	0.127349	Confidently deconfounded
ATC3	Antidepressants (N06A)	Centered log-ratio	Holdemania filiformis [ref_mOTU_v25_05921]	Active usage	0.0568074	0.154014	0.0133042	0.342524	Confounded	N05BA12, mental_health_status_ok
ATC3	Antidepressants (N06A)	Centered log-ratio	Intestinimonas butyriciproducens [ref_mOTU_v25_03928]	Active usage	0.0779764	0.181734	0.000649699	0.0654212	Confidently deconfounded
ATC3	Antidepressants (N06A)	Centered log-ratio	Intestinimonas massiliensis [ref_mOTU_v25_02970]	Active usage	0.062999	0.140757	0.00519751	0.221807	Ambiguously deconfounded
ATC3	Antidepressants (N06A)	Centered log-ratio	Massilioclostridium coli [ref_mOTU_v25_10237]	Active usage	0.0574198	0.189627	0.0123681	0.331771	Confidently deconfounded
ATC3	Antidepressants (N06A)	Centered log-ratio	Oscillibacter sp. [ref_mOTU_v25_03341]	Active usage	0.0733875	0.189306	0.00134507	0.103108	Confidently deconfounded
ATC3	Antidepressants (N06A)	Centered log-ratio	Oscillibacter sp. [ref_mOTU_v25_04664]	Active usage	-0.0487265	0.00361347	0.0338536	0.481273	Confounded	M03B, N05B, M03BX, N05BA, C07AB12, N05BA01, health_status_ok, frequencyGutEmpting_name
ATC3	Antidepressants (N06A)	Centered log-ratio	Paraprevotella clara [ref_mOTU_v25_03698]	Active usage	-0.063499	-0.11062	0.005452	0.227448	Confidently deconfounded
ATC3	Antidepressants (N06A)	Centered log-ratio	Pasteurellaceae species incertae sedis [meta_mOTU_v25_13253]	Active usage	0.0496755	0.162502	0.0301633	0.462331	Confounded	F41, K29, K58
ATC3	Antidepressants (N06A)	Centered log-ratio	Phascolarctobacterium succinatutens [ref_mOTU_v25_03700]	Active usage	-0.061989	-0.0505163	0.00618803	0.242455	Ambiguously deconfounded
ATC3	Antidepressants (N06A)	Centered log-ratio	Prevotella sp. CAG:520 [ref_mOTU_v25_00718]	Active usage	0.0498198	0.227255	0.0284429	0.453715	Ambiguously deconfounded
ATC3	Antidepressants (N06A)	Centered log-ratio	Prevotella species incertae sedis [meta_mOTU_v25_12510]	Active usage	-0.0537587	0.053375	0.019264	0.392502	Ambiguously deconfounded
ATC3	Antidepressants (N06A)	Centered log-ratio	Pseudoflavonifractor capillosus [ref_mOTU_v25_02969]	Active usage	0.0559611	0.170636	0.0145967	0.35435	Ambiguously deconfounded
ATC3	Antidepressants (N06A)	Centered log-ratio	Pseudoflavonifractor species incertae sedis [meta_mOTU_v25_14283]	Active usage	0.0508311	0.169889	0.0266554	0.443887	Confounded	C07A, N02A, N03A, N05B, C07AB, N05BA, N05BA12, F33, K29
ATC3	Antidepressants (N06A)	Centered log-ratio	Romboutsia timonensis [ref_mOTU_v25_09389]	Active usage	-0.0762862	-0.172603	0.000754802	0.0714071	Confidently deconfounded
ATC3	Antidepressants (N06A)	Centered log-ratio	Roseburia faecis [ref_mOTU_v25_00859]	Active usage	0.0457983	0.170732	0.0463091	0.530123	Confounded	C09A, C07AB, C09AA, C10AA, J05AB, M01AE, C09AA05, F33, J35, L40, has_smoked
ATC3	Antidepressants (N06A)	Centered log-ratio	Ruminococcaceae bacterium D5 [ref_mOTU_v25_08483]	Active usage	0.0664481	0.189506	0.00335838	0.178474	Ambiguously deconfounded
ATC3	Antidepressants (N06A)	Centered log-ratio	Ruminococcaceae species incertae sedis [meta_mOTU_v25_12264]	Active usage	-0.0611672	-0.0853582	0.00753681	0.266874	Ambiguously deconfounded
ATC3	Antidepressants (N06A)	Centered log-ratio	Ruminococcaceae species incertae sedis [meta_mOTU_v25_12789]	Active usage	0.0842307	0.194003	0.000243384	0.0358566	Confidently deconfounded
ATC3	Antidepressants (N06A)	Centered log-ratio	Ruminococcaceae species incertae sedis [meta_mOTU_v25_13455]	Active usage	0.0891735	0.206931	9.76967e-05	0.0195354	Confidently deconfounded
ATC3	Antidepressants (N06A)	Centered log-ratio	Ruminococcus sp. [ref_mOTU_v25_03651]	Active usage	-0.0750866	-0.0560971	0.00105631	0.0894955	Confidently deconfounded
ATC3	Antidepressants (N06A)	Centered log-ratio	Ruminococcus sp. CAG:177 [meta_mOTU_v25_12400]	Active usage	-0.0559969	-0.0697721	0.0147887	0.355579	Confounded	F33
ATC3	Antidepressants (N06A)	Centered log-ratio	Ruminococcus species incertae sedis [meta_mOTU_v25_12248]	Active usage	0.0762463	0.237156	0.000866334	0.0788119	Confidently deconfounded
ATC3	Antidepressants (N06A)	Centered log-ratio	Ruthenibacterium lactatiformans [ref_mOTU_v25_04716]	Active usage	0.0844596	0.178795	0.000228419	0.0346424	Confidently deconfounded
ATC3	Antidepressants (N06A)	Centered log-ratio	Streptococcus parasanguinis [ref_mOTU_v25_00312]	Active usage	0.0642499	0.162012	0.00511702	0.221066	Confidently deconfounded
ATC3	Antidepressants (N06A)	Centered log-ratio	uncultured Blautia sp. [ref_mOTU_v25_03662]	Active usage	0.045953	0.134614	0.0453588	0.52647	Confounded	C07A, C07AB, C01EB15, C09CA07, E11, N95, tonsilsRemoved, Tea, Compote, jams
ATC3	Antidepressants (N06A)	Centered log-ratio	uncultured Clostridium sp. [ref_mOTU_v25_02381]	Active usage	0.0937814	0.240007	4.38901e-05	0.0117254	Confidently deconfounded
ATC3	Antidepressants (N06A)	Centered log-ratio	uncultured Clostridium sp. [ref_mOTU_v25_06391]	Active usage	-0.0508752	-0.0719322	0.0263452	0.442047	Confounded	F50
ATC3	Antidepressants (N06A)	Centered log-ratio	uncultured Eubacterium sp. [ref_mOTU_v25_08868]	Active usage	0.102084	0.241131	7.95444e-06	0.00350066	Confidently deconfounded
ATC3	Antidepressants (N06A)	Centered log-ratio	Veillonella atypica [ref_mOTU_v25_01941]	Active usage	0.0508239	0.1222	0.0261902	0.440812	Confounded	I84, K29
ATC3	Antidepressants (N06A)	Centered log-ratio	Veillonella parvula [ref_mOTU_v25_01938]	Active usage	0.0537079	0.131635	0.0176779	0.379899	Ambiguously deconfounded
ATC3	Antidepressants (N06A)	Diversity	observed	Active usage	-0.083911	-0.18982	0.000202215	0.00395915	Confounded	F41
ATC3	Antiepileptics (N03A)	Centered log-ratio	[Clostridium] asparagiforme/lavalense [ref_mOTU_v25_06317]	Active usage	0.05027	0.21328	0.0237967	0.426136	Confounded	A10B, N05B, N06A, N05BA, N06AX, F32, F41, N18
ATC3	Antiepileptics (N03A)	Centered log-ratio	[Clostridium] citroniae [ref_mOTU_v25_04828]	Active usage	0.0547534	0.230621	0.0137761	0.34716	Confounded	N06A, N06AX
ATC3	Antiepileptics (N03A)	Centered log-ratio	[Clostridium] clostridioforme/bolteae [ref_mOTU_v25_03442]	Active usage	0.0684074	0.2167	0.00207568	0.135766	Confidently deconfounded
ATC3	Antiepileptics (N03A)	Centered log-ratio	[Clostridium] leptum [ref_mOTU_v25_03688]	Active usage	0.045721	0.123036	0.039816	0.505956	Confounded	C01E, N05C, N06A, C01EB, C07AB, N02AX, N05CF, N06AX, C01EB15, N02AX02, N05CF01, F32, F33, H25, I50, mental_health_status_ok, Fish
ATC3	Antiepileptics (N03A)	Centered log-ratio	[Ruminococcus] gnavus [ref_mOTU_v25_01594]	Active usage	0.0609182	0.235692	0.00602527	0.238519	Confidently deconfounded
ATC3	Antiepileptics (N03A)	Centered log-ratio	[Ruminococcus] torques [ref_mOTU_v25_03703]	Active usage	0.0441046	0.167363	0.0468493	0.532185	Confounded	A10B, C07A, C08C, C09A, H02A, M01A, N05B, N06A, R06A, C07AB, C08CA, C09AA, H02AB, N05BA, N06AB, C08CA01, C09AA04, N02CC01, N05BA12, R01BA93, E10, E11, F32, F41, I10, I11, J20, K21, N97, mental_health_status_ok, Dairy, Meat products (wieners, sausages), Fresh vegetables, Boiled vegetables, Fresh fruit, berries, has_smoked, doesPhysicalExercise
ATC3	Antiepileptics (N03A)	Centered log-ratio	Adlercreutzia equolifaciens [ref_mOTU_v25_08094]	Active usage	0.0551288	0.204828	0.0125425	0.333837	Confounded	N06A
ATC3	Antiepileptics (N03A)	Centered log-ratio	Alistipes finegoldii [ref_mOTU_v25_03682]	Active usage	0.0543404	0.205982	0.0139915	0.348566	Confounded	N05B, N06A, N05BA
ATC3	Antiepileptics (N03A)	Centered log-ratio	Alistipes finegoldii/onderdonkii [ref_mOTU_v25_03069]	Active usage	0.0580415	0.197828	0.00879669	0.287077	Confidently deconfounded
ATC3	Antiepileptics (N03A)	Centered log-ratio	Alistipes senegalensis [ref_mOTU_v25_01017]	Active usage	-0.0451805	-0.158653	0.0420259	0.514579	Confounded	N05B, N02AX, N05BA, N02AX02, N05BA12, F41, I11, J30, K21
ATC3	Antiepileptics (N03A)	Centered log-ratio	Alistipes species incertae sedis [meta_mOTU_v25_12829]	Active usage	0.0550135	0.229587	0.0133281	0.34263	Confounded	N05B, N05BA
ATC3	Antiepileptics (N03A)	Centered log-ratio	Anaeromassilibacillus species incertae sedis [meta_mOTU_v25_13295]	Active usage	0.0631868	0.246967	0.00426883	0.201657	Confidently deconfounded
ATC3	Antiepileptics (N03A)	Centered log-ratio	Anaerostipes hadrus [ref_mOTU_v25_00857]	Active usage	0.0536874	0.162133	0.0138632	0.347277	Ambiguously deconfounded
ATC3	Antiepileptics (N03A)	Centered log-ratio	Anaerotruncus colihominis [ref_mOTU_v25_03438]	Active usage	0.0672117	0.250089	0.00248718	0.150371	Confidently deconfounded
ATC3	Antiepileptics (N03A)	Centered log-ratio	Anaerotruncus rubiinfantis [ref_mOTU_v25_09169]	Active usage	0.0450398	0.207931	0.0424281	0.516047	Confounded	C09B, G01A, N05B, N06A, N05BA, A02BC05, G04CA02, N05BA12, E55, F32, F33, I25, I50, L70, health_status_ok, mental_health_status_ok, cecumRemoved, Rice, pasta, Boiled vegetables, Fresh fruit, berries, Eggs, has_smoked, doesPhysicalExercise, frequencyGutEmpting_name
ATC3	Antiepileptics (N03A)	Centered log-ratio	Bacteroides cellulosilyticus/fragilis [ref_mOTU_v25_01597]	Active usage	0.0470655	0.187468	0.0343913	0.482493	Confounded	A10B, L04A, N05AH, N05AH04, F41, N18
ATC3	Antiepileptics (N03A)	Centered log-ratio	Bacteroides dorei/vulgatus [ref_mOTU_v25_02367]	Active usage	0.049732	0.159965	0.0249023	0.433492	Confounded	N05B, N06A, N05BA
ATC3	Antiepileptics (N03A)	Centered log-ratio	Bacteroides salyersiae [ref_mOTU_v25_02140]	Active usage	-0.0444072	0.00353975	0.0456173	0.527541	Confounded	usualStoolType_category
ATC3	Antiepileptics (N03A)	Centered log-ratio	Blautia sp. [ref_mOTU_v25_03597]	Active usage	0.0610014	0.264487	0.00588055	0.235141	Confidently deconfounded
ATC3	Antiepileptics (N03A)	Centered log-ratio	Clostridiaceae species incertae sedis [meta_mOTU_v25_12983]	Active usage	0.0504535	0.161456	0.0226696	0.418266	Confounded	N02A, N05B, N02AX, N05BA, N02AX02
ATC3	Antiepileptics (N03A)	Centered log-ratio	Clostridiales sp. [ref_mOTU_v25_02968]	Active usage	0.0655719	0.23784	0.00314276	0.171262	Confidently deconfounded
ATC3	Antiepileptics (N03A)	Centered log-ratio	Clostridiales sp. [ref_mOTU_v25_05137]	Active usage	0.0441786	0.167184	0.0465835	0.53132	Confounded	M04A, N06A, M04AA, M04AA01, R01BA93, mental_health_status_ok
ATC3	Antiepileptics (N03A)	Centered log-ratio	Clostridiales species incertae sedis [meta_mOTU_v25_12288]	Active usage	-0.0591776	-0.191127	0.00772378	0.269928	Confidently deconfounded
ATC3	Antiepileptics (N03A)	Centered log-ratio	Clostridiales species incertae sedis [meta_mOTU_v25_12304]	Active usage	-0.060654	-0.154993	0.0063474	0.246059	Confidently deconfounded
ATC3	Antiepileptics (N03A)	Centered log-ratio	Clostridiales species incertae sedis [meta_mOTU_v25_12445]	Active usage	0.0649293	0.252018	0.00346888	0.181701	Confidently deconfounded
ATC3	Antiepileptics (N03A)	Centered log-ratio	Clostridiales species incertae sedis [meta_mOTU_v25_12496]	Active usage	-0.0436477	-0.0295311	0.0499341	0.546277	Confounded	N05B, N05BA, N06AB, N05BA12, J20, J30, tonsilsRemoved, Dairy
ATC3	Antiepileptics (N03A)	Centered log-ratio	Clostridiales species incertae sedis [meta_mOTU_v25_12521]	Active usage	-0.0443475	-0.126039	0.0453396	0.526416	Confounded	C01E, C07A, L04A, N05B, N05C, S01C, C01EB, C07AB, N05BA, N05CF, S01CA, C01EB15, C07AB02, M01AE52, N05CF01, E11, F20, I10, I11, J30, K58, L70, M13, has_smoked
ATC3	Antiepileptics (N03A)	Centered log-ratio	Clostridiales species incertae sedis [meta_mOTU_v25_12691]	Active usage	-0.0599444	-0.189596	0.00672492	0.25308	Confounded	N05B, N05BA
ATC3	Antiepileptics (N03A)	Centered log-ratio	Clostridiales species incertae sedis [meta_mOTU_v25_12763]	Active usage	-0.0805952	-0.244561	0.000282468	0.0394415	Confidently deconfounded
ATC3	Antiepileptics (N03A)	Centered log-ratio	Clostridiales species incertae sedis [meta_mOTU_v25_12774]	Active usage	-0.0441364	-0.0923517	0.0450147	0.525341	Confounded	A03A, C07A, C09C, D01A, N05B, N06A, C07AB, C09CA, N05BA, N06AX, C07AB02, C09CA07, N02CC01, N05BA12, N06AX21, F32, F33, F41, I50, K21, N10, mental_health_status_ok, cecumRemoved, Fresh vegetables, alcohol_has_used
ATC3	Antiepileptics (N03A)	Centered log-ratio	Clostridiales species incertae sedis [meta_mOTU_v25_12855]	Active usage	-0.0440812	-0.0263095	0.0460462	0.528942	Confounded	C07A, C09C, N06A, C07AB, C09CA, N06AB, F32, I10, N18, has_smoked
ATC3	Antiepileptics (N03A)	Centered log-ratio	Clostridiales species incertae sedis [meta_mOTU_v25_13031]	Active usage	0.0576876	0.277552	0.00940629	0.294794	Confounded	N05B, N05BA
ATC3	Antiepileptics (N03A)	Centered log-ratio	Clostridiales species incertae sedis [meta_mOTU_v25_13187]	Active usage	-0.0439702	-0.149425	0.0476616	0.535622	Confounded	D01AC, C09DA07, J20, Whitebread, Boiled vegetables, Eggs, has_smoked, usualStoolType_category
ATC3	Antiepileptics (N03A)	Centered log-ratio	Clostridiales species incertae sedis [meta_mOTU_v25_13332]	Active usage	-0.0613822	-0.190908	0.00556605	0.229701	Confidently deconfounded
ATC3	Antiepileptics (N03A)	Centered log-ratio	Clostridiales species incertae sedis [meta_mOTU_v25_13486]	Active usage	0.0720448	0.229706	0.00115391	0.0939893	Confidently deconfounded
ATC3	Antiepileptics (N03A)	Centered log-ratio	Clostridiales species incertae sedis [meta_mOTU_v25_13701]	Active usage	-0.0608238	-0.149425	0.0062062	0.242639	Confidently deconfounded
ATC3	Antiepileptics (N03A)	Centered log-ratio	Clostridium phoceensis [ref_mOTU_v25_08865]	Active usage	0.056695	0.253947	0.0105524	0.310154	Confidently deconfounded
ATC3	Antiepileptics (N03A)	Centered log-ratio	Clostridium sp. CAG:1193 [meta_mOTU_v25_12245]	Active usage	-0.0506673	-0.0529969	0.0213323	0.409745	Ambiguously deconfounded
ATC3	Antiepileptics (N03A)	Centered log-ratio	Clostridium sp. CAG:273 [meta_mOTU_v25_12673]	Active usage	0.063933	0.251044	0.00403463	0.196025	Confidently deconfounded
ATC3	Antiepileptics (N03A)	Centered log-ratio	Clostridium sp. CAG:343 [meta_mOTU_v25_12430]	Active usage	0.0460748	0.186414	0.038322	0.500302	Confounded	C09CA07, Bread
ATC3	Antiepileptics (N03A)	Centered log-ratio	Clostridium sp. CAG:533 [meta_mOTU_v25_12421]	Active usage	-0.0449367	-0.0394543	0.0432364	0.518608	Confounded	E55, L20, Rice, pasta
ATC3	Antiepileptics (N03A)	Centered log-ratio	Clostridium sp. CAG:58 [ref_mOTU_v25_07640]	Active usage	0.0458684	0.245277	0.0369941	0.493737	Confounded	A10B, C01E, C07A, M03B, N05B, N05C, N06A, C01EB, C07AB, M01AX, M03BX, N05BA, N05CF, M01AX05, M03BX02, N05BA12, N05CF01, E11, F32, F41, I11, J20, J30, N18, health_status_ok, mental_health_status_ok
ATC3	Antiepileptics (N03A)	Centered log-ratio	Clostridium species incertae sedis [meta_mOTU_v25_12650]	Active usage	0.0478845	0.182794	0.0301302	0.462331	Confounded	N05B, N05BA, N02CC01, N05BA12, F33
ATC3	Antiepileptics (N03A)	Centered log-ratio	Clostridium species incertae sedis [meta_mOTU_v25_12762]	Active usage	0.0525118	0.305711	0.0161938	0.368553	Confounded	N05B, N05BA, N05BA01, F32, G40
ATC3	Antiepileptics (N03A)	Centered log-ratio	Dorea formicigenerans [ref_mOTU_v25_03668]	Active usage	0.0659197	0.298552	0.00282434	0.161031	Confidently deconfounded
ATC3	Antiepileptics (N03A)	Centered log-ratio	Eggerthella lenta [ref_mOTU_v25_00719]	Active usage	0.0676176	0.233604	0.00225767	0.14239	Confidently deconfounded
ATC3	Antiepileptics (N03A)	Centered log-ratio	Eisenbergiella tayi [ref_mOTU_v25_03446]	Active usage	0.0790144	0.220896	0.000371397	0.0473027	Confidently deconfounded
ATC3	Antiepileptics (N03A)	Centered log-ratio	Enterobacterales sp. [ref_mOTU_v25_00085]	Active usage	0.0610206	0.278368	0.00593468	0.236571	Confounded	N02A, N02AX, N02AX02
ATC3	Antiepileptics (N03A)	Centered log-ratio	Faecalibacterium prausnitzii [ref_mOTU_v25_06110]	Active usage	-0.0531709	-0.0929284	0.0158626	0.364678	Confidently deconfounded
ATC3	Antiepileptics (N03A)	Centered log-ratio	Faecalibacterium species incertae sedis [meta_mOTU_v25_12403]	Active usage	-0.0579656	-0.145249	0.00917656	0.292003	Confidently deconfounded
ATC3	Antiepileptics (N03A)	Centered log-ratio	Firmicutes bacterium CAG:238 [ref_mOTU_v25_07735]	Active usage	-0.0524073	-0.147874	0.0175314	0.378421	Ambiguously deconfounded
ATC3	Antiepileptics (N03A)	Centered log-ratio	Firmicutes bacterium CAG:272 [ref_mOTU_v25_07736]	Active usage	-0.0492079	-0.114147	0.0263605	0.442047	Confounded	F32, F33
ATC3	Antiepileptics (N03A)	Centered log-ratio	Firmicutes sp. [ref_mOTU_v25_02743]	Active usage	0.0615184	0.192777	0.00558059	0.229701	Confidently deconfounded
ATC3	Antiepileptics (N03A)	Centered log-ratio	Firmicutes species incertae sedis [meta_mOTU_v25_14146]	Active usage	-0.0448622	0.0156306	0.0435911	0.519929	Ambiguously deconfounded
ATC3	Antiepileptics (N03A)	Centered log-ratio	Flavonifractor plautii [ref_mOTU_v25_02971]	Active usage	0.0730401	0.252078	0.000976488	0.0850068	Confidently deconfounded
ATC3	Antiepileptics (N03A)	Centered log-ratio	Flavonifractor plautii [ref_mOTU_v25_05238]	Active usage	0.0643942	0.195681	0.00367464	0.188082	Confidently deconfounded
ATC3	Antiepileptics (N03A)	Centered log-ratio	Mailhella massiliensis [meta_mOTU_v25_14272]	Active usage	0.0621193	0.213558	0.00505106	0.220227	Confidently deconfounded
ATC3	Antiepileptics (N03A)	Centered log-ratio	Mycoplasma sp. CAG:611 [meta_mOTU_v25_12292]	Active usage	-0.0452999	-0.0786103	0.0392725	0.503744	Confounded	A03A, N18, mental_health_status_ok
ATC3	Antiepileptics (N03A)	Centered log-ratio	Oscillibacter sp. [ref_mOTU_v25_03341]	Active usage	0.0862314	0.302828	9.79252e-05	0.0195414	Confidently deconfounded
ATC3	Antiepileptics (N03A)	Centered log-ratio	Parabacteroides johnsonii [ref_mOTU_v25_05400]	Active usage	0.049284	0.236805	0.0267955	0.444956	Ambiguously deconfounded
ATC3	Antiepileptics (N03A)	Centered log-ratio	Parabacteroides merdae [ref_mOTU_v25_05401]	Active usage	0.0475286	0.174204	0.0320555	0.472651	Confounded	M01A, M01AE52, M15, health_status_ok
ATC3	Antiepileptics (N03A)	Centered log-ratio	Phocea massiliensis [ref_mOTU_v25_05236]	Active usage	0.0554198	0.294038	0.0120877	0.328175	Confidently deconfounded
ATC3	Antiepileptics (N03A)	Centered log-ratio	Pseudoflavonifractor capillosus [ref_mOTU_v25_02969]	Active usage	0.0586024	0.273158	0.00825708	0.278285	Confounded	N05B, N02AX, N05BA, N02AX02
ATC3	Antiepileptics (N03A)	Centered log-ratio	Pseudoflavonifractor species incertae sedis [meta_mOTU_v25_14283]	Active usage	0.0760739	0.315814	0.000608912	0.0635874	Confidently deconfounded
ATC3	Antiepileptics (N03A)	Centered log-ratio	Roseburia inulinivorans [ref_mOTU_v25_00860]	Active usage	0.0453532	0.133576	0.0399673	0.506189	Confounded	M01AE, N06AB10
ATC3	Antiepileptics (N03A)	Centered log-ratio	Roseburia sp. [ref_mOTU_v25_03650]	Active usage	0.0537388	0.170883	0.0157311	0.363521	Ambiguously deconfounded
ATC3	Antiepileptics (N03A)	Centered log-ratio	Ruminococcaceae bacterium D5 [ref_mOTU_v25_08483]	Active usage	0.0445376	0.224655	0.0429767	0.517847	Confounded	G03C, N05A, N06A, G03CA, G03CA03, E11, F32, F33, G20, alcohol_has_used, usualStoolType_category, frequencyGutEmpting_name
ATC3	Antiepileptics (N03A)	Centered log-ratio	Ruminococcaceae species incertae sedis [meta_mOTU_v25_12664]	Active usage	0.0618315	0.280157	0.00479519	0.213896	Confidently deconfounded
ATC3	Antiepileptics (N03A)	Centered log-ratio	Ruminococcaceae species incertae sedis [meta_mOTU_v25_12789]	Active usage	0.0478624	0.252257	0.0313973	0.469266	Confounded	C01E, L04A, N02A, N06A, C01EB, N02AX, N06AX, C01EB15, N02AX02, N05BA12, F32, health_status_ok, Eggs, has_smoked
ATC3	Antiepileptics (N03A)	Centered log-ratio	Ruminococcaceae species incertae sedis [meta_mOTU_v25_13305]	Active usage	-0.0478959	-0.0694627	0.0312134	0.468519	Ambiguously deconfounded
ATC3	Antiepileptics (N03A)	Centered log-ratio	Ruminococcaceae species incertae sedis [meta_mOTU_v25_13455]	Active usage	0.0747105	0.249155	0.00075282	0.0713586	Confidently deconfounded
ATC3	Antiepileptics (N03A)	Centered log-ratio	Ruminococcus sp. [ref_mOTU_v25_03651]	Active usage	-0.0619669	-0.126238	0.00527176	0.223235	Confidently deconfounded
ATC3	Antiepileptics (N03A)	Centered log-ratio	Ruminococcus sp. [ref_mOTU_v25_03681]	Active usage	-0.0485474	-0.158175	0.0284936	0.453733	Ambiguously deconfounded
ATC3	Antiepileptics (N03A)	Centered log-ratio	Ruthenibacterium lactatiformans [ref_mOTU_v25_04716]	Active usage	0.0705077	0.262856	0.00149309	0.110671	Confidently deconfounded
ATC3	Antiepileptics (N03A)	Centered log-ratio	Turicibacter sanguinis [ref_mOTU_v25_04703]	Active usage	0.048539	0.18178	0.0280706	0.4515	Confounded	A10B, N02A, N02AX, N02AX02
ATC3	Antiepileptics (N03A)	Centered log-ratio	uncultured Clostridium sp. [ref_mOTU_v25_03623]	Active usage	0.0650663	0.222646	0.00340415	0.179455	Confidently deconfounded
ATC3	Antiepileptics (N03A)	Centered log-ratio	uncultured Eubacterium sp. [ref_mOTU_v25_08868]	Active usage	0.0464834	0.213519	0.0363766	0.491445	Confounded	C07A, N05C, N06A, C09BA, N05CF, N06AX, C09BA04, N05CF01, N06AX21, F32, F33, mental_health_status_ok
ATC3	Antiepileptics (N03A)	Centered log-ratio	Veillonella dispar [ref_mOTU_v25_01940]	Active usage	0.0459747	0.196635	0.0388224	0.502822	Confounded	A02B, C09A, A02BC, C09AA, N02AX, N02AX02, J30, N10
ATC3	Antiepileptics (N03A)	Centered log-ratio	Veillonella species incertae sedis [meta_mOTU_v25_13135]	Active usage	0.047169	0.206777	0.0339108	0.481555	Confounded	A02B, A02BC, N05AH
ATC3	Antiepileptics (N03A)	Diversity	observed	Active usage	-0.0609204	-0.209512	0.00533154	0.0508547	Confidently deconfounded
ATC3	Antifungals For Topical Use (D01A)	Centered log-ratio	[Eubacterium] rectale [ref_mOTU_v25_03657]	Active usage	0.0453676	0.182672	0.0440431	0.521659	Confounded	Compote, jams, usualStoolType_category
ATC3	Antifungals For Topical Use (D01A)	Centered log-ratio	Bacteroides cellulosilyticus/fragilis [ref_mOTU_v25_01597]	Active usage	0.0531247	0.193248	0.019529	0.394745	Confidently deconfounded
ATC3	Antifungals For Topical Use (D01A)	Centered log-ratio	Bacteroides stercoris [ref_mOTU_v25_01579]	Active usage	0.0675404	0.293615	0.00274939	0.158624	Confidently deconfounded
ATC3	Antifungals For Topical Use (D01A)	Centered log-ratio	Clostridiales sp. [ref_mOTU_v25_03661]	Active usage	0.0607537	0.282449	0.0074828	0.266189	Confidently deconfounded
ATC3	Antifungals For Topical Use (D01A)	Centered log-ratio	Clostridiales species incertae sedis [meta_mOTU_v25_12301]	Active usage	-0.0451153	-0.0987914	0.0467633	0.531898	Confounded	C10A, S01C, C07AB, C10AA, G01AF, S01CA, C10AA05, D07AC13, E78, I10, I11, Bread, usualStoolType_category, frequencyGutEmpting_name
ATC3	Antifungals For Topical Use (D01A)	Centered log-ratio	Clostridiales species incertae sedis [meta_mOTU_v25_12561]	Active usage	0.0468646	0.206812	0.0383505	0.50047	Confounded	Fresh fruit, berries
ATC3	Antifungals For Topical Use (D01A)	Centered log-ratio	Clostridiales species incertae sedis [meta_mOTU_v25_12691]	Active usage	-0.0563621	-0.249442	0.0128531	0.337613	Confidently deconfounded
ATC3	Antifungals For Topical Use (D01A)	Centered log-ratio	Clostridiales species incertae sedis [meta_mOTU_v25_12761]	Active usage	0.0691847	0.195875	0.00219079	0.139638	Confidently deconfounded
ATC3	Antifungals For Topical Use (D01A)	Centered log-ratio	Clostridiales species incertae sedis [meta_mOTU_v25_12774]	Active usage	-0.048132	-0.186942	0.0324679	0.473333	Confounded	C07AB, C07AB02, F32, frequencyGutEmpting_name
ATC3	Antifungals For Topical Use (D01A)	Centered log-ratio	Clostridiales species incertae sedis [meta_mOTU_v25_12804]	Active usage	-0.0499423	-0.16543	0.0278157	0.450481	Confidently deconfounded
ATC3	Antifungals For Topical Use (D01A)	Centered log-ratio	Clostridiales species incertae sedis [meta_mOTU_v25_13176]	Active usage	-0.0444948	-0.178731	0.0476274	0.535568	Confounded	B03B, C09C, N05B, N05C, N06A, C07AB, C09BB, C09CA, G01AF, N05BA, N05CF, B01AF01, C07AB02, C10AA01, C10AA05, M01AB05, N05BA12, E10, F41, G20, H25, I10, K29, M10, M80, health_status_ok, mental_health_status_ok, Bread, has_smoked, usualStoolType_category, frequencyGutEmpting_name
ATC3	Antifungals For Topical Use (D01A)	Centered log-ratio	Clostridiales species incertae sedis [meta_mOTU_v25_13415]	Active usage	-0.0470878	-0.216106	0.0375083	0.496618	Confounded	N05BA12, usualStoolType_category
ATC3	Antifungals For Topical Use (D01A)	Centered log-ratio	Clostridium sp. [ref_mOTU_v25_03608]	Active usage	0.0709478	0.265075	0.00168659	0.119172	Confidently deconfounded
ATC3	Antifungals For Topical Use (D01A)	Centered log-ratio	Clostridium sp. [ref_mOTU_v25_03680]	Active usage	0.072794	0.309413	0.00129478	0.100688	Confidently deconfounded
ATC3	Antifungals For Topical Use (D01A)	Centered log-ratio	Clostridium sp. CAG:343 [meta_mOTU_v25_12430]	Active usage	0.04534	0.217059	0.0460933	0.529255	Confounded	I10, N11, Compote, jams
ATC3	Antifungals For Topical Use (D01A)	Centered log-ratio	Clostridium sp. CAG:628 [meta_mOTU_v25_12644]	Active usage	-0.0547333	-0.210654	0.0158371	0.364678	Confidently deconfounded
ATC3	Antifungals For Topical Use (D01A)	Centered log-ratio	Clostridium species incertae sedis [meta_mOTU_v25_12324]	Active usage	0.0492504	0.234728	0.0296425	0.459893	Confidently deconfounded
ATC3	Antifungals For Topical Use (D01A)	Centered log-ratio	Clostridium species incertae sedis [meta_mOTU_v25_12417]	Active usage	0.047995	0.186909	0.0340958	0.482316	Confounded	B37, K25
ATC3	Antifungals For Topical Use (D01A)	Centered log-ratio	Dorea longicatena [ref_mOTU_v25_03693]	Active usage	-0.053501	-0.266126	0.0182504	0.385189	Confidently deconfounded
ATC3	Antifungals For Topical Use (D01A)	Centered log-ratio	Duodenibacillus massiliensis [ref_mOTU_v25_03665]	Active usage	0.047134	0.169535	0.0373956	0.495911	Confidently deconfounded
ATC3	Antifungals For Topical Use (D01A)	Centered log-ratio	Eubacterium sp. CAG:274 [meta_mOTU_v25_12688]	Active usage	0.0581213	0.142341	0.010334	0.306779	Confidently deconfounded
ATC3	Antifungals For Topical Use (D01A)	Centered log-ratio	Eubacterium species incertae sedis [meta_mOTU_v25_13196]	Active usage	0.0526998	0.239425	0.0198775	0.398597	Confidently deconfounded
ATC3	Antifungals For Topical Use (D01A)	Centered log-ratio	Faecalibacterium species incertae sedis [meta_mOTU_v25_12325]	Active usage	-0.0578659	-0.248194	0.0109195	0.315088	Confidently deconfounded
ATC3	Antifungals For Topical Use (D01A)	Centered log-ratio	Firmicutes bacterium CAG:114 [ref_mOTU_v25_07728]	Active usage	0.0557068	0.19062	0.0143016	0.352215	Confidently deconfounded
ATC3	Antifungals For Topical Use (D01A)	Centered log-ratio	Firmicutes bacterium CAG:238 [ref_mOTU_v25_07735]	Active usage	-0.0452061	-0.214957	0.0455022	0.527098	Confounded	B03B, G01A, N05B, N05BA, N05BA12, F32, G40, I10, K29, M10, health_status_ok, mental_health_status_ok, tonsilsRemoved, usualStoolType_category, frequencyGutEmpting_name
ATC3	Antifungals For Topical Use (D01A)	Centered log-ratio	Methanobrevibacter smithii [ref_mOTU_v25_03695]	Active usage	-0.0457218	-0.234006	0.0426649	0.516823	Confounded	F41, I10, I84, M10, N95, usualStoolType_category, frequencyGutEmpting_name
ATC3	Antifungals For Topical Use (D01A)	Centered log-ratio	Roseburia inulinivorans [ref_mOTU_v25_00860]	Active usage	0.0559691	0.264648	0.0132021	0.341232	Confidently deconfounded
ATC3	Antifungals For Topical Use (D01A)	Centered log-ratio	Ruminococcaceae species incertae sedis [meta_mOTU_v25_12264]	Active usage	-0.0545659	-0.23325	0.0161513	0.368466	Confidently deconfounded
ATC3	Antifungals For Topical Use (D01A)	Centered log-ratio	Ruminococcaceae species incertae sedis [meta_mOTU_v25_12664]	Active usage	-0.0447351	-0.122832	0.0452498	0.526416	Confounded	S01E, S01EE
ATC3	Antifungals For Topical Use (D01A)	Centered log-ratio	Ruminococcus sp. CAG:177 [meta_mOTU_v25_12400]	Active usage	-0.0488641	-0.216993	0.0317936	0.471052	Confidently deconfounded
ATC3	Antifungals For Topical Use (D01A)	Centered log-ratio	Sutterella species incertae sedis [meta_mOTU_v25_12967]	Active usage	-0.0450302	-0.100729	0.0472723	0.534322	Confounded	A10B, A10BA, A10BA02, M01AC06, cecumRemoved, tonsilsRemoved, Fresh fruit, berries
ATC3	Antifungals For Topical Use (D01A)	Centered log-ratio	Veillonella dispar [ref_mOTU_v25_01940]	Active usage	0.0679244	0.247241	0.00280302	0.160313	Confidently deconfounded
ATC3	Antifungals For Topical Use (D01A)	Centered log-ratio	Veillonella parvula [ref_mOTU_v25_01938]	Active usage	0.0561026	0.307081	0.0123106	0.330947	Confidently deconfounded
ATC3	Antiglaucoma Preparations And Miotics (S01E)	Centered log-ratio	[Eubacterium] siraeum [ref_mOTU_v25_02370]	Active usage	0.0521977	0.254787	0.0137276	0.34701	Ambiguously deconfounded
ATC3	Antiglaucoma Preparations And Miotics (S01E)	Centered log-ratio	Acetobacter sp. [ref_mOTU_v25_03587]	Active usage	0.0432518	0.049996	0.042283	0.515427	Confounded	B01A, C07A, C10A, M04A, C07AB, C10AA, M04AA, C07AB02, M04AA01, N07CA01, C18, D12, I48, N11, frequencyGutEmpting_name
ATC3	Antiglaucoma Preparations And Miotics (S01E)	Centered log-ratio	Acinetobacter species incertae sedis [meta_mOTU_v25_12662]	Active usage	0.0463946	0.099156	0.0293019	0.457923	Confidently deconfounded
ATC3	Antiglaucoma Preparations And Miotics (S01E)	Centered log-ratio	Alistipes finegoldii/onderdonkii [ref_mOTU_v25_03069]	Active usage	0.0463071	0.13097	0.0291664	0.457303	Confounded	I11
ATC3	Antiglaucoma Preparations And Miotics (S01E)	Centered log-ratio	Bacteroidales species incertae sedis [meta_mOTU_v25_12262]	Active usage	0.0640132	0.200772	0.00265391	0.154989	Ambiguously deconfounded
ATC3	Antiglaucoma Preparations And Miotics (S01E)	Centered log-ratio	Bacteroidales species incertae sedis [meta_mOTU_v25_12643]	Active usage	0.0644654	0.148123	0.00236816	0.146457	Confidently deconfounded
ATC3	Antiglaucoma Preparations And Miotics (S01E)	Centered log-ratio	Clostridiales species incertae sedis [meta_mOTU_v25_12300]	Active usage	-0.0468582	-0.111197	0.0278482	0.450776	Ambiguously deconfounded
ATC3	Antiglaucoma Preparations And Miotics (S01E)	Centered log-ratio	Clostridiales species incertae sedis [meta_mOTU_v25_12323]	Active usage	-0.0419786	-0.126292	0.0483516	0.538555	Confounded	N02AX, N02AX02, R01AD12, E28, I84, K29, N95, Fresh fruit, berries, Sweets, usualStoolType_category, frequencyGutEmpting_name
ATC3	Antiglaucoma Preparations And Miotics (S01E)	Centered log-ratio	Clostridiales species incertae sedis [meta_mOTU_v25_12667]	Active usage	0.0525377	0.251796	0.0130749	0.33966	Confidently deconfounded
ATC3	Antiglaucoma Preparations And Miotics (S01E)	Centered log-ratio	Clostridiales species incertae sedis [meta_mOTU_v25_13390]	Active usage	0.0442821	0.17026	0.037343	0.495802	Confounded	N02AJ, usualStoolType_category
ATC3	Antiglaucoma Preparations And Miotics (S01E)	Centered log-ratio	Clostridiales species incertae sedis [meta_mOTU_v25_13719]	Active usage	-0.0441364	-0.130166	0.0384819	0.50124	Ambiguously deconfounded
ATC3	Antiglaucoma Preparations And Miotics (S01E)	Centered log-ratio	Clostridium sp. 26_22 [ref_mOTU_v25_10411]	Active usage	0.0521441	0.117933	0.0144634	0.353358	Ambiguously deconfounded
ATC3	Antiglaucoma Preparations And Miotics (S01E)	Centered log-ratio	Clostridium sp. 27_14 [meta_mOTU_v25_12513]	Active usage	0.0550812	0.176883	0.00979822	0.299599	Ambiguously deconfounded
ATC3	Antiglaucoma Preparations And Miotics (S01E)	Centered log-ratio	Dehalococcoidales species incertae sedis [meta_mOTU_v25_12246]	Active usage	0.047211	0.127755	0.0267832	0.444942	Ambiguously deconfounded
ATC3	Antiglaucoma Preparations And Miotics (S01E)	Centered log-ratio	Faecalibacterium prausnitzii [meta_mOTU_v25_13917]	Active usage	-0.0468855	-0.198457	0.0273834	0.448777	Ambiguously deconfounded
ATC3	Antiglaucoma Preparations And Miotics (S01E)	Centered log-ratio	Holdemanella biformis [ref_mOTU_v25_11382]	Active usage	0.0416666	0.0882726	0.0485937	0.539593	Confounded	N06A, R03A, N06AX, K21, Eggs
ATC3	Antiglaucoma Preparations And Miotics (S01E)	Centered log-ratio	Lactobacillus ruminis [ref_mOTU_v25_01239]	Active usage	-0.044107	-0.00749136	0.0352967	0.487237	Confounded	N02AJ, I48
ATC3	Antiglaucoma Preparations And Miotics (S01E)	Centered log-ratio	Lentisphaerae bacterium ADurb.Bin242 [meta_mOTU_v25_12416]	Active usage	0.0557698	0.186191	0.00858172	0.283799	Ambiguously deconfounded
ATC3	Antiglaucoma Preparations And Miotics (S01E)	Centered log-ratio	Ruminococcaceae species incertae sedis [meta_mOTU_v25_12664]	Active usage	0.0443613	0.209935	0.0347895	0.485267	Ambiguously deconfounded
ATC3	Antiglaucoma Preparations And Miotics (S01E)	Centered log-ratio	uncultured Clostridium sp. [ref_mOTU_v25_11607]	Active usage	0.0453561	0.15174	0.0333661	0.478364	Ambiguously deconfounded
ATC3	Antigout Preparations (M04A)	Centered log-ratio	[Clostridium] citroniae [ref_mOTU_v25_04828]	Active usage	0.0480586	0.165373	0.0241851	0.42927	Confounded	A10B, I11
ATC3	Antigout Preparations (M04A)	Centered log-ratio	[Clostridium] clostridioforme/bolteae [ref_mOTU_v25_03442]	Active usage	0.0518843	0.217703	0.0149147	0.356349	Confounded	A10B, E11, I11, M10
ATC3	Antigout Preparations (M04A)	Centered log-ratio	Acetobacter sp. [ref_mOTU_v25_03587]	Active usage	0.0450866	0.176944	0.0344018	0.482493	Confounded	C10A, C07AB, C10AA, S01EE01, I48, N11
ATC3	Antigout Preparations (M04A)	Centered log-ratio	Bacteroides caccae [ref_mOTU_v25_03473]	Active usage	0.0531658	0.214479	0.012626	0.335219	Ambiguously deconfounded
ATC3	Antigout Preparations (M04A)	Centered log-ratio	Bacteroides cellulosilyticus/fragilis [ref_mOTU_v25_01597]	Active usage	0.0644963	0.318289	0.00249092	0.150371	Ambiguously deconfounded
ATC3	Antigout Preparations (M04A)	Centered log-ratio	Bacteroides clarus [ref_mOTU_v25_01578]	Active usage	0.0585536	0.221976	0.0060333	0.238573	Ambiguously deconfounded
ATC3	Antigout Preparations (M04A)	Centered log-ratio	Bacteroides dorei/vulgatus [ref_mOTU_v25_02367]	Active usage	0.0507103	0.222026	0.0172171	0.376815	Ambiguously deconfounded
ATC3	Antigout Preparations (M04A)	Centered log-ratio	Butyricicoccus species incertae sedis [meta_mOTU_v25_12336]	Active usage	0.0426626	0.160775	0.0447385	0.523977	Confounded	M03B, M03BX, M03BX02, alcohol_has_used
ATC3	Antigout Preparations (M04A)	Centered log-ratio	Clostridia species incertae sedis [meta_mOTU_v25_14185]	Active usage	-0.0476345	-0.130762	0.025456	0.435896	Confounded	M10
ATC3	Antigout Preparations (M04A)	Centered log-ratio	Clostridiales sp. [ref_mOTU_v25_02968]	Active usage	0.046143	0.154977	0.0302595	0.462493	Confounded	C07AB
ATC3	Antigout Preparations (M04A)	Centered log-ratio	Clostridiales sp. [ref_mOTU_v25_05137]	Active usage	0.0478884	0.164949	0.0243781	0.43076	Ambiguously deconfounded
ATC3	Antigout Preparations (M04A)	Centered log-ratio	Clostridiales species incertae sedis [meta_mOTU_v25_12228]	Active usage	-0.045236	-0.102273	0.0330994	0.477159	Confounded	C08C, C08CA, C09BA, M10, N18
ATC3	Antigout Preparations (M04A)	Centered log-ratio	Clostridiales species incertae sedis [meta_mOTU_v25_12251]	Active usage	-0.0453295	-0.229599	0.0334421	0.478531	Confounded	I50
ATC3	Antigout Preparations (M04A)	Centered log-ratio	Clostridiales species incertae sedis [meta_mOTU_v25_12254]	Active usage	-0.0527707	-0.304245	0.0129605	0.338434	Confounded	M10
ATC3	Antigout Preparations (M04A)	Centered log-ratio	Clostridiales species incertae sedis [meta_mOTU_v25_12272]	Active usage	-0.0426113	-0.242144	0.0422562	0.515299	Confounded	C07A, C09C, C07AB, C09CA, M01AE, C07AB02, M01AE52, I10, Tea, Boiled vegetables
ATC3	Antigout Preparations (M04A)	Centered log-ratio	Clostridiales species incertae sedis [meta_mOTU_v25_12288]	Active usage	-0.0622124	-0.188789	0.00350118	0.182424	Confounded	M10
ATC3	Antigout Preparations (M04A)	Centered log-ratio	Clostridiales species incertae sedis [meta_mOTU_v25_12473]	Active usage	0.0463621	0.264285	0.0293176	0.458023	Confounded	C07A, C07AB, I10, I11, M10, N18
ATC3	Antigout Preparations (M04A)	Centered log-ratio	Clostridiales species incertae sedis [meta_mOTU_v25_12487]	Active usage	0.051472	0.219927	0.0157258	0.363521	Ambiguously deconfounded
ATC3	Antigout Preparations (M04A)	Centered log-ratio	Clostridiales species incertae sedis [meta_mOTU_v25_12494]	Active usage	-0.0510759	-0.255464	0.0160307	0.367172	Confounded	M10
ATC3	Antigout Preparations (M04A)	Centered log-ratio	Clostridiales species incertae sedis [meta_mOTU_v25_12691]	Active usage	-0.0447358	-0.177644	0.0353047	0.487237	Confounded	C07A, C07AB, I10, I11, M10
ATC3	Antigout Preparations (M04A)	Centered log-ratio	Clostridiales species incertae sedis [meta_mOTU_v25_13147]	Active usage	-0.0744714	-0.327835	0.000476848	0.0548594	Confounded	M10
ATC3	Antigout Preparations (M04A)	Centered log-ratio	Clostridiales species incertae sedis [meta_mOTU_v25_13390]	Active usage	-0.0495322	-0.117492	0.0199422	0.399053	Ambiguously deconfounded
ATC3	Antigout Preparations (M04A)	Centered log-ratio	Clostridiales species incertae sedis [meta_mOTU_v25_13784]	Active usage	-0.0479233	-0.102748	0.0244083	0.43076	Confounded	M10
ATC3	Antigout Preparations (M04A)	Centered log-ratio	Clostridium sp. [ref_mOTU_v25_03680]	Active usage	0.0494407	0.174195	0.0199514	0.399053	Ambiguously deconfounded
ATC3	Antigout Preparations (M04A)	Centered log-ratio	Clostridium sp. 27_14 [meta_mOTU_v25_12513]	Active usage	0.0431937	0.234597	0.0430168	0.517847	Confounded	C07A, M03B, S01E, A10BA, C07AB, M03BX, S01EE, A10BA02, M03BX02, E11
ATC3	Antigout Preparations (M04A)	Centered log-ratio	Clostridium sp. CAG:306 [meta_mOTU_v25_12613]	Active usage	0.0561043	0.202184	0.00836903	0.280428	Ambiguously deconfounded
ATC3	Antigout Preparations (M04A)	Centered log-ratio	Clostridium species incertae sedis [meta_mOTU_v25_12399]	Active usage	0.055378	0.257863	0.00926054	0.292879	Confidently deconfounded
ATC3	Antigout Preparations (M04A)	Centered log-ratio	Collinsella species incertae sedis [meta_mOTU_v25_12451]	Active usage	0.0418857	0.172096	0.0485637	0.539366	Confounded	A03A, N06AB10, J35, Potatoes, Fresh fruit, berries
ATC3	Antigout Preparations (M04A)	Centered log-ratio	Desulfovibrio species incertae sedis [meta_mOTU_v25_12490]	Active usage	-0.0469302	0.0363984	0.0261608	0.440597	Confounded	I11
ATC3	Antigout Preparations (M04A)	Centered log-ratio	Enterobacterales sp. [ref_mOTU_v25_00085]	Active usage	0.0642944	0.292424	0.00248065	0.150371	Confidently deconfounded
ATC3	Antigout Preparations (M04A)	Centered log-ratio	Eubacterium sp. [ref_mOTU_v25_03633]	Active usage	0.061326	0.297172	0.00404972	0.196467	Ambiguously deconfounded
ATC3	Antigout Preparations (M04A)	Centered log-ratio	Eubacterium species incertae sedis [meta_mOTU_v25_12314]	Active usage	0.0672282	0.321863	0.00162021	0.116499	Confidently deconfounded
ATC3	Antigout Preparations (M04A)	Centered log-ratio	Faecalibacterium species incertae sedis [meta_mOTU_v25_12325]	Active usage	-0.054671	-0.25239	0.0103473	0.306779	Confounded	A10B
ATC3	Antigout Preparations (M04A)	Centered log-ratio	Firmicutes bacterium CAG:114 [ref_mOTU_v25_07728]	Active usage	0.0451034	0.224051	0.0344009	0.482493	Confounded	A10B, A10BA, C07AB, A10BA02, I10, I11, N18
ATC3	Antigout Preparations (M04A)	Centered log-ratio	Firmicutes species incertae sedis [meta_mOTU_v25_12231]	Active usage	0.060824	0.259337	0.00427096	0.201657	Confidently deconfounded
ATC3	Antigout Preparations (M04A)	Centered log-ratio	Holdemania filiformis [ref_mOTU_v25_05921]	Active usage	0.045803	0.222101	0.0316376	0.470271	Confounded	G04BE, M01AE52
ATC3	Antigout Preparations (M04A)	Centered log-ratio	Intestinimonas butyriciproducens [ref_mOTU_v25_03928]	Active usage	0.0545686	0.17437	0.010101	0.304234	Ambiguously deconfounded
ATC3	Antigout Preparations (M04A)	Centered log-ratio	Oscillibacter sp. [ref_mOTU_v25_04664]	Active usage	-0.0440057	-0.100374	0.0388975	0.502843	Confounded	C01B, C08C, C01BC, C08CA, C01BC03, C08CA01, E11, I11, N10
ATC3	Antigout Preparations (M04A)	Centered log-ratio	Parabacteroides distasonis [ref_mOTU_v25_03640]	Active usage	0.0477553	0.227699	0.0249754	0.433719	Confounded	A10B, E11, M10
ATC3	Antigout Preparations (M04A)	Centered log-ratio	Pseudoflavonifractor species incertae sedis [meta_mOTU_v25_14283]	Active usage	0.0747652	0.241719	0.000441226	0.0521536	Confidently deconfounded
ATC3	Antigout Preparations (M04A)	Centered log-ratio	Ruminococcaceae species incertae sedis [meta_mOTU_v25_12264]	Active usage	-0.0696296	-0.27728	0.00105171	0.0893331	Confounded	M10
ATC3	Antigout Preparations (M04A)	Centered log-ratio	Ruminococcus bicirculans [ref_mOTU_v25_02792]	Active usage	0.0484763	0.196511	0.0229737	0.420655	Ambiguously deconfounded
ATC3	Antigout Preparations (M04A)	Centered log-ratio	Ruminococcus sp. [ref_mOTU_v25_03651]	Active usage	-0.0469343	-0.143207	0.027637	0.449325	Confounded	E11, I11
ATC3	Antigout Preparations (M04A)	Centered log-ratio	Ruminococcus sp. CAG:403 [ref_mOTU_v25_07710]	Active usage	0.0501621	0.323487	0.0182454	0.385189	Ambiguously deconfounded
ATC3	Antigout Preparations (M04A)	Centered log-ratio	Veillonella species incertae sedis [meta_mOTU_v25_13135]	Active usage	0.0464882	0.240044	0.0292431	0.457512	Confounded	A02B, A02BC, I11
ATC3	Antihistamines For Systemic Use (R06A)	Centered log-ratio	[Ruminococcus] torques [ref_mOTU_v25_03703]	Active usage	0.049531	0.209164	0.0258427	0.438761	Confidently deconfounded
ATC3	Antihistamines For Systemic Use (R06A)	Centered log-ratio	Alistipes finegoldii [ref_mOTU_v25_03682]	Active usage	0.0438421	0.169965	0.0474022	0.53456	Confounded	A10B, C01E, N03A, N06A, A10BA, B01AF, C01EB, N05AH, N06AB, N06AX, A02BC05, A10BA02, C01EB15, F31, F33, F50, L20, cecumRemoved, Bread
ATC3	Antihistamines For Systemic Use (R06A)	Centered log-ratio	Anaeromassilibacillus species incertae sedis [meta_mOTU_v25_13295]	Active usage	0.063234	0.242621	0.00429017	0.201657	Confidently deconfounded
ATC3	Antihistamines For Systemic Use (R06A)	Centered log-ratio	Anaerotruncus colihominis [ref_mOTU_v25_03438]	Active usage	0.0540658	0.146505	0.0151652	0.35952	Confounded	J45
ATC3	Antihistamines For Systemic Use (R06A)	Centered log-ratio	Bacteroides intestinalis [ref_mOTU_v25_02809]	Active usage	0.0454041	0.112642	0.0412009	0.510827	Confounded	N02A, N06A, K50
ATC3	Antihistamines For Systemic Use (R06A)	Centered log-ratio	Clostridia species incertae sedis [meta_mOTU_v25_13609]	Active usage	0.0435235	0.0939998	0.0497148	0.545149	Confounded	G03F, N05B, N05BA, G03AA10, F32, I84, J31, Koloskoopia, Boiled vegetables
ATC3	Antihistamines For Systemic Use (R06A)	Centered log-ratio	Clostridiales sp. [ref_mOTU_v25_03634]	Active usage	0.0489228	0.139773	0.0272532	0.448777	Confounded	R01A, R01AD, D07AC14
ATC3	Antihistamines For Systemic Use (R06A)	Centered log-ratio	Clostridiales species incertae sedis [meta_mOTU_v25_12307]	Active usage	0.0907042	0.305437	3.73211e-05	0.0103133	Confidently deconfounded
ATC3	Antihistamines For Systemic Use (R06A)	Centered log-ratio	Clostridiales species incertae sedis [meta_mOTU_v25_12445]	Active usage	0.0595411	0.252527	0.00742711	0.264989	Confidently deconfounded
ATC3	Antihistamines For Systemic Use (R06A)	Centered log-ratio	Clostridiales species incertae sedis [meta_mOTU_v25_12516]	Active usage	-0.0630931	-0.285016	0.00451339	0.206944	Confidently deconfounded
ATC3	Antihistamines For Systemic Use (R06A)	Centered log-ratio	Clostridiales species incertae sedis [meta_mOTU_v25_12587]	Active usage	-0.056535	-0.212743	0.010871	0.314878	Confidently deconfounded
ATC3	Antihistamines For Systemic Use (R06A)	Centered log-ratio	Clostridiales species incertae sedis [meta_mOTU_v25_12804]	Active usage	0.0467896	0.156839	0.0353217	0.487404	Ambiguously deconfounded
ATC3	Antihistamines For Systemic Use (R06A)	Centered log-ratio	Clostridiales species incertae sedis [meta_mOTU_v25_13719]	Active usage	-0.0502751	-0.0889789	0.0240025	0.427415	Ambiguously deconfounded
ATC3	Antihistamines For Systemic Use (R06A)	Centered log-ratio	Clostridiales species incertae sedis [meta_mOTU_v25_14346]	Active usage	0.0471198	0.157199	0.0339553	0.481729	Confounded	G01A, N06A, K29
ATC3	Antihistamines For Systemic Use (R06A)	Centered log-ratio	Clostridium sp. CAG:253 [ref_mOTU_v25_03600]	Active usage	0.046017	0.12892	0.0386218	0.501946	Confounded	R01A, R01AD, R01AD09
ATC3	Antihistamines For Systemic Use (R06A)	Centered log-ratio	Clostridium sp. CAG:433 [meta_mOTU_v25_12886]	Active usage	-0.0442939	-0.159023	0.0467481	0.531898	Confounded	A02B, G03A, N02A, A02BC, A02BC05, J20, L20, Bread
ATC3	Antihistamines For Systemic Use (R06A)	Centered log-ratio	Clostridium sp. CAG:492 [meta_mOTU_v25_12462]	Active usage	0.0471659	0.146234	0.033959	0.481729	Ambiguously deconfounded
ATC3	Antihistamines For Systemic Use (R06A)	Centered log-ratio	Coprococcus comes [ref_mOTU_v25_03690]	Active usage	0.0556679	0.228324	0.011869	0.325194	Confidently deconfounded
ATC3	Antihistamines For Systemic Use (R06A)	Centered log-ratio	Eggerthellales species incertae sedis [meta_mOTU_v25_13811]	Active usage	0.0773135	0.241585	0.000507656	0.056869	Confidently deconfounded
ATC3	Antihistamines For Systemic Use (R06A)	Centered log-ratio	Enterobacterales sp. [ref_mOTU_v25_00085]	Active usage	0.0558905	0.18908	0.0117272	0.322627	Confidently deconfounded
ATC3	Antihistamines For Systemic Use (R06A)	Centered log-ratio	Firmicutes bacterium CAG:341 [ref_mOTU_v25_07738]	Active usage	-0.0451126	-0.110593	0.0425329	0.51633	Confounded	N02C, N02CC, N02CC01
ATC3	Antihistamines For Systemic Use (R06A)	Centered log-ratio	Intestinimonas butyriciproducens [ref_mOTU_v25_03928]	Active usage	0.0440593	0.195722	0.0467635	0.531898	Confounded	A10B, C01E, N06A, A10BA, B01AF, C01EB, A10BA02, E11, F32, F41, J45, K21, K25, N18, N20, Bread
ATC3	Antihistamines For Systemic Use (R06A)	Centered log-ratio	Merdibacter massiliensis [meta_mOTU_v25_12627]	Active usage	0.0894129	0.295733	5.48506e-05	0.0133511	Confidently deconfounded
ATC3	Antihistamines For Systemic Use (R06A)	Centered log-ratio	Oscillibacter sp. 57_20 [meta_mOTU_v25_12282]	Active usage	-0.0508042	-0.121536	0.0213348	0.409745	Ambiguously deconfounded
ATC3	Antihistamines For Systemic Use (R06A)	Centered log-ratio	Roseburia hominis [ref_mOTU_v25_00861]	Active usage	0.0457893	0.202297	0.039123	0.503492	Confounded	D51
ATC3	Antihistamines For Systemic Use (R06A)	Centered log-ratio	Ruminococcaceae bacterium D16 [ref_mOTU_v25_11463]	Active usage	0.0632272	0.249353	0.00449824	0.206345	Confidently deconfounded
ATC3	Antihistamines For Systemic Use (R06A)	Centered log-ratio	Verrucomicrobia bacterium CAG:312_58_20 [meta_mOTU_v25_12743]	Active usage	-0.0445352	-0.119081	0.0441061	0.521826	Confounded	F32, I84
ATC3	Antiinfectives (S01A)	Centered log-ratio	[Clostridium] leptum [ref_mOTU_v25_03688]	Active usage	0.0451875	0.203172	0.046679	0.531794	Confounded	B03B, C01E, N06A, C01EB, N06AB, N06AX, C01EB15, C07AB02, F33, M81, mental_health_status_ok
ATC3	Antiinfectives (S01A)	Centered log-ratio	[Eubacterium] rectale [ref_mOTU_v25_03657]	Active usage	0.0554583	0.360847	0.0140623	0.349469	Confidently deconfounded
ATC3	Antiinfectives (S01A)	Centered log-ratio	Anaerostipes hadrus [ref_mOTU_v25_00857]	Active usage	0.058771	0.23665	0.00834173	0.280125	Confidently deconfounded
ATC3	Antiinfectives (S01A)	Centered log-ratio	Blautia massiliensis [ref_mOTU_v25_03342]	Active usage	0.0726458	0.351243	0.00128519	0.100421	Confidently deconfounded
ATC3	Antiinfectives (S01A)	Centered log-ratio	Blautia obeum/wexlerae [ref_mOTU_v25_02154]	Active usage	0.0497507	0.254761	0.027497	0.448995	Ambiguously deconfounded
ATC3	Antiinfectives (S01A)	Centered log-ratio	Clostridiales sp. [ref_mOTU_v25_03658]	Active usage	0.0535765	0.319192	0.017489	0.378317	Confidently deconfounded
ATC3	Antiinfectives (S01A)	Centered log-ratio	Clostridiales species incertae sedis [meta_mOTU_v25_12256]	Active usage	0.0612143	0.363372	0.00690156	0.256224	Confidently deconfounded
ATC3	Antiinfectives (S01A)	Centered log-ratio	Clostridiales species incertae sedis [meta_mOTU_v25_12334]	Active usage	-0.0483449	-0.344218	0.0327798	0.47535	Confounded	usualStoolType_category, frequencyGutEmpting_name
ATC3	Antiinfectives (S01A)	Centered log-ratio	Clostridiales species incertae sedis [meta_mOTU_v25_12411]	Active usage	0.0653784	0.37347	0.00368701	0.188396	Confidently deconfounded
ATC3	Antiinfectives (S01A)	Centered log-ratio	Clostridiales species incertae sedis [meta_mOTU_v25_12445]	Active usage	-0.0678013	-0.301081	0.00283181	0.161178	Confidently deconfounded
ATC3	Antiinfectives (S01A)	Centered log-ratio	Clostridiales species incertae sedis [meta_mOTU_v25_12563]	Active usage	0.0458383	0.316009	0.0436378	0.520058	Confounded	S01C, S01CA
ATC3	Antiinfectives (S01A)	Centered log-ratio	Clostridiales species incertae sedis [meta_mOTU_v25_12873]	Active usage	0.0503541	0.290654	0.0261311	0.440418	Confidently deconfounded
ATC3	Antiinfectives (S01A)	Centered log-ratio	Clostridiales species incertae sedis [meta_mOTU_v25_13390]	Active usage	0.0482786	0.286977	0.033316	0.478202	Confidently deconfounded
ATC3	Antiinfectives (S01A)	Centered log-ratio	Clostridiales species incertae sedis [meta_mOTU_v25_13659]	Active usage	0.0453691	0.273915	0.0456368	0.527541	Confounded	C01E, C01EB, C01EB15, C07AB02, mental_health_status_ok, Meat products (wieners, sausages), frequencyGutEmpting_name
ATC3	Antiinfectives (S01A)	Centered log-ratio	Clostridiales species incertae sedis [meta_mOTU_v25_13719]	Active usage	0.0536239	0.20427	0.0184013	0.38604	Confidently deconfounded
ATC3	Antiinfectives (S01A)	Centered log-ratio	Clostridium sp. [ref_mOTU_v25_03608]	Active usage	0.0507213	0.213709	0.0249352	0.433538	Confounded	eatingHabit_name
ATC3	Antiinfectives (S01A)	Centered log-ratio	Clostridium sp. [ref_mOTU_v25_03618]	Active usage	0.0484325	0.265792	0.032987	0.476602	Confounded	eatingHabit_name
ATC3	Antiinfectives (S01A)	Centered log-ratio	Clostridium sp. [ref_mOTU_v25_03675]	Active usage	0.0584395	0.265463	0.00963769	0.297998	Confidently deconfounded
ATC3	Antiinfectives (S01A)	Centered log-ratio	Clostridium sp. CAG:138 [meta_mOTU_v25_12233]	Active usage	-0.044215	-0.309972	0.0475366	0.535003	Confounded	H03A, J02A, H03AA, J02AC, H03AA01, J02AC01, D50, F41, M81, usualStoolType_category, frequencyGutEmpting_name
ATC3	Antiinfectives (S01A)	Centered log-ratio	Clostridium sp. CAG:273 [meta_mOTU_v25_12673]	Active usage	-0.0447633	-0.159212	0.0488605	0.541198	Confounded	A10B, N03A, N05B, R01B, R03A, A10BA, N03AX, N05BA, R01BA, R03AK, A10BA02, C07AB12, N05BA12, N06AX21, R01BA93, R03AK07, K80, L40, Anesteesia, Bread, Adds salt, Porridge, muesli, Boiled vegetables, Fresh fruit, berries, Compote, jams, Soft drinks, has_smoked, doesPhysicalExercise
ATC3	Antiinfectives (S01A)	Centered log-ratio	Clostridium sp. CAG:349 [ref_mOTU_v25_07622]	Active usage	-0.050928	-0.287086	0.0240266	0.427766	Confidently deconfounded
ATC3	Antiinfectives (S01A)	Centered log-ratio	Clostridium sp. CAG:492 [meta_mOTU_v25_12462]	Active usage	0.045683	0.312003	0.0441298	0.521826	Confounded	S01CA82, Bread, doesPhysicalExercise
ATC3	Antiinfectives (S01A)	Centered log-ratio	Clostridium species incertae sedis [meta_mOTU_v25_13081]	Active usage	0.0672887	0.325504	0.00302971	0.166995	Confidently deconfounded
ATC3	Antiinfectives (S01A)	Centered log-ratio	Coprococcus catus [ref_mOTU_v25_11851]	Active usage	0.0713011	0.378355	0.00170028	0.11971	Confidently deconfounded
ATC3	Antiinfectives (S01A)	Centered log-ratio	Coprococcus comes [ref_mOTU_v25_03690]	Active usage	0.0487532	0.212228	0.0308428	0.465903	Confidently deconfounded
ATC3	Antiinfectives (S01A)	Centered log-ratio	Coprococcus eutactus [ref_mOTU_v25_02378]	Active usage	0.0588981	0.413424	0.0094661	0.295587	Confidently deconfounded
ATC3	Antiinfectives (S01A)	Centered log-ratio	Eubacterium ramulus [ref_mOTU_v25_03570]	Active usage	0.064747	0.345865	0.00417345	0.199557	Confidently deconfounded
ATC3	Antiinfectives (S01A)	Centered log-ratio	Faecalibacterium species incertae sedis [meta_mOTU_v25_12331]	Active usage	0.0456381	0.28758	0.0443919	0.522005	Confounded	A10B, A10BA, A10BA02, K58, health_status_ok, Fresh vegetables, doesPhysicalExercise, usualStoolType_category, frequencyGutEmpting_name
ATC3	Antiinfectives (S01A)	Centered log-ratio	Firmicutes species incertae sedis [meta_mOTU_v25_14146]	Active usage	0.0481289	0.284342	0.0342358	0.482493	Confidently deconfounded
ATC3	Antiinfectives (S01A)	Centered log-ratio	Holdemanella biformis [ref_mOTU_v25_11382]	Active usage	-0.0443148	-0.165907	0.0491922	0.542799	Confounded	N06A, N06AX, J30, J45, M06, M15, Eggs, usualStoolType_category
ATC3	Antiinfectives (S01A)	Centered log-ratio	Lachnospiraceae species incertae sedis [meta_mOTU_v25_12240]	Active usage	0.0462048	0.212996	0.0411711	0.510668	Ambiguously deconfounded
ATC3	Antiinfectives (S01A)	Centered log-ratio	Methanobrevibacter smithii [ref_mOTU_v25_03695]	Active usage	-0.0650498	-0.453433	0.00391901	0.194138	Confidently deconfounded
ATC3	Antiinfectives (S01A)	Centered log-ratio	Oscillibacter sp. 57_20 [meta_mOTU_v25_12282]	Active usage	0.0507581	0.383678	0.0244159	0.43076	Confounded	usualStoolType_category
ATC3	Antiinfectives (S01A)	Centered log-ratio	Parasutterella excrementihominis [ref_mOTU_v25_03674]	Active usage	-0.0518926	-0.292026	0.021929	0.41319	Confidently deconfounded
ATC3	Antiinfectives (S01A)	Centered log-ratio	Roseburia sp. CAG:471 [ref_mOTU_v25_03598]	Active usage	0.0555191	0.330278	0.0144944	0.353591	Confidently deconfounded
ATC3	Antiinfectives (S01A)	Centered log-ratio	Ruminococcaceae species incertae sedis [meta_mOTU_v25_12264]	Active usage	-0.0517013	-0.31557	0.0224855	0.417372	Ambiguously deconfounded
ATC3	Antiinfectives (S01A)	Centered log-ratio	Ruminococcaceae species incertae sedis [meta_mOTU_v25_12286]	Active usage	0.0468155	0.33423	0.0393604	0.503848	Ambiguously deconfounded
ATC3	Antiinfectives (S01A)	Centered log-ratio	Ruminococcaceae species incertae sedis [meta_mOTU_v25_12396]	Active usage	0.0542836	0.317491	0.0168879	0.374957	Confidently deconfounded
ATC3	Antiinfectives (S01A)	Centered log-ratio	Ruminococcus lactaris [ref_mOTU_v25_01595]	Active usage	0.0452368	0.275232	0.046186	0.529726	Confounded	A10B, C09CA07, F50
ATC3	Antiinfectives (S01A)	Centered log-ratio	Sutterella sp. CAG:351 [meta_mOTU_v25_13411]	Active usage	0.0455631	0.31546	0.0445889	0.523474	Confounded	M01AH, C08CA01, M01AH05
ATC3	Antiinfectives (S01A)	Centered log-ratio	Sutterellaceae species incertae sedis [meta_mOTU_v25_12389]	Active usage	0.0694675	0.17875	0.00221498	0.140963	Confidently deconfounded
ATC3	Antiinfectives And Antiseptics, Excl. Combinations With Corticosteroids (G01A)	Centered log-ratio	[Clostridium] asparagiforme/lavalense [ref_mOTU_v25_06317]	Active usage	0.0659687	0.127475	0.00496431	0.217818	Confidently deconfounded
ATC3	Antiinfectives And Antiseptics, Excl. Combinations With Corticosteroids (G01A)	Centered log-ratio	[Clostridium] clostridioforme/bolteae [ref_mOTU_v25_03442]	Active usage	0.0596081	0.14387	0.0111506	0.317602	Confidently deconfounded
ATC3	Antiinfectives And Antiseptics, Excl. Combinations With Corticosteroids (G01A)	Centered log-ratio	[Clostridium] leptum [ref_mOTU_v25_03688]	Active usage	0.0515363	0.179096	0.0282504	0.452945	Confidently deconfounded
ATC3	Antiinfectives And Antiseptics, Excl. Combinations With Corticosteroids (G01A)	Centered log-ratio	[Eubacterium] rectale [ref_mOTU_v25_03657]	Active usage	-0.0480469	-0.142059	0.0392087	0.503744	Confounded	E10, F50, L70, usualStoolType_category
ATC3	Antiinfectives And Antiseptics, Excl. Combinations With Corticosteroids (G01A)	Centered log-ratio	Acetobacter sp. [ref_mOTU_v25_03587]	Active usage	-0.0579568	-0.120136	0.013526	0.34493	Confidently deconfounded
ATC3	Antiinfectives And Antiseptics, Excl. Combinations With Corticosteroids (G01A)	Centered log-ratio	Adlercreutzia equolifaciens [ref_mOTU_v25_08094]	Active usage	0.0940068	0.394479	5.64515e-05	0.0136063	Confidently deconfounded
ATC3	Antiinfectives And Antiseptics, Excl. Combinations With Corticosteroids (G01A)	Centered log-ratio	Anaerotruncus colihominis [ref_mOTU_v25_03438]	Active usage	0.0471624	0.0825058	0.0446507	0.523548	Confounded	J02A, N03A, N06A, J02AC, N03AX, N06AB, R06AX, D51, E11, F33, F50, I49, J45, K50, K80, N97, Koloskoopia, Bread, Meat products (wieners, sausages), Boiled vegetables, has_smoked, doesPhysicalExercise, frequencyGutEmpting_name
ATC3	Antiinfectives And Antiseptics, Excl. Combinations With Corticosteroids (G01A)	Centered log-ratio	Anaerotruncus rubiinfantis [ref_mOTU_v25_09169]	Active usage	0.0714458	0.283524	0.00230742	0.144179	Confidently deconfounded
ATC3	Antiinfectives And Antiseptics, Excl. Combinations With Corticosteroids (G01A)	Centered log-ratio	Bacteroides stercoris [ref_mOTU_v25_01579]	Active usage	-0.0474198	-0.219911	0.0420931	0.514703	Ambiguously deconfounded
ATC3	Antiinfectives And Antiseptics, Excl. Combinations With Corticosteroids (G01A)	Centered log-ratio	Clostridiales species incertae sedis [meta_mOTU_v25_12237]	Active usage	0.0481986	0.171164	0.0394777	0.504238	Confounded	usualStoolType_category
ATC3	Antiinfectives And Antiseptics, Excl. Combinations With Corticosteroids (G01A)	Centered log-ratio	Clostridiales species incertae sedis [meta_mOTU_v25_12304]	Active usage	-0.0493139	-0.208107	0.0357022	0.488661	Confounded	N03A, N03AX, L70, tonsilsRemoved
ATC3	Antiinfectives And Antiseptics, Excl. Combinations With Corticosteroids (G01A)	Centered log-ratio	Clostridiales species incertae sedis [meta_mOTU_v25_12307]	Active usage	0.0696201	0.332896	0.00277611	0.159295	Confidently deconfounded
ATC3	Antiinfectives And Antiseptics, Excl. Combinations With Corticosteroids (G01A)	Centered log-ratio	Clostridiales species incertae sedis [meta_mOTU_v25_12425]	Active usage	0.0568688	0.166229	0.0154642	0.362019	Confidently deconfounded
ATC3	Antiinfectives And Antiseptics, Excl. Combinations With Corticosteroids (G01A)	Centered log-ratio	Clostridiales species incertae sedis [meta_mOTU_v25_12522]	Active usage	-0.0467094	-0.0935607	0.0463526	0.530343	Confounded	C09B, A10BA, A10BA02, E11, F20, Tea, Bread, Meat products (wieners, sausages), Boiled vegetables, doesPhysicalExercise, frequencyGutEmpting_name
ATC3	Antiinfectives And Antiseptics, Excl. Combinations With Corticosteroids (G01A)	Centered log-ratio	Clostridiales species incertae sedis [meta_mOTU_v25_12668]	Active usage	0.0476541	0.298139	0.0402324	0.50724	Confounded	N06A, F50, N80, Bread, Meat products (wieners, sausages), Boiled vegetables, has_smoked, doesPhysicalExercise, frequencyGutEmpting_name
ATC3	Antiinfectives And Antiseptics, Excl. Combinations With Corticosteroids (G01A)	Centered log-ratio	Clostridiales species incertae sedis [meta_mOTU_v25_12674]	Active usage	0.0467772	0.152708	0.0453905	0.526544	Confounded	Sweets
ATC3	Antiinfectives And Antiseptics, Excl. Combinations With Corticosteroids (G01A)	Centered log-ratio	Clostridiales species incertae sedis [meta_mOTU_v25_12690]	Active usage	-0.0537957	-0.153801	0.0219549	0.41319	Confidently deconfounded
ATC3	Antiinfectives And Antiseptics, Excl. Combinations With Corticosteroids (G01A)	Centered log-ratio	Clostridiales species incertae sedis [meta_mOTU_v25_12755]	Active usage	0.0509733	0.235869	0.0292562	0.457572	Confidently deconfounded
ATC3	Antiinfectives And Antiseptics, Excl. Combinations With Corticosteroids (G01A)	Centered log-ratio	Clostridiales species incertae sedis [meta_mOTU_v25_12873]	Active usage	-0.0500976	-0.212198	0.0321304	0.472997	Confounded	D51
ATC3	Antiinfectives And Antiseptics, Excl. Combinations With Corticosteroids (G01A)	Centered log-ratio	Clostridiales species incertae sedis [meta_mOTU_v25_13200]	Active usage	-0.0479135	-0.202829	0.0407217	0.508853	Confounded	E73, Dairy
ATC3	Antiinfectives And Antiseptics, Excl. Combinations With Corticosteroids (G01A)	Centered log-ratio	Clostridiales species incertae sedis [meta_mOTU_v25_13280]	Active usage	-0.053447	-0.211386	0.022613	0.417789	Confidently deconfounded
ATC3	Antiinfectives And Antiseptics, Excl. Combinations With Corticosteroids (G01A)	Centered log-ratio	Clostridiales species incertae sedis [meta_mOTU_v25_13616]	Active usage	0.0465057	0.254419	0.0471044	0.53368	Confounded	J05A, J05AB, J05AB11, Koloskoopia, Tea, Whitebread, Fish, Boiled vegetables, has_smoked, doesPhysicalExercise
ATC3	Antiinfectives And Antiseptics, Excl. Combinations With Corticosteroids (G01A)	Centered log-ratio	Clostridiales species incertae sedis [meta_mOTU_v25_13710]	Active usage	0.05624	0.199863	0.0163036	0.369898	Confidently deconfounded
ATC3	Antiinfectives And Antiseptics, Excl. Combinations With Corticosteroids (G01A)	Centered log-ratio	Clostridiales species incertae sedis [meta_mOTU_v25_13719]	Active usage	-0.0562361	-0.132284	0.0165617	0.372243	Confidently deconfounded
ATC3	Antiinfectives And Antiseptics, Excl. Combinations With Corticosteroids (G01A)	Centered log-ratio	Clostridiales species incertae sedis [meta_mOTU_v25_13749]	Active usage	-0.0569839	-0.229124	0.015081	0.359016	Confidently deconfounded
ATC3	Antiinfectives And Antiseptics, Excl. Combinations With Corticosteroids (G01A)	Centered log-ratio	Clostridiales species incertae sedis [meta_mOTU_v25_13863]	Active usage	-0.0616298	-0.256168	0.00850179	0.282753	Confidently deconfounded
ATC3	Antiinfectives And Antiseptics, Excl. Combinations With Corticosteroids (G01A)	Centered log-ratio	Clostridiales species incertae sedis [meta_mOTU_v25_14346]	Active usage	0.0766059	0.215196	0.00106009	0.0894955	Confidently deconfounded
ATC3	Antiinfectives And Antiseptics, Excl. Combinations With Corticosteroids (G01A)	Centered log-ratio	Clostridium phoceensis [ref_mOTU_v25_08865]	Active usage	0.0483912	0.196365	0.0385569	0.501707	Confounded	N03A, N05A, N03AX, N05AH, N05AH04, F50, Bread, Boiled vegetables, has_smoked
ATC3	Antiinfectives And Antiseptics, Excl. Combinations With Corticosteroids (G01A)	Centered log-ratio	Clostridium sp. [ref_mOTU_v25_03622]	Active usage	-0.0653091	-0.153738	0.00511739	0.221066	Confidently deconfounded
ATC3	Antiinfectives And Antiseptics, Excl. Combinations With Corticosteroids (G01A)	Centered log-ratio	Clostridium sp. [ref_mOTU_v25_03680]	Active usage	-0.0638714	-0.142433	0.00639459	0.247125	Confidently deconfounded
ATC3	Antiinfectives And Antiseptics, Excl. Combinations With Corticosteroids (G01A)	Centered log-ratio	Clostridium sp. CAG:302 [meta_mOTU_v25_12499]	Active usage	0.0522507	0.238399	0.0252425	0.43458	Confidently deconfounded
ATC3	Antiinfectives And Antiseptics, Excl. Combinations With Corticosteroids (G01A)	Centered log-ratio	Clostridium sp. CAG:798 [meta_mOTU_v25_12275]	Active usage	0.0576517	0.244925	0.012738	0.336202	Confidently deconfounded
ATC3	Antiinfectives And Antiseptics, Excl. Combinations With Corticosteroids (G01A)	Centered log-ratio	Coraliomargarita sp. CAG:312 [ref_mOTU_v25_07662]	Active usage	0.0496142	0.160296	0.034483	0.483066	Confounded	frequencyGutEmpting_name
ATC3	Antiinfectives And Antiseptics, Excl. Combinations With Corticosteroids (G01A)	Centered log-ratio	Eggerthella species incertae sedis [meta_mOTU_v25_12316]	Active usage	-0.0478782	-0.175723	0.0415532	0.512776	Confounded	N06A, N06AB, N06AB10, F41, I49, K29, doesPhysicalExercise
ATC3	Antiinfectives And Antiseptics, Excl. Combinations With Corticosteroids (G01A)	Centered log-ratio	Eggerthellales species incertae sedis [meta_mOTU_v25_13811]	Active usage	0.0480298	0.194085	0.0408367	0.509211	Confounded	F41
ATC3	Antiinfectives And Antiseptics, Excl. Combinations With Corticosteroids (G01A)	Centered log-ratio	Eisenbergiella tayi [ref_mOTU_v25_03446]	Active usage	0.0508062	0.167385	0.0304765	0.46371	Confounded	J02A, J02AC, J02AC01, F50
ATC3	Antiinfectives And Antiseptics, Excl. Combinations With Corticosteroids (G01A)	Centered log-ratio	Enterobacterales sp. [ref_mOTU_v25_00085]	Active usage	0.0557689	0.133627	0.0174064	0.377495	Confidently deconfounded
ATC3	Antiinfectives And Antiseptics, Excl. Combinations With Corticosteroids (G01A)	Centered log-ratio	Eubacterium sp. CAG:202 [meta_mOTU_v25_12308]	Active usage	-0.0460416	-0.219412	0.0484751	0.539027	Confounded	G03F, D07AC, D07AC13, N95, health_status_ok
ATC3	Antiinfectives And Antiseptics, Excl. Combinations With Corticosteroids (G01A)	Centered log-ratio	Faecalibacterium prausnitzii [ref_mOTU_v25_06108]	Active usage	-0.0462408	-0.0692961	0.0481316	0.537523	Confounded	A10B, N05AH, M01AE52, N05AH04, N05BA01, E11, F20, M13
ATC3	Antiinfectives And Antiseptics, Excl. Combinations With Corticosteroids (G01A)	Centered log-ratio	Faecalibacterium prausnitzii [ref_mOTU_v25_06112]	Active usage	-0.0790214	-0.168978	0.000756472	0.0714301	Confidently deconfounded
ATC3	Antiinfectives And Antiseptics, Excl. Combinations With Corticosteroids (G01A)	Centered log-ratio	Faecalibacterium species incertae sedis [meta_mOTU_v25_12331]	Active usage	-0.0663401	-0.217507	0.00461848	0.20948	Confidently deconfounded
ATC3	Antiinfectives And Antiseptics, Excl. Combinations With Corticosteroids (G01A)	Centered log-ratio	Faecalibacterium species incertae sedis [meta_mOTU_v25_12403]	Active usage	-0.0693333	-0.19065	0.00315985	0.171908	Confidently deconfounded
ATC3	Antiinfectives And Antiseptics, Excl. Combinations With Corticosteroids (G01A)	Centered log-ratio	Faecalitalea cylindroides [ref_mOTU_v25_03678]	Active usage	0.0515194	0.138873	0.0281099	0.4515	Ambiguously deconfounded
ATC3	Antiinfectives And Antiseptics, Excl. Combinations With Corticosteroids (G01A)	Centered log-ratio	Firmicutes bacterium CAG:238 [ref_mOTU_v25_07735]	Active usage	-0.0463723	-0.207732	0.0465612	0.531318	Confounded	D01A, N03A, N06A, M01AE, F41, K29, Adds salt, has_smoked
ATC3	Antiinfectives And Antiseptics, Excl. Combinations With Corticosteroids (G01A)	Centered log-ratio	Firmicutes sp. [ref_mOTU_v25_02743]	Active usage	0.0480339	0.109112	0.0406376	0.50875	Confounded	N06A, N03AX, N06AB, R06AX, F41, F50, K29, N10, Koloskoopia, doesPhysicalExercise
ATC3	Antiinfectives And Antiseptics, Excl. Combinations With Corticosteroids (G01A)	Centered log-ratio	Firmicutes species incertae sedis [meta_mOTU_v25_13945]	Active usage	-0.0474184	-0.130723	0.0429142	0.517847	Ambiguously deconfounded
ATC3	Antiinfectives And Antiseptics, Excl. Combinations With Corticosteroids (G01A)	Centered log-ratio	Flavonifractor plautii [ref_mOTU_v25_05238]	Active usage	0.0563619	0.22116	0.0160842	0.368054	Confidently deconfounded
ATC3	Antiinfectives And Antiseptics, Excl. Combinations With Corticosteroids (G01A)	Centered log-ratio	Intestinimonas butyriciproducens [ref_mOTU_v25_03928]	Active usage	0.0514527	0.18328	0.0277201	0.449972	Confidently deconfounded
ATC3	Antiinfectives And Antiseptics, Excl. Combinations With Corticosteroids (G01A)	Centered log-ratio	Intestinimonas massiliensis [ref_mOTU_v25_02970]	Active usage	0.074868	0.299544	0.00113808	0.0934156	Confidently deconfounded
ATC3	Antiinfectives And Antiseptics, Excl. Combinations With Corticosteroids (G01A)	Centered log-ratio	Mycoplasma sp. CAG:472 [ref_mOTU_v25_07685]	Active usage	0.0526347	0.210355	0.0247172	0.43243	Confounded	E10
ATC3	Antiinfectives And Antiseptics, Excl. Combinations With Corticosteroids (G01A)	Centered log-ratio	Mycoplasma sp. CAG:611 [meta_mOTU_v25_12292]	Active usage	0.0497176	0.179408	0.0324977	0.473489	Ambiguously deconfounded
ATC3	Antiinfectives And Antiseptics, Excl. Combinations With Corticosteroids (G01A)	Centered log-ratio	Oscillibacter sp. 57_20 [meta_mOTU_v25_12282]	Active usage	-0.0731049	-0.338611	0.00167272	0.119027	Confidently deconfounded
ATC3	Antiinfectives And Antiseptics, Excl. Combinations With Corticosteroids (G01A)	Centered log-ratio	Oscillibacter sp. 57_20 [meta_mOTU_v25_12610]	Active usage	-0.0583	-0.247767	0.012965	0.338434	Confidently deconfounded
ATC3	Antiinfectives And Antiseptics, Excl. Combinations With Corticosteroids (G01A)	Centered log-ratio	Oscillibacter species incertae sedis [meta_mOTU_v25_13092]	Active usage	0.0602334	0.191931	0.0101153	0.304267	Confidently deconfounded
ATC3	Antiinfectives And Antiseptics, Excl. Combinations With Corticosteroids (G01A)	Centered log-ratio	Porphyromonadaceae sp. [ref_mOTU_v25_04706]	Active usage	0.0602782	0.169446	0.0103018	0.306444	Confidently deconfounded
ATC3	Antiinfectives And Antiseptics, Excl. Combinations With Corticosteroids (G01A)	Centered log-ratio	Prevotella species incertae sedis [meta_mOTU_v25_12510]	Active usage	0.062137	0.202892	0.00808789	0.275598	Confidently deconfounded
ATC3	Antiinfectives And Antiseptics, Excl. Combinations With Corticosteroids (G01A)	Centered log-ratio	Ruminococcaceae species incertae sedis [meta_mOTU_v25_12239]	Active usage	-0.0530423	-0.180813	0.02356	0.424731	Confounded	E10
ATC3	Antiinfectives And Antiseptics, Excl. Combinations With Corticosteroids (G01A)	Centered log-ratio	Ruminococcaceae species incertae sedis [meta_mOTU_v25_12396]	Active usage	0.0523606	0.172444	0.0256995	0.437879	Confidently deconfounded
ATC3	Antiinfectives And Antiseptics, Excl. Combinations With Corticosteroids (G01A)	Centered log-ratio	Ruminococcaceae species incertae sedis [meta_mOTU_v25_13455]	Active usage	0.0504602	0.173756	0.0312415	0.468563	Confounded	N03AX, frequencyGutEmpting_name
ATC3	Antiinfectives And Antiseptics, Excl. Combinations With Corticosteroids (G01A)	Centered log-ratio	Ruminococcus callidus [ref_mOTU_v25_11153]	Active usage	-0.0511017	-0.193305	0.0295297	0.459299	Ambiguously deconfounded
ATC3	Antiinfectives And Antiseptics, Excl. Combinations With Corticosteroids (G01A)	Centered log-ratio	Ruminococcus lactaris [ref_mOTU_v25_01595]	Active usage	-0.0811616	-0.308257	0.000526462	0.058313	Confidently deconfounded
ATC3	Antiinfectives And Antiseptics, Excl. Combinations With Corticosteroids (G01A)	Centered log-ratio	Ruminococcus sp. [ref_mOTU_v25_00852]	Active usage	0.0564639	0.159578	0.0162648	0.369276	Confidently deconfounded
ATC3	Antiinfectives And Antiseptics, Excl. Combinations With Corticosteroids (G01A)	Centered log-ratio	Ruminococcus sp. CAG:177 [meta_mOTU_v25_12235]	Active usage	0.0562772	0.159703	0.0164754	0.371325	Confounded	frequencyGutEmpting_name
ATC3	Antiinfectives And Antiseptics, Excl. Combinations With Corticosteroids (G01A)	Centered log-ratio	Ruminococcus sp. CAG:254 [meta_mOTU_v25_12276]	Active usage	-0.0524233	-0.254356	0.0252178	0.43458	Confounded	B37
ATC3	Antiinfectives And Antiseptics, Excl. Combinations With Corticosteroids (G01A)	Centered log-ratio	Ruthenibacterium lactatiformans [ref_mOTU_v25_04716]	Active usage	0.0488542	0.238086	0.0371314	0.494757	Confounded	N03AX, E28, F50, II astme intensiivravi, usualStoolType_category, frequencyGutEmpting_name
ATC3	Antiinflammatory Agents And Antiinfectives In Combination (S01C)	Centered log-ratio	Alistipes indistinctus [ref_mOTU_v25_11860]	Active usage	0.049536	0.169389	0.029169	0.457303	Confidently deconfounded
ATC3	Antiinflammatory Agents And Antiinfectives In Combination (S01C)	Centered log-ratio	Azospirillum sp. 51_20 [ref_mOTU_v25_10408]	Active usage	-0.0458111	-0.145195	0.0435292	0.519567	Confounded	D50, Bread
ATC3	Antiinflammatory Agents And Antiinfectives In Combination (S01C)	Centered log-ratio	Blautia sp. [ref_mOTU_v25_03597]	Active usage	-0.0485667	-0.148122	0.0324583	0.473333	Confidently deconfounded
ATC3	Antiinflammatory Agents And Antiinfectives In Combination (S01C)	Centered log-ratio	Clostridiales species incertae sedis [meta_mOTU_v25_12229]	Active usage	0.051852	0.267626	0.0212495	0.409233	Confidently deconfounded
ATC3	Antiinflammatory Agents And Antiinfectives In Combination (S01C)	Centered log-ratio	Clostridium sp. [ref_mOTU_v25_03608]	Active usage	0.0648189	0.275725	0.00428692	0.201657	Confidently deconfounded
ATC3	Antiinflammatory Agents And Antiinfectives In Combination (S01C)	Centered log-ratio	Clostridium sp. CAG:411 [ref_mOTU_v25_07623]	Active usage	0.050473	0.183646	0.0267308	0.444297	Confidently deconfounded
ATC3	Antiinflammatory Agents And Antiinfectives In Combination (S01C)	Centered log-ratio	Clostridium sp. CAG:594 [meta_mOTU_v25_12571]	Active usage	-0.0493723	-0.124643	0.0300156	0.461757	Ambiguously deconfounded
ATC3	Antiinflammatory Agents And Antiinfectives In Combination (S01C)	Centered log-ratio	Clostridium species incertae sedis [meta_mOTU_v25_12249]	Active usage	-0.06824	-0.259936	0.00265338	0.154989	Confidently deconfounded
ATC3	Antiinflammatory Agents And Antiinfectives In Combination (S01C)	Centered log-ratio	Clostridium species incertae sedis [meta_mOTU_v25_12640]	Active usage	0.0451522	0.206411	0.0474702	0.534743	Confounded	C09AA05, N06AX21, L70
ATC3	Antiinflammatory Agents And Antiinfectives In Combination (S01C)	Centered log-ratio	Firmicutes bacterium [ref_mOTU_v25_00858]	Active usage	0.0465365	0.257826	0.0407785	0.508949	Confounded	N05B, N05BA, N05BA12
ATC3	Antiinflammatory Agents And Antiinfectives In Combination (S01C)	Centered log-ratio	Firmicutes sp. [ref_mOTU_v25_03629]	Active usage	-0.0462225	-0.187526	0.0419748	0.514469	Ambiguously deconfounded
ATC3	Antiinflammatory Agents And Antiinfectives In Combination (S01C)	Centered log-ratio	Haemophilus influenzae/parainfluenzae [ref_mOTU_v25_01068]	Active usage	0.0470324	0.227882	0.0388992	0.502843	Confounded	A02BC05, D50, E78, J30, usualStoolType_category
ATC3	Antiinflammatory Agents And Antiinfectives In Combination (S01C)	Centered log-ratio	Lachnospira sp. [ref_mOTU_v25_05263]	Active usage	-0.0455767	-0.112529	0.0453732	0.52647	Confounded	D10A, Rice, pasta
ATC3	Antiinflammatory Agents And Antiinfectives In Combination (S01C)	Centered log-ratio	Paraprevotella xylaniphila [ref_mOTU_v25_03699]	Active usage	0.0447974	0.194841	0.0489598	0.541507	Confounded	C09C, N07C, R03A, C09CA, N07CA, R03AK, N07CA01, R03AK07, I49, J45, Rice, pasta, Fresh fruit, berries, Sweets, usualStoolType_category
ATC3	Antiinflammatory Agents And Antiinfectives In Combination (S01C)	Centered log-ratio	Prevotella sp. CAG:279 [meta_mOTU_v25_12279]	Active usage	0.0632935	0.339118	0.005209	0.221825	Confidently deconfounded
ATC3	Antiinflammatory Agents And Antiinfectives In Combination (S01C)	Centered log-ratio	Ruminococcus sp. CAG:254 [meta_mOTU_v25_12276]	Active usage	0.048552	0.221383	0.0327645	0.475198	Ambiguously deconfounded
ATC3	Antiinflammatory And Antirheumatic Products, Non-Steroids (M01A)	Centered log-ratio	[Clostridium] asparagiforme/lavalense [ref_mOTU_v25_06317]	Active usage	0.0725277	0.10347	0.00801595	0.274255	Confidently deconfounded
ATC3	Antiinflammatory And Antirheumatic Products, Non-Steroids (M01A)	Centered log-ratio	[Clostridium] citroniae [ref_mOTU_v25_04828]	Active usage	0.0873629	0.0987845	0.00140339	0.105735	Confidently deconfounded
ATC3	Antiinflammatory And Antirheumatic Products, Non-Steroids (M01A)	Centered log-ratio	[Clostridium] clostridioforme/bolteae [ref_mOTU_v25_03442]	Active usage	0.094637	0.106943	0.000536052	0.0589945	Confidently deconfounded
ATC3	Antiinflammatory And Antirheumatic Products, Non-Steroids (M01A)	Centered log-ratio	[Ruminococcus] torques [ref_mOTU_v25_03703]	Active usage	0.0743971	0.131187	0.00633028	0.245588	Confounded	health_status_ok
ATC3	Antiinflammatory And Antirheumatic Products, Non-Steroids (M01A)	Centered log-ratio	Acidiphilium sp. CAG:727 [meta_mOTU_v25_13297]	Active usage	-0.0720672	-0.0228423	0.00836707	0.280428	Confounded	J20
ATC3	Antiinflammatory And Antirheumatic Products, Non-Steroids (M01A)	Centered log-ratio	Anaerostipes hadrus [ref_mOTU_v25_00857]	Active usage	0.0577428	0.0169931	0.0325113	0.47349	Confounded	C07A, H02A, M04A, N02A, N05C, N06A, C07AB, H02AB, M04AA, N05CF, N06AX, N05CF01, N06AX21, I10, J20, M10, M15, health_status_ok, mental_health_status_ok
ATC3	Antiinflammatory And Antirheumatic Products, Non-Steroids (M01A)	Centered log-ratio	Anaerotruncus colihominis [ref_mOTU_v25_03438]	Active usage	0.0647309	0.0979436	0.0180803	0.384045	Confounded	H02A, L04A, H02AB, M10, health_status_ok
ATC3	Antiinflammatory And Antirheumatic Products, Non-Steroids (M01A)	Centered log-ratio	Bacteroidales species incertae sedis [meta_mOTU_v25_12699]	Active usage	0.0595761	0.134318	0.0291011	0.45725	Confounded	N02A, N02AJ, N02AX, M03BX02, N02AJ06, N02AX02, Soft drinks
ATC3	Antiinflammatory And Antirheumatic Products, Non-Steroids (M01A)	Centered log-ratio	Bacteroides dorei/vulgatus [ref_mOTU_v25_02367]	Active usage	0.0609072	0.080195	0.0258412	0.438761	Confounded	A02B, C07A, H02A, N06A, A02BC, C07AB, H02AB, I10, J20, K29, M10, health_status_ok, mental_health_status_ok
ATC3	Antiinflammatory And Antirheumatic Products, Non-Steroids (M01A)	Centered log-ratio	Bacteroides faecis/thetaiotaomicron [ref_mOTU_v25_01657]	Active usage	0.0564595	0.0557319	0.0391184	0.503492	Confounded	A02B, C07A, N05B, N05C, C07AB, N05BA, N05CF, N06AB, B01AF01, C07AB02, C07AB12, N05CF01, F32, F33, F41, I10, I11, J30, K21, K58, N11, N18, N81, mental_health_status_ok, has_smoked
ATC3	Antiinflammatory And Antirheumatic Products, Non-Steroids (M01A)	Centered log-ratio	Bacteroides intestinalis [ref_mOTU_v25_02809]	Active usage	0.0536666	0.09285	0.0499985	0.546739	Confounded	A10B, C10A, D07A, A10BA, C10AA, D07AC, J05AB, N03AX, N06AX, A10BA02, C10AA05, D07AC13, J05AB11, F32, G20, I11, J45, N97, Bread
ATC3	Antiinflammatory And Antirheumatic Products, Non-Steroids (M01A)	Centered log-ratio	Bacteroides plebeius [ref_mOTU_v25_05069]	Active usage	-0.0617362	-0.0659741	0.0235067	0.424334	Ambiguously deconfounded
ATC3	Antiinflammatory And Antirheumatic Products, Non-Steroids (M01A)	Centered log-ratio	Bacteroides rodentium/uniformis [ref_mOTU_v25_00855]	Active usage	0.0625309	0.0811637	0.0220427	0.413542	Confounded	A02B, H02A, A02BC, H02AB, J20, K29, M06, M10, health_status_ok
ATC3	Antiinflammatory And Antirheumatic Products, Non-Steroids (M01A)	Centered log-ratio	Blautia massiliensis [ref_mOTU_v25_03342]	Active usage	0.059668	0.0205027	0.0283828	0.453277	Confounded	C07A, N02AX, N02AJ06, N02AX02, M15
ATC3	Antiinflammatory And Antirheumatic Products, Non-Steroids (M01A)	Centered log-ratio	Clostridiaceae species incertae sedis [meta_mOTU_v25_12983]	Active usage	0.0814957	0.075278	0.00277043	0.159276	Confidently deconfounded
ATC3	Antiinflammatory And Antirheumatic Products, Non-Steroids (M01A)	Centered log-ratio	Clostridiales sp. [ref_mOTU_v25_02968]	Active usage	0.076549	0.0741264	0.00506509	0.220578	Confidently deconfounded
ATC3	Antiinflammatory And Antirheumatic Products, Non-Steroids (M01A)	Centered log-ratio	Clostridiales sp. [ref_mOTU_v25_03605]	Active usage	-0.0852364	-0.0546778	0.00180346	0.124587	Confidently deconfounded
ATC3	Antiinflammatory And Antirheumatic Products, Non-Steroids (M01A)	Centered log-ratio	Clostridiales species incertae sedis [meta_mOTU_v25_12251]	Active usage	-0.0647354	-0.0936908	0.0178216	0.381676	Confidently deconfounded
ATC3	Antiinflammatory And Antirheumatic Products, Non-Steroids (M01A)	Centered log-ratio	Clostridiales species incertae sedis [meta_mOTU_v25_12256]	Active usage	0.0651834	0.141417	0.0169205	0.375048	Confidently deconfounded
ATC3	Antiinflammatory And Antirheumatic Products, Non-Steroids (M01A)	Centered log-ratio	Clostridiales species incertae sedis [meta_mOTU_v25_12301]	Active usage	0.055921	0.0801767	0.0405176	0.508378	Confounded	J02A, J02AC, J02
ATC3	Antiinflammatory And Antirheumatic Products, Non-Steroids (M01A)	Centered log-ratio	Clostridiales species incertae sedis [meta_mOTU_v25_12447]	Active usage	-0.0584252	-0.0551775	0.0323381	0.472997	Confounded	I10, I84, health_status_ok
ATC3	Antiinflammatory And Antirheumatic Products, Non-Steroids (M01A)	Centered log-ratio	Clostridiales species incertae sedis [meta_mOTU_v25_12473]	Active usage	0.0685713	0.108984	0.0121319	0.328611	Confounded	health_status_ok
ATC3	Antiinflammatory And Antirheumatic Products, Non-Steroids (M01A)	Centered log-ratio	Clostridiales species incertae sedis [meta_mOTU_v25_12496]	Active usage	-0.0752541	-0.0335598	0.00599744	0.237727	Confidently deconfounded
ATC3	Antiinflammatory And Antirheumatic Products, Non-Steroids (M01A)	Centered log-ratio	Clostridiales species incertae sedis [meta_mOTU_v25_12534]	Active usage	-0.0839064	-0.00227875	0.00190518	0.127867	Confidently deconfounded
ATC3	Antiinflammatory And Antirheumatic Products, Non-Steroids (M01A)	Centered log-ratio	Clostridiales species incertae sedis [meta_mOTU_v25_12668]	Active usage	0.0687045	0.100996	0.0110656	0.316816	Confidently deconfounded
ATC3	Antiinflammatory And Antirheumatic Products, Non-Steroids (M01A)	Centered log-ratio	Clostridiales species incertae sedis [meta_mOTU_v25_12674]	Active usage	-0.0664661	0.00564813	0.0144263	0.353072	Confounded	K29
ATC3	Antiinflammatory And Antirheumatic Products, Non-Steroids (M01A)	Centered log-ratio	Clostridiales species incertae sedis [meta_mOTU_v25_12691]	Active usage	-0.0582888	-0.0391348	0.0326095	0.47433	Confounded	A02B, C07A, H02A, N05B, N06A, A02BC, C07AB, H02AB, N05BA, N06AX, N05BA12, I10, K21, M10, health_status_ok, mental_health_status_ok, cecumRemoved
ATC3	Antiinflammatory And Antirheumatic Products, Non-Steroids (M01A)	Centered log-ratio	Clostridiales species incertae sedis [meta_mOTU_v25_12763]	Active usage	-0.0727631	-0.0319817	0.00769731	0.269625	Confidently deconfounded
ATC3	Antiinflammatory And Antirheumatic Products, Non-Steroids (M01A)	Centered log-ratio	Clostridiales species incertae sedis [meta_mOTU_v25_12774]	Active usage	-0.0595995	-0.0101081	0.028099	0.4515	Confounded	H02A, N06A, C07AB, H02AB, N05BA12, K21, K29, M15, mental_health_status_ok, tonsilsRemoved
ATC3	Antiinflammatory And Antirheumatic Products, Non-Steroids (M01A)	Centered log-ratio	Clostridiales species incertae sedis [meta_mOTU_v25_12832]	Active usage	-0.0594996	-0.0383184	0.0295048	0.459218	Confounded	H02A, N05B, N06A, H02AB, N05BA, N05BA12, I10, M10
ATC3	Antiinflammatory And Antirheumatic Products, Non-Steroids (M01A)	Centered log-ratio	Clostridiales species incertae sedis [meta_mOTU_v25_13006]	Active usage	0.0621732	0.0576207	0.0223331	0.415396	Confounded	C07A, N06A, N02AX, N06AX, N02AX02, N06AX21
ATC3	Antiinflammatory And Antirheumatic Products, Non-Steroids (M01A)	Centered log-ratio	Clostridiales species incertae sedis [meta_mOTU_v25_13031]	Active usage	0.0631796	0.107759	0.0209555	0.406451	Confounded	N05B, N05BA, N05BA01, health_status_ok
ATC3	Antiinflammatory And Antirheumatic Products, Non-Steroids (M01A)	Centered log-ratio	Clostridiales species incertae sedis [meta_mOTU_v25_13280]	Active usage	-0.0711041	-0.0505773	0.00912251	0.291403	Confounded	N02A
ATC3	Antiinflammatory And Antirheumatic Products, Non-Steroids (M01A)	Centered log-ratio	Clostridiales species incertae sedis [meta_mOTU_v25_13572]	Active usage	0.0570603	0.108777	0.0369348	0.493432	Confounded	B03B, C07A, H02A, N05B, N06A, C07AB, C09BA, H02AB, N05BA, N06AX, N05BA12, N06AX21, F32, F33, F41, I10, I11, J30, K21, K58, M10, M15, health_status_ok, mental_health_status_ok, seasonableAllergy, Anesteesia, tonsilsRemoved
ATC3	Antiinflammatory And Antirheumatic Products, Non-Steroids (M01A)	Centered log-ratio	Clostridiales species incertae sedis [meta_mOTU_v25_14342]	Active usage	-0.0574053	0.0195217	0.0355111	0.487979	Confounded	M13
ATC3	Antiinflammatory And Antirheumatic Products, Non-Steroids (M01A)	Centered log-ratio	Clostridium phoceensis [ref_mOTU_v25_08865]	Active usage	0.0789729	0.109776	0.00373767	0.189928	Confidently deconfounded
ATC3	Antiinflammatory And Antirheumatic Products, Non-Steroids (M01A)	Centered log-ratio	Clostridium sp. [ref_mOTU_v25_03610]	Active usage	-0.0712879	-0.0374836	0.00920691	0.292214	Confidently deconfounded
ATC3	Antiinflammatory And Antirheumatic Products, Non-Steroids (M01A)	Centered log-ratio	Clostridium sp. CAG:343 [meta_mOTU_v25_12430]	Active usage	-0.0775099	-0.00898705	0.00456705	0.208109	Confidently deconfounded
ATC3	Antiinflammatory And Antirheumatic Products, Non-Steroids (M01A)	Centered log-ratio	Clostridium sp. CAG:58 [ref_mOTU_v25_07640]	Active usage	0.0617566	0.133941	0.0230997	0.422065	Confounded	N05B, N06A, N05BA, J20, K29, M10, health_status_ok
ATC3	Antiinflammatory And Antirheumatic Products, Non-Steroids (M01A)	Centered log-ratio	Clostridium species incertae sedis [meta_mOTU_v25_12399]	Active usage	-0.0789838	-0.0827113	0.00379047	0.191504	Confidently deconfounded
ATC3	Antiinflammatory And Antirheumatic Products, Non-Steroids (M01A)	Centered log-ratio	Collinsella aerofaciens [ref_mOTU_v25_03626]	Active usage	0.0622188	0.086489	0.0219935	0.413302	Confounded	N02AX, N02AX02
ATC3	Antiinflammatory And Antirheumatic Products, Non-Steroids (M01A)	Centered log-ratio	Dorea longicatena [ref_mOTU_v25_03692]	Active usage	0.0601728	0.0865438	0.0268757	0.445428	Ambiguously deconfounded
ATC3	Antiinflammatory And Antirheumatic Products, Non-Steroids (M01A)	Centered log-ratio	Eggerthella lenta [ref_mOTU_v25_00719]	Active usage	0.0597073	0.0773191	0.0286981	0.455418	Confounded	H02A, L04A, N05B, N06A, H02AB, N03AX, N05BA, I10, K21, K29, health_status_ok, mental_health_status_ok
ATC3	Antiinflammatory And Antirheumatic Products, Non-Steroids (M01A)	Centered log-ratio	Eisenbergiella tayi [ref_mOTU_v25_03446]	Active usage	0.104074	0.118769	0.000138905	0.0254521	Confidently deconfounded
ATC3	Antiinflammatory And Antirheumatic Products, Non-Steroids (M01A)	Centered log-ratio	Enterobacterales sp. [ref_mOTU_v25_00085]	Active usage	0.0641595	0.132722	0.018721	0.388366	Confounded	N02A, N02AJ, N02AJ06
ATC3	Antiinflammatory And Antirheumatic Products, Non-Steroids (M01A)	Centered log-ratio	Faecalibacterium species incertae sedis [meta_mOTU_v25_12303]	Active usage	-0.070507	-0.0649566	0.00977768	0.299437	Confidently deconfounded
ATC3	Antiinflammatory And Antirheumatic Products, Non-Steroids (M01A)	Centered log-ratio	Firmicutes bacterium [ref_mOTU_v25_00858]	Active usage	-0.0554356	0.0133861	0.0427521	0.51741	Confounded	K35, Tea
ATC3	Antiinflammatory And Antirheumatic Products, Non-Steroids (M01A)	Centered log-ratio	Firmicutes bacterium CAG:114 [ref_mOTU_v25_07728]	Active usage	0.0540872	0.0929231	0.0479753	0.536873	Confounded	A02B, B03B, M04A, A02BC, C07AB, M04AA, A02BC05, C07AB12, F33, F41, I10, I11, J30, J35, J45, K21, K58, K80, M10, N18, N95, N97, mental_health_status_ok, seasonableAllergy, tonsilsRemoved, Bread, Soft drinks
ATC3	Antiinflammatory And Antirheumatic Products, Non-Steroids (M01A)	Centered log-ratio	Firmicutes bacterium CAG:227 [ref_mOTU_v25_07734]	Active usage	0.0668672	0.121992	0.0144281	0.353072	Confidently deconfounded
ATC3	Antiinflammatory And Antirheumatic Products, Non-Steroids (M01A)	Centered log-ratio	Firmicutes bacterium CAG:345 [ref_mOTU_v25_07739]	Active usage	-0.0734397	-0.0734684	0.00717044	0.259635	Confidently deconfounded
ATC3	Antiinflammatory And Antirheumatic Products, Non-Steroids (M01A)	Centered log-ratio	Firmicutes sp. [ref_mOTU_v25_02743]	Active usage	0.0851043	0.100752	0.00186533	0.127168	Confidently deconfounded
ATC3	Antiinflammatory And Antirheumatic Products, Non-Steroids (M01A)	Centered log-ratio	Firmicutes species incertae sedis [meta_mOTU_v25_12501]	Active usage	0.0676763	0.125867	0.0133335	0.34263	Confidently deconfounded
ATC3	Antiinflammatory And Antirheumatic Products, Non-Steroids (M01A)	Centered log-ratio	Firmicutes species incertae sedis [meta_mOTU_v25_13737]	Active usage	0.0637326	0.0902727	0.0198876	0.398597	Confidently deconfounded
ATC3	Antiinflammatory And Antirheumatic Products, Non-Steroids (M01A)	Centered log-ratio	Firmicutes species incertae sedis [meta_mOTU_v25_13897]	Active usage	-0.0733593	-0.0296359	0.00718751	0.259635	Confidently deconfounded
ATC3	Antiinflammatory And Antirheumatic Products, Non-Steroids (M01A)	Centered log-ratio	Flavonifractor plautii [ref_mOTU_v25_02971]	Active usage	0.0687541	0.0736329	0.0118735	0.325227	Ambiguously deconfounded
ATC3	Antiinflammatory And Antirheumatic Products, Non-Steroids (M01A)	Centered log-ratio	Flavonifractor plautii [ref_mOTU_v25_05238]	Active usage	0.0768758	0.0713663	0.00489112	0.21639	Confidently deconfounded
ATC3	Antiinflammatory And Antirheumatic Products, Non-Steroids (M01A)	Centered log-ratio	Holdemania filiformis [ref_mOTU_v25_05921]	Active usage	0.0729578	0.100076	0.0076554	0.268944	Confounded	health_status_ok
ATC3	Antiinflammatory And Antirheumatic Products, Non-Steroids (M01A)	Centered log-ratio	Oscillibacter sp. [ref_mOTU_v25_03341]	Active usage	0.104143	0.0970602	0.000134231	0.0249199	Confidently deconfounded
ATC3	Antiinflammatory And Antirheumatic Products, Non-Steroids (M01A)	Centered log-ratio	Oscillibacter sp. [ref_mOTU_v25_04664]	Active usage	-0.064972	-0.0554882	0.0175113	0.378317	Ambiguously deconfounded
ATC3	Antiinflammatory And Antirheumatic Products, Non-Steroids (M01A)	Centered log-ratio	Oscillibacter species incertae sedis [meta_mOTU_v25_13092]	Active usage	0.0574842	0.0839604	0.035648	0.488487	Confounded	C09B, H02A, L04A, N05B, N06A, C09BA, H02AB, N05BA, N06AX, N05BA12, F20, F32, I10, I11, health_status_ok, Anesteesia, Soft drinks, has_smoked, doesPhysicalExercise
ATC3	Antiinflammatory And Antirheumatic Products, Non-Steroids (M01A)	Centered log-ratio	Parabacteroides merdae [ref_mOTU_v25_05401]	Active usage	0.113011	0.136359	3.40659e-05	0.00984815	Confidently deconfounded
ATC3	Antiinflammatory And Antirheumatic Products, Non-Steroids (M01A)	Centered log-ratio	Pseudoflavonifractor species incertae sedis [meta_mOTU_v25_14283]	Active usage	0.0988342	0.120944	0.000291227	0.0401458	Confidently deconfounded
ATC3	Antiinflammatory And Antirheumatic Products, Non-Steroids (M01A)	Centered log-ratio	Ruminococcaceae bacterium D16 [ref_mOTU_v25_11463]	Active usage	0.0670342	0.0978766	0.0143309	0.352215	Confounded	N02A, health_status_ok
ATC3	Antiinflammatory And Antirheumatic Products, Non-Steroids (M01A)	Centered log-ratio	Ruminococcaceae species incertae sedis [meta_mOTU_v25_13305]	Active usage	-0.0710665	-0.0295689	0.00932028	0.293597	Confounded	health_status_ok
ATC3	Antiinflammatory And Antirheumatic Products, Non-Steroids (M01A)	Centered log-ratio	Ruminococcaceae species incertae sedis [meta_mOTU_v25_13455]	Active usage	0.0863707	0.0933557	0.00153813	0.112677	Confidently deconfounded
ATC3	Antiinflammatory And Antirheumatic Products, Non-Steroids (M01A)	Centered log-ratio	Ruminococcus sp. [ref_mOTU_v25_03651]	Active usage	-0.109285	-0.11685	6.21256e-05	0.0146277	Confidently deconfounded
ATC3	Antiinflammatory And Antirheumatic Products, Non-Steroids (M01A)	Centered log-ratio	Ruthenibacterium lactatiformans [ref_mOTU_v25_04716]	Active usage	0.0666448	0.0589307	0.0146875	0.354969	Confidently deconfounded
ATC3	Antiinflammatory And Antirheumatic Products, Non-Steroids (M01A)	Centered log-ratio	Streptococcus parasanguinis [ref_mOTU_v25_00312]	Active usage	0.0719944	0.115455	0.00839385	0.280592	Confounded	A02B
ATC3	Antiinflammatory And Antirheumatic Products, Non-Steroids (M01A)	Centered log-ratio	Streptococcus sp. [ref_mOTU_v25_00283]	Active usage	0.0867909	0.117709	0.00150544	0.110999	Confidently deconfounded
ATC3	Antiinflammatory And Antirheumatic Products, Non-Steroids (M01A)	Centered log-ratio	Streptococcus sp. [ref_mOTU_v25_01350]	Active usage	0.0687631	0.106248	0.0119732	0.326551	Confounded	A02B, A02BC
ATC3	Antiinflammatory And Antirheumatic Products, Non-Steroids (M01A)	Centered log-ratio	Sutterella species incertae sedis [meta_mOTU_v25_12967]	Active usage	0.0844246	0.173855	0.00197787	0.131653	Confidently deconfounded
ATC3	Antiinflammatory And Antirheumatic Products, Non-Steroids (M01A)	Centered log-ratio	Turicibacter sanguinis [ref_mOTU_v25_04702]	Active usage	0.0578363	0.124661	0.0333743	0.478412	Confounded	health_status_ok, mental_health_status_ok, Anesteesia, usualStoolType_category
ATC3	Antiinflammatory And Antirheumatic Products, Non-Steroids (M01A)	Centered log-ratio	uncultured Clostridium sp. [ref_mOTU_v25_02381]	Active usage	0.062362	0.0987235	0.0225901	0.417612	Confounded	N05B, N06A, N05BA, health_status_ok
ATC3	Antiinflammatory And Antirheumatic Products, Non-Steroids (M01A)	Centered log-ratio	uncultured Flavonifractor sp. [ref_mOTU_v25_07315]	Active usage	0.0554798	0.0984981	0.0423169	0.515695	Confounded	A03A, C05A, C07A, N06A, B01AF, C05AA, C07AB, C09BA, N06AB, C05AA84, C07AB02, C07AB12, D07AC13, E78, F41, H25, I11, I25, I49, I84, K21, K58, M05, M10, M80, health_status_ok, mental_health_status_ok, Anesteesia, cecumRemoved, Adds salt, has_smoked, usualStoolType_category
ATC3	Antiinflammatory And Antirheumatic Products, Non-Steroids (M01A)	Diversity	observed	Active usage	-0.0651144	-0.0823793	0.0161001	0.10695	Confounded	N05B, N05BA, M10, health_status_ok
ATC3	Antimigraine Preparations (N02C)	Centered log-ratio	[Ruminococcus] gnavus [ref_mOTU_v25_01594]	Active usage	0.0625073	0.21863	0.00336814	0.178476	Confidently deconfounded
ATC3	Antimigraine Preparations (N02C)	Centered log-ratio	Clostridiales species incertae sedis [meta_mOTU_v25_12253]	Active usage	0.0418407	0.25358	0.0498183	0.545448	Confounded	B03B, H02A, L04A, B01AF, H02AB, C07AB02, M01AC05, N05BA12, E78, H25, K35, K50, N10, Koloskoopia
ATC3	Antimigraine Preparations (N02C)	Centered log-ratio	Clostridiales species incertae sedis [meta_mOTU_v25_12774]	Active usage	-0.0487295	-0.311355	0.0213844	0.410291	Confidently deconfounded
ATC3	Antimigraine Preparations (N02C)	Centered log-ratio	Clostridium saudiense/disporicum [ref_mOTU_v25_04336]	Active usage	0.0448534	0.258584	0.0348812	0.486226	Ambiguously deconfounded
ATC3	Antimigraine Preparations (N02C)	Centered log-ratio	Clostridium sp. CAG:217 [meta_mOTU_v25_12270]	Active usage	0.0488827	0.312587	0.0217353	0.412485	Confidently deconfounded
ATC3	Antimigraine Preparations (N02C)	Centered log-ratio	Clostridium species incertae sedis [meta_mOTU_v25_12597]	Active usage	-0.0498767	-0.227868	0.0193624	0.393488	Confidently deconfounded
ATC3	Antimigraine Preparations (N02C)	Centered log-ratio	Clostridium species incertae sedis [meta_mOTU_v25_12650]	Active usage	0.0475515	0.285989	0.02506	0.433719	Confidently deconfounded
ATC3	Antimigraine Preparations (N02C)	Centered log-ratio	Clostridium species incertae sedis [meta_mOTU_v25_12696]	Active usage	-0.042181	-0.194804	0.0480551	0.537194	Confounded	G03A, K52, N11, N81, N95, Anesteesia, eatingHabit_name
ATC3	Antimigraine Preparations (N02C)	Centered log-ratio	Firmicutes bacterium [ref_mOTU_v25_00858]	Active usage	0.0483045	0.251078	0.0236139	0.424841	Ambiguously deconfounded
ATC3	Antimigraine Preparations (N02C)	Centered log-ratio	Paraprevotella xylaniphila [ref_mOTU_v25_03699]	Active usage	0.0490524	0.254465	0.0215223	0.411607	Confidently deconfounded
ATC3	Antimigraine Preparations (N02C)	Centered log-ratio	Prevotella stercorea [ref_mOTU_v25_00717]	Active usage	0.0477015	0.182871	0.0250312	0.433719	Ambiguously deconfounded
ATC3	Antimigraine Preparations (N02C)	Centered log-ratio	Roseburia species incertae sedis [meta_mOTU_v25_12537]	Active usage	-0.0420706	-0.227983	0.0465725	0.531318	Confounded	N81, Bread, Compote, jams, doesPhysicalExercise, frequencyGutEmpting_name
ATC3	Antimigraine Preparations (N02C)	Centered log-ratio	Ruminococcus sp. CAG:254 [meta_mOTU_v25_12276]	Active usage	0.0557636	0.293418	0.0088882	0.288085	Confidently deconfounded
ATC3	Antimycotics For Systemic Use (J02A)	Centered log-ratio	[Eubacterium] siraeum [ref_mOTU_v25_02370]	Active usage	0.0438584	0.18599	0.0466223	0.53164	Confounded	M01AX, N02AJ, S01ED, N02AJ06, usualStoolType_category, frequencyGutEmpting_name
ATC3	Antimycotics For Systemic Use (J02A)	Centered log-ratio	Adlercreutzia equolifaciens [ref_mOTU_v25_08094]	Active usage	0.0491098	0.148898	0.0259555	0.439412	Ambiguously deconfounded
ATC3	Antimycotics For Systemic Use (J02A)	Centered log-ratio	Anaerotruncus rubiinfantis [ref_mOTU_v25_09169]	Active usage	0.0500036	0.126714	0.023741	0.42587	Confounded	usualStoolType_category
ATC3	Antimycotics For Systemic Use (J02A)	Centered log-ratio	Bacteria sp. [ref_mOTU_v25_03594]	Active usage	-0.0523132	-0.210617	0.0179377	0.382108	Confidently deconfounded
ATC3	Antimycotics For Systemic Use (J02A)	Centered log-ratio	Bacteria species incertae sedis [meta_mOTU_v25_12444]	Active usage	0.0483987	0.0925093	0.0288001	0.455818	Confidently deconfounded
ATC3	Antimycotics For Systemic Use (J02A)	Centered log-ratio	Bacteroides salyersiae [ref_mOTU_v25_02140]	Active usage	-0.0519118	-0.234827	0.0189843	0.390459	Confidently deconfounded
ATC3	Antimycotics For Systemic Use (J02A)	Centered log-ratio	Clostridiaceae species incertae sedis [meta_mOTU_v25_12983]	Active usage	0.0446041	0.121772	0.0428793	0.517847	Confounded	L04A, M01A, M03B, N02A, R06A, M03BX, M03BX02, F32, J20, frequencyGutEmpting_name
ATC3	Antimycotics For Systemic Use (J02A)	Centered log-ratio	Clostridiales species incertae sedis [meta_mOTU_v25_12272]	Active usage	0.0456179	0.180826	0.0363418	0.491437	Confounded	G04CA02, B37, usualStoolType_category, frequencyGutEmpting_name
ATC3	Antimycotics For Systemic Use (J02A)	Centered log-ratio	Clostridiales species incertae sedis [meta_mOTU_v25_12351]	Active usage	0.0677764	0.152035	0.00209456	0.136292	Confidently deconfounded
ATC3	Antimycotics For Systemic Use (J02A)	Centered log-ratio	Clostridiales species incertae sedis [meta_mOTU_v25_12361]	Active usage	0.0456085	0.188323	0.0394655	0.504148	Confounded	N05C, N05CF, usualStoolType_category
ATC3	Antimycotics For Systemic Use (J02A)	Centered log-ratio	Clostridiales species incertae sedis [meta_mOTU_v25_12668]	Active usage	0.061293	0.252957	0.00511475	0.221066	Confidently deconfounded
ATC3	Antimycotics For Systemic Use (J02A)	Centered log-ratio	Clostridiales species incertae sedis [meta_mOTU_v25_12747]	Active usage	-0.0632474	-0.342912	0.0039973	0.196025	Confidently deconfounded
ATC3	Antimycotics For Systemic Use (J02A)	Centered log-ratio	Clostridiales species incertae sedis [meta_mOTU_v25_12755]	Active usage	0.0459859	0.149981	0.0371986	0.494995	Confounded	N05C, N05CF, K58, frequencyGutEmpting_name
ATC3	Antimycotics For Systemic Use (J02A)	Centered log-ratio	Clostridiales species incertae sedis [meta_mOTU_v25_13006]	Active usage	-0.0585619	-0.23541	0.00795231	0.273531	Confidently deconfounded
ATC3	Antimycotics For Systemic Use (J02A)	Centered log-ratio	Clostridiales species incertae sedis [meta_mOTU_v25_13031]	Active usage	0.0697898	0.174552	0.0016128	0.116255	Confidently deconfounded
ATC3	Antimycotics For Systemic Use (J02A)	Centered log-ratio	Clostridiales species incertae sedis [meta_mOTU_v25_13710]	Active usage	0.0980084	0.255456	9.09192e-06	0.00383026	Confidently deconfounded
ATC3	Antimycotics For Systemic Use (J02A)	Centered log-ratio	Clostridiales species incertae sedis [meta_mOTU_v25_13792]	Active usage	-0.044555	-0.240019	0.0439731	0.52143	Confounded	H02A, M03B, R01B, H02AB, M03BX, R01BA, M03BX02, R01BA93, F32, F50, K29, K58
ATC3	Antimycotics For Systemic Use (J02A)	Centered log-ratio	Clostridiales species incertae sedis [meta_mOTU_v25_14346]	Active usage	0.0581962	0.102782	0.00843585	0.281709	Confidently deconfounded
ATC3	Antimycotics For Systemic Use (J02A)	Centered log-ratio	Clostridium sp. CAG:138 [meta_mOTU_v25_12233]	Active usage	0.05174	0.19965	0.0172855	0.377267	Confounded	usualStoolType_category, frequencyGutEmpting_name
ATC3	Antimycotics For Systemic Use (J02A)	Centered log-ratio	Clostridium sp. CAG:411 [ref_mOTU_v25_07623]	Active usage	0.0438599	0.0300128	0.0478174	0.536151	Confounded	N05B, N06A, S01C, N05BA, S01CA, M01AC05, N05BA01, R01AD12, F33, F50, H25, I25, seasonableAllergy, cecumRemoved, Potatoes, Meat, Meat products (wieners, sausages), Boiled vegetables, eatingHabit_name, usualStoolType_category
ATC3	Antimycotics For Systemic Use (J02A)	Centered log-ratio	Clostridium species incertae sedis [meta_mOTU_v25_13564]	Active usage	-0.0561669	-0.236909	0.0112608	0.318716	Confidently deconfounded
ATC3	Antimycotics For Systemic Use (J02A)	Centered log-ratio	Coprococcus comes [ref_mOTU_v25_03690]	Active usage	0.0463285	0.215031	0.0352612	0.487237	Confounded	usualStoolType_category
ATC3	Antimycotics For Systemic Use (J02A)	Centered log-ratio	Eubacterium sp. CAG:161 [ref_mOTU_v25_07674]	Active usage	-0.0455954	-0.182742	0.0393637	0.503848	Confounded	Potatoes, usualStoolType_category
ATC3	Antimycotics For Systemic Use (J02A)	Centered log-ratio	Firmicutes bacterium CAG:137 [ref_mOTU_v25_07731]	Active usage	0.0617467	0.183158	0.00524526	0.222746	Confidently deconfounded
ATC3	Antimycotics For Systemic Use (J02A)	Centered log-ratio	Firmicutes bacterium CAG:345 [ref_mOTU_v25_07739]	Active usage	-0.0453215	-0.197124	0.0401718	0.506994	Confounded	N02A, M01AC, N02AJ, N02AJ06, F32, J20
ATC3	Antimycotics For Systemic Use (J02A)	Centered log-ratio	Intestinimonas massiliensis [ref_mOTU_v25_02970]	Active usage	0.0428362	0.121606	0.0490926	0.542266	Confounded	A10B, B03B, G01A, L04A, N06A, R06A, C07AB, R06AX, C07AB12, B37, D51, F33, F50, I11, K29, N20, N97, cecumRemoved, eatingHabit_name, usualStoolType_category, frequencyGutEmpting_name
ATC3	Antimycotics For Systemic Use (J02A)	Centered log-ratio	Lactobacillus ruminis [ref_mOTU_v25_01239]	Active usage	-0.0442452	-0.215281	0.0422447	0.515299	Confounded	N02AJ, J02, Potatoes, usualStoolType_category, frequencyGutEmpting_name
ATC3	Antimycotics For Systemic Use (J02A)	Centered log-ratio	Methanobrevibacter smithii [ref_mOTU_v25_03695]	Active usage	0.0634648	0.288217	0.00386642	0.192617	Confidently deconfounded
ATC3	Antimycotics For Systemic Use (J02A)	Centered log-ratio	Oscillibacter sp. 57_20 [meta_mOTU_v25_12282]	Active usage	-0.0440557	-0.203954	0.0451278	0.526196	Confounded	G01A, R06A, R06AX, F50, Tea, usualStoolType_category, frequencyGutEmpting_name
ATC3	Antimycotics For Systemic Use (J02A)	Centered log-ratio	Parabacteroides sp. SN4 [ref_mOTU_v25_05402]	Active usage	0.0511666	0.131545	0.0203813	0.40402	Confidently deconfounded
ATC3	Antimycotics For Systemic Use (J02A)	Centered log-ratio	Roseburia sp. 40_7 [meta_mOTU_v25_12352]	Active usage	0.0493464	0.22175	0.0228792	0.420143	Confidently deconfounded
ATC3	Antimycotics For Systemic Use (J02A)	Centered log-ratio	Roseburia sp. CAG:303 [meta_mOTU_v25_12911]	Active usage	-0.0457155	-0.196874	0.038883	0.502843	Confounded	N02AJ, N02AJ06, usualStoolType_category
ATC3	Antimycotics For Systemic Use (J02A)	Centered log-ratio	Ruminococcaceae bacterium D5 [ref_mOTU_v25_08483]	Active usage	0.048945	0.150675	0.025431	0.435896	Confounded	frequencyGutEmpting_name
ATC3	Antimycotics For Systemic Use (J02A)	Centered log-ratio	Ruminococcus sp. CAG:177 [meta_mOTU_v25_12400]	Active usage	0.0550886	0.224749	0.0129921	0.338915	Confidently deconfounded
ATC3	Antimycotics For Systemic Use (J02A)	Centered log-ratio	Ruminococcus species incertae sedis [meta_mOTU_v25_12248]	Active usage	0.0453582	0.0787106	0.0404093	0.50805	Confounded	J02
ATC3	Antimycotics For Systemic Use (J02A)	Centered log-ratio	Streptococcus parasanguinis [ref_mOTU_v25_00312]	Active usage	0.0460372	0.205869	0.0373492	0.495802	Confounded	B03B, L04A, M03B, M03BX, N02AJ, M03BX02, N02AJ06, K29, K58
ATC3	Antimycotics For Systemic Use (J02A)	Centered log-ratio	Streptococcus thermophilus [ref_mOTU_v25_01348]	Active usage	0.0480911	0.1891	0.0294713	0.459043	Ambiguously deconfounded
ATC3	Antimycotics For Systemic Use (J02A)	Centered log-ratio	Subdoligranulum sp. CAG:314 [ref_mOTU_v25_07715]	Active usage	0.053794	0.170137	0.0134724	0.34426	Confidently deconfounded
ATC3	Antimycotics For Systemic Use (J02A)	Centered log-ratio	Veillonella rogosae [ref_mOTU_v25_01939]	Active usage	-0.0438101	-0.200955	0.0474799	0.534743	Confounded	A02BC02, J30, K51, M10, N10, Anesteesia, Coffee, usualStoolType_category, frequencyGutEmpting_name
ATC3	Antipsychotics (N05A)	Centered log-ratio	[Clostridium] asparagiforme/lavalense [ref_mOTU_v25_06317]	Active usage	0.0491714	0.255582	0.0228761	0.420143	Confounded	L04A, N05B, N06A, N05BA, N05BA01, F32, F33, F41
ATC3	Antipsychotics (N05A)	Centered log-ratio	[Clostridium] clostridioforme/bolteae [ref_mOTU_v25_03442]	Active usage	0.0451628	0.248508	0.0365872	0.492118	Confounded	C07A, L04A, N03A, N05B, N06A, N03AX, N05BA, N06AB, N05BA01, N06AB10, F32, F33, F41, K58, N80, mental_health_status_ok
ATC3	Antipsychotics (N05A)	Centered log-ratio	Alistipes putredinis [ref_mOTU_v25_03683]	Active usage	-0.0479172	-0.10649	0.0258665	0.438761	Confounded	N10
ATC3	Antipsychotics (N05A)	Centered log-ratio	Anaeromassilibacillus species incertae sedis [meta_mOTU_v25_13295]	Active usage	0.0551287	0.301658	0.0103516	0.306779	Ambiguously deconfounded
ATC3	Antipsychotics (N05A)	Centered log-ratio	Bacteroides cellulosilyticus/fragilis [ref_mOTU_v25_01597]	Active usage	0.0506136	0.214843	0.0192328	0.392246	Ambiguously deconfounded
ATC3	Antipsychotics (N05A)	Centered log-ratio	Bacteroides faecis/thetaiotaomicron [ref_mOTU_v25_01657]	Active usage	0.0474423	0.201579	0.0282815	0.453071	Confounded	N05B, N05C, N05BA, N05CF, N05BA01, N05CF01, F32, F33, F41, N10
ATC3	Antipsychotics (N05A)	Centered log-ratio	Clostridiaceae species incertae sedis [meta_mOTU_v25_12983]	Active usage	0.0452797	0.249139	0.0353516	0.487476	Confounded	L04A, N05B, N05BA, N05BA12, J20, K21, mental_health_status_ok
ATC3	Antipsychotics (N05A)	Centered log-ratio	Clostridiales species incertae sedis [meta_mOTU_v25_12251]	Active usage	-0.0568071	-0.262719	0.00852717	0.283033	Confidently deconfounded
ATC3	Antipsychotics (N05A)	Centered log-ratio	Clostridiales species incertae sedis [meta_mOTU_v25_12445]	Active usage	0.0469745	0.26354	0.0296744	0.459953	Confounded	L04A, N03A, N05B, N06A, N03AX, N05BA, N05BA12, F32, mental_health_status_ok
ATC3	Antipsychotics (N05A)	Centered log-ratio	Clostridiales species incertae sedis [meta_mOTU_v25_12974]	Active usage	-0.0432714	-0.0990052	0.0454413	0.526889	Confounded	N06A, N06AB, N06AX, F32, F50, K58, M10, doesPhysicalExercise
ATC3	Antipsychotics (N05A)	Centered log-ratio	Clostridiales species incertae sedis [meta_mOTU_v25_12978]	Active usage	0.042756	0.320701	0.0481192	0.537523	Confounded	C09C, N07C, C09CA, N07CA, Potatoes, Rice, pasta, Eggs
ATC3	Antipsychotics (N05A)	Centered log-ratio	Clostridiales species incertae sedis [meta_mOTU_v25_13415]	Active usage	-0.043328	-0.139997	0.0440142	0.521544	Confounded	N05BA12, E78
ATC3	Antipsychotics (N05A)	Centered log-ratio	Clostridiales species incertae sedis [meta_mOTU_v25_14118]	Active usage	0.0459326	0.359008	0.0328494	0.475895	Ambiguously deconfounded
ATC3	Antipsychotics (N05A)	Centered log-ratio	Clostridium phoceensis [ref_mOTU_v25_08865]	Active usage	0.0492639	0.318554	0.0222091	0.414857	Ambiguously deconfounded
ATC3	Antipsychotics (N05A)	Centered log-ratio	Clostridium saudiense/disporicum [ref_mOTU_v25_04336]	Active usage	0.0808904	0.369272	0.000164273	0.0284105	Confidently deconfounded
ATC3	Antipsychotics (N05A)	Centered log-ratio	Eggerthella lenta [ref_mOTU_v25_00719]	Active usage	0.0464847	0.247592	0.030885	0.466255	Confounded	N03A, N06A, N06AB, N05BA01, F32, F33, F41, K21, N10, mental_health_status_ok
ATC3	Antipsychotics (N05A)	Centered log-ratio	Eisenbergiella tayi [ref_mOTU_v25_03446]	Active usage	0.0725432	0.24835	0.000780463	0.0728913	Confidently deconfounded
ATC3	Antipsychotics (N05A)	Centered log-ratio	Erysipelotrichaceae species incertae sedis [meta_mOTU_v25_13000]	Active usage	0.0567602	0.328375	0.00794664	0.273526	Confidently deconfounded
ATC3	Antipsychotics (N05A)	Centered log-ratio	Faecalibacterium sp. [ref_mOTU_v25_03636]	Active usage	-0.0446179	-0.235181	0.0370621	0.494262	Confounded	M01AE52, F32, J20, N10
ATC3	Antipsychotics (N05A)	Centered log-ratio	Firmicutes species incertae sedis [meta_mOTU_v25_12231]	Active usage	-0.0514176	-0.163872	0.0172033	0.376712	Confidently deconfounded
ATC3	Antipsychotics (N05A)	Centered log-ratio	Lactobacillus ruminis [ref_mOTU_v25_01239]	Active usage	0.0491359	0.261424	0.0208314	0.406401	Ambiguously deconfounded
ATC3	Antipsychotics (N05A)	Centered log-ratio	Oscillibacter species incertae sedis [meta_mOTU_v25_12353]	Active usage	-0.0539461	-0.212727	0.0123735	0.331771	Ambiguously deconfounded
ATC3	Antipsychotics (N05A)	Centered log-ratio	Pasteurellaceae species incertae sedis [meta_mOTU_v25_13253]	Active usage	0.0579758	0.280057	0.00711509	0.259239	Confidently deconfounded
ATC3	Antipsychotics (N05A)	Centered log-ratio	Prevotella species incertae sedis [meta_mOTU_v25_12281]	Active usage	0.0420251	0.300142	0.0494843	0.54371	Confounded	C07AA, N03AX, C09AA04, C18, D51, E11
ATC3	Antipsychotics (N05A)	Centered log-ratio	Proteobacteria sp. [ref_mOTU_v25_00095]	Active usage	0.0624738	0.227191	0.00348354	0.182276	Confidently deconfounded
ATC3	Antipsychotics (N05A)	Centered log-ratio	Ruminococcaceae bacterium D5 [ref_mOTU_v25_08483]	Active usage	0.0466404	0.270646	0.0288449	0.45606	Confounded	N05C, N06A, N05CF, F32, F33
ATC3	Antipsychotics (N05A)	Centered log-ratio	Ruminococcaceae species incertae sedis [meta_mOTU_v25_12396]	Active usage	0.0454703	0.171198	0.0353932	0.487656	Confounded	A03A
ATC3	Antipsychotics (N05A)	Centered log-ratio	Ruminococcus sp. CAG:254 [meta_mOTU_v25_12276]	Active usage	-0.0464793	-0.0982789	0.0310199	0.466862	Confounded	N05C, N05CF, N06AB, N05CF01, usualStoolType_category
ATC3	Antipsychotics (N05A)	Centered log-ratio	Streptococcus parasanguinis [ref_mOTU_v25_00312]	Active usage	0.0506796	0.27453	0.0187974	0.389132	Confidently deconfounded
ATC3	Antipsychotics (N05A)	Centered log-ratio	uncultured Clostridium sp. [ref_mOTU_v25_02381]	Active usage	0.0504709	0.301247	0.019578	0.395249	Confounded	mental_health_status_ok
ATC3	Antipsychotics (N05A)	Centered log-ratio	Veillonella atypica [ref_mOTU_v25_01941]	Active usage	0.04845	0.202211	0.0244351	0.43076	Ambiguously deconfounded
ATC3	Antipsychotics (N05A)	Centered log-ratio	Veillonella dispar [ref_mOTU_v25_01940]	Active usage	0.0484384	0.251161	0.0250655	0.433719	Ambiguously deconfounded
ATC3	Antipsychotics (N05A)	Centered log-ratio	Veillonella parvula [ref_mOTU_v25_01938]	Active usage	0.0660118	0.288773	0.00191232	0.128155	Confidently deconfounded
ATC3	Antipsychotics (N05A)	Centered log-ratio	Veillonella rogosae [ref_mOTU_v25_01939]	Active usage	0.0630329	0.325217	0.00344442	0.181094	Confidently deconfounded
ATC3	Antipsychotics (N05A)	Centered log-ratio	Veillonella species incertae sedis [meta_mOTU_v25_13135]	Active usage	0.0610064	0.321396	0.00476043	0.212827	Confidently deconfounded
ATC3	Antipsychotics (N05A)	Diversity	observed	Active usage	-0.0538706	-0.294947	0.0114054	0.0838429	Ambiguously deconfounded
ATC3	Antithrombotic Agents (B01A)	Centered log-ratio	[Clostridium] asparagiforme/lavalense [ref_mOTU_v25_06317]	Active usage	0.0512	0.090379	0.0184659	0.386283	Confounded	C07A, C07AB, C07AB02, I10, I11, I49, N18
ATC3	Antithrombotic Agents (B01A)	Centered log-ratio	[Clostridium] leptum [ref_mOTU_v25_03688]	Active usage	0.0545235	0.164056	0.0121672	0.328793	Confounded	C01B, C01BC, C07AB, C01BC03, I50
ATC3	Antithrombotic Agents (B01A)	Centered log-ratio	Acetobacter sp. [ref_mOTU_v25_03587]	Active usage	0.0447669	0.0862447	0.0393271	0.503848	Confounded	C07A, C07AB, C10AA, C07AB02, S01EE01, I10, I48, N20, Potatoes
ATC3	Antithrombotic Agents (B01A)	Centered log-ratio	Alistipes finegoldii [ref_mOTU_v25_03682]	Active usage	0.0494236	0.158324	0.0221756	0.414525	Confounded	C07AB, I50
ATC3	Antithrombotic Agents (B01A)	Centered log-ratio	Alistipes finegoldii/onderdonkii [ref_mOTU_v25_03069]	Active usage	0.0482139	0.125776	0.026158	0.440597	Confounded	C07A, C07AB, H40, I11
ATC3	Antithrombotic Agents (B01A)	Centered log-ratio	Anaerostipes hadrus [ref_mOTU_v25_00857]	Active usage	0.0533056	0.0703497	0.0126478	0.335707	Confounded	C07A, C07AB, C07AB02
ATC3	Antithrombotic Agents (B01A)	Centered log-ratio	Anaerotruncus colihominis [ref_mOTU_v25_03438]	Active usage	0.0482384	0.0543559	0.0265287	0.442761	Confounded	C07A, C07AB, C07AB02, I10, I11, I48, I49, I50
ATC3	Antithrombotic Agents (B01A)	Centered log-ratio	Bacteroides dorei/vulgatus [ref_mOTU_v25_02367]	Active usage	0.0483299	0.127374	0.0258947	0.438761	Confounded	A02B, C07A, A02BC, C07AB, C07AB02, I10, I11
ATC3	Antithrombotic Agents (B01A)	Centered log-ratio	Bacteroides sp. CAG:144 [meta_mOTU_v25_12596]	Active usage	0.047741	0.0796561	0.0272422	0.44871	Ambiguously deconfounded
ATC3	Antithrombotic Agents (B01A)	Centered log-ratio	Blautia sp. [ref_mOTU_v25_03597]	Active usage	0.0556787	0.171765	0.0101154	0.304267	Ambiguously deconfounded
ATC3	Antithrombotic Agents (B01A)	Centered log-ratio	Clostridiales sp. [ref_mOTU_v25_02968]	Active usage	0.0464023	0.139629	0.032712	0.474856	Confounded	C07A, N05B, C07AB, N05BA, C07AB02, N05BA12, I10, I49, N18, mental_health_status_ok, tonsilsRemoved
ATC3	Antithrombotic Agents (B01A)	Centered log-ratio	Clostridiales species incertae sedis [meta_mOTU_v25_12425]	Active usage	-0.0547118	-0.136664	0.0118796	0.325303	Ambiguously deconfounded
ATC3	Antithrombotic Agents (B01A)	Centered log-ratio	Clostridiales species incertae sedis [meta_mOTU_v25_12473]	Active usage	0.0602442	0.116667	0.00544343	0.227378	Confounded	C01B, C07A, C01BC, C07AB, C07AB02
ATC3	Antithrombotic Agents (B01A)	Centered log-ratio	Clostridiales species incertae sedis [meta_mOTU_v25_12476]	Active usage	0.0542435	0.260958	0.0117918	0.323797	Confounded	C07A, C07AB, C07AB02
ATC3	Antithrombotic Agents (B01A)	Centered log-ratio	Clostridiales species incertae sedis [meta_mOTU_v25_12521]	Active usage	-0.0506551	-0.16315	0.0192756	0.392521	Confounded	C07A, C07AB, C07AB02
ATC3	Antithrombotic Agents (B01A)	Centered log-ratio	Clostridiales species incertae sedis [meta_mOTU_v25_12556]	Active usage	0.0430675	0.158456	0.0471257	0.533737	Confounded	H02A, H02AB, R03AC02, tonsilsRemoved, Potatoes
ATC3	Antithrombotic Agents (B01A)	Centered log-ratio	Clostridiales species incertae sedis [meta_mOTU_v25_12755]	Active usage	0.0483607	0.121955	0.0253783	0.435788	Confounded	C07AB, I11
ATC3	Antithrombotic Agents (B01A)	Centered log-ratio	Clostridiales species incertae sedis [meta_mOTU_v25_12774]	Active usage	-0.0437794	-0.0381974	0.0422622	0.515301	Confounded	C07A, H02A, N05B, C07AB, H02AB, N05BA, C07AB02, N05BA12, I49, I50, K29, K80, N20, mental_health_status_ok, cecumRemoved, tonsilsRemoved, Tea, frequencyGutEmpting_name
ATC3	Antithrombotic Agents (B01A)	Centered log-ratio	Clostridiales species incertae sedis [meta_mOTU_v25_12855]	Active usage	-0.0439166	-0.0841363	0.0421098	0.514844	Confounded	C09C, C07AB, C09CA, N07CA01, I10, I11, mental_health_status_ok, has_smoked, frequencyGutEmpting_name
ATC3	Antithrombotic Agents (B01A)	Centered log-ratio	Clostridiales species incertae sedis [meta_mOTU_v25_13155]	Active usage	-0.042707	-0.0621798	0.0475466	0.535003	Confounded	C03C, C07A, C09B, C09C, D07A, N07C, C03CA, C07AB, C09BB, C09CA, N07CA, C03CA04, C07AB02, C10AA07, E78, I11, I25, cecumRemoved, has_smoked
ATC3	Antithrombotic Agents (B01A)	Centered log-ratio	Clostridiales species incertae sedis [meta_mOTU_v25_13176]	Active usage	-0.0558813	-0.0959134	0.00933575	0.293844	Confidently deconfounded
ATC3	Antithrombotic Agents (B01A)	Centered log-ratio	Clostridiales species incertae sedis [meta_mOTU_v25_13415]	Active usage	-0.0587832	-0.243811	0.00656689	0.250528	Confidently deconfounded
ATC3	Antithrombotic Agents (B01A)	Centered log-ratio	Clostridiales species incertae sedis [meta_mOTU_v25_13659]	Active usage	0.0501389	0.0889625	0.0209082	0.406451	Confounded	C07A, C07AB, C07AB02
ATC3	Antithrombotic Agents (B01A)	Centered log-ratio	Clostridium sp. CAG:226 [meta_mOTU_v25_12471]	Active usage	-0.0484152	-0.122861	0.0247336	0.432455	Confounded	C07A, C07AB, C07AB02
ATC3	Antithrombotic Agents (B01A)	Centered log-ratio	Clostridium sp. CAG:253 [ref_mOTU_v25_03600]	Active usage	-0.055584	-0.119501	0.0104703	0.308247	Ambiguously deconfounded
ATC3	Antithrombotic Agents (B01A)	Centered log-ratio	Clostridium sp. CAG:349 [ref_mOTU_v25_07622]	Active usage	-0.0505626	-0.118084	0.0191388	0.391453	Confounded	C07AB02
ATC3	Antithrombotic Agents (B01A)	Centered log-ratio	Clostridium species incertae sedis [meta_mOTU_v25_13210]	Active usage	-0.0427945	-0.0783878	0.0483052	0.538253	Confounded	A10B, H03A, N06A, A10BA, G04CA, H03AA, N06AB, R03AK, R06AE, A10BA02, G04CA02, H03AA01, E11, H25, seasonableAllergy, usualStoolType_category
ATC3	Antithrombotic Agents (B01A)	Centered log-ratio	Coprobacter fastidiosus [ref_mOTU_v25_03667]	Active usage	0.0517669	0.112434	0.0166121	0.372393	Confounded	C07A, C07AB, C07AB02, I70
ATC3	Antithrombotic Agents (B01A)	Centered log-ratio	Eubacterium sp. [ref_mOTU_v25_03633]	Active usage	0.058981	0.162491	0.0066975	0.252598	Confounded	C01B, C01BC, C01BC03
ATC3	Antithrombotic Agents (B01A)	Centered log-ratio	Eubacterium species incertae sedis [meta_mOTU_v25_12314]	Active usage	0.0550616	0.205564	0.0113414	0.319083	Confounded	I48
ATC3	Antithrombotic Agents (B01A)	Centered log-ratio	Faecalibacterium species incertae sedis [meta_mOTU_v25_12376]	Active usage	-0.0557055	-0.168882	0.0102153	0.305436	Ambiguously deconfounded
ATC3	Antithrombotic Agents (B01A)	Centered log-ratio	Firmicutes bacterium CAG:102 [ref_mOTU_v25_07726]	Active usage	0.0705766	0.212795	0.00108274	0.0904544	Confidently deconfounded
ATC3	Antithrombotic Agents (B01A)	Centered log-ratio	Fusicatenibacter saccharivorans [ref_mOTU_v25_02680]	Active usage	0.0564608	0.164995	0.00943176	0.295141	Ambiguously deconfounded
ATC3	Antithrombotic Agents (B01A)	Centered log-ratio	Odoribacter splanchnicus [ref_mOTU_v25_03697]	Active usage	0.0504341	0.095864	0.0199742	0.399241	Ambiguously deconfounded
ATC3	Antithrombotic Agents (B01A)	Centered log-ratio	Parabacteroides merdae [ref_mOTU_v25_05401]	Active usage	0.0572116	0.21716	0.00838104	0.280454	Confounded	C07A, C07AB, C07AB02
ATC3	Antithrombotic Agents (B01A)	Centered log-ratio	Phocea massiliensis [ref_mOTU_v25_05236]	Active usage	0.0431595	0.154321	0.0455978	0.527471	Confounded	C07A, C08C, C09C, H02A, N05B, R03A, C07AB, C08CA, C09CA, H02AB, N05BA, C07AB02, N02AJ06, I10, J30, J35, K21, K58, K80, M10, health_status_ok, mental_health_status_ok, cecumRemoved, tonsilsRemoved, Adds salt, Fresh fruit, berries, has_smoked, frequencyGutEmpting_name
ATC3	Antithrombotic Agents (B01A)	Centered log-ratio	Prevotella sp. CAG:279 [meta_mOTU_v25_12279]	Active usage	-0.0601231	-0.139678	0.0054061	0.226587	Confidently deconfounded
ATC3	Antithrombotic Agents (B01A)	Centered log-ratio	Ruminococcaceae species incertae sedis [meta_mOTU_v25_12264]	Active usage	-0.0445591	-0.140403	0.03965	0.505609	Confounded	C08C, G04C, C07AB, C08CA, C07AB02, C09DA07, N05BA01, I10, I11, K29, K58, K80, M10, N18, mental_health_status_ok
ATC3	Antithrombotic Agents (B01A)	Centered log-ratio	Ruminococcaceae species incertae sedis [meta_mOTU_v25_12286]	Active usage	-0.0516293	-0.08776	0.0173811	0.377495	Ambiguously deconfounded
ATC3	Antithrombotic Agents (B01A)	Centered log-ratio	Ruminococcus bromii [ref_mOTU_v25_00853]	Active usage	-0.0475537	-0.140996	0.0287948	0.455818	Ambiguously deconfounded
ATC3	Antithrombotic Agents (B01A)	Centered log-ratio	Ruminococcus sp. [ref_mOTU_v25_03651]	Active usage	-0.0520165	-0.134243	0.0166362	0.372393	Confounded	C07A, C07AB, C07AB02, I11, I49, I50
ATC3	Antithrombotic Agents (B01A)	Centered log-ratio	Ruminococcus sp. CAG:177 [meta_mOTU_v25_12400]	Active usage	-0.0533081	-0.156726	0.0142488	0.351515	Confounded	C07AB, C07AB02
ATC3	Antithrombotic Agents (B01A)	Centered log-ratio	uncultured Blautia sp. [ref_mOTU_v25_03662]	Active usage	0.0487021	0.143895	0.0249991	0.433719	Ambiguously deconfounded
ATC3	Antithrombotic Agents (B01A)	Centered log-ratio	uncultured Flavonifractor sp. [ref_mOTU_v25_07315]	Active usage	0.0524782	0.101349	0.0153015	0.360952	Confounded	C01B, C07A, C01BC, C07AB, C01BC03, C07AB02, I11
ATC3	Antithrombotic Agents (B01A)	Centered log-ratio	Veillonella parvula [ref_mOTU_v25_01938]	Active usage	0.0516048	0.293884	0.0160839	0.368054	Confounded	A02B, A02BC, A02BC02
ATC3	Antivertigo Preparations (N07C)	Centered log-ratio	Akkermansia muciniphila [ref_mOTU_v25_03591]	Active usage	0.0457186	0.310562	0.0347151	0.484772	Ambiguously deconfounded
ATC3	Antivertigo Preparations (N07C)	Centered log-ratio	Anaerostipes hadrus [ref_mOTU_v25_00857]	Active usage	0.0439164	0.139535	0.0409906	0.509756	Confounded	B01A, C07A, N05C, N06A, B01AF, C07AB, C09BA, N05CF, N06AX, C09BA04, M01AE01, N05CF01, I49, J20, M15, N11, N18, health_status_ok, mental_health_status_ok, Koloskoopia, tonsilsRemoved
ATC3	Antivertigo Preparations (N07C)	Centered log-ratio	Clostridiales species incertae sedis [meta_mOTU_v25_12254]	Active usage	-0.0529641	-0.229132	0.0148894	0.356237	Confidently deconfounded
ATC3	Antivertigo Preparations (N07C)	Centered log-ratio	Clostridiales species incertae sedis [meta_mOTU_v25_12265]	Active usage	0.0567808	0.295197	0.00941169	0.294794	Confidently deconfounded
ATC3	Antivertigo Preparations (N07C)	Centered log-ratio	Clostridiales species incertae sedis [meta_mOTU_v25_12298]	Active usage	-0.0554241	-0.222626	0.0110047	0.316004	Confidently deconfounded
ATC3	Antivertigo Preparations (N07C)	Centered log-ratio	Clostridiales species incertae sedis [meta_mOTU_v25_12473]	Active usage	0.050381	0.203419	0.0207982	0.406401	Confidently deconfounded
ATC3	Antivertigo Preparations (N07C)	Centered log-ratio	Clostridiales species incertae sedis [meta_mOTU_v25_12476]	Active usage	0.044733	0.172515	0.039216	0.503744	Confounded	C07A, G04C, N05B, N06A, B01AF, C07AB, G04CA, N05BA, N06AX, F32
ATC3	Antivertigo Preparations (N07C)	Centered log-ratio	Clostridiales species incertae sedis [meta_mOTU_v25_12534]	Active usage	-0.0482017	-0.160991	0.0258948	0.438761	Confidently deconfounded
ATC3	Antivertigo Preparations (N07C)	Centered log-ratio	Clostridiales species incertae sedis [meta_mOTU_v25_12554]	Active usage	0.0438816	0.151197	0.0433147	0.518866	Confounded	M01A, C09BB, M01AE, F32
ATC3	Antivertigo Preparations (N07C)	Centered log-ratio	Clostridiales species incertae sedis [meta_mOTU_v25_12707]	Active usage	0.0550948	0.182655	0.0111791	0.317716	Confidently deconfounded
ATC3	Antivertigo Preparations (N07C)	Centered log-ratio	Clostridiales species incertae sedis [meta_mOTU_v25_12786]	Active usage	0.0603807	0.244636	0.00544854	0.227399	Confidently deconfounded
ATC3	Antivertigo Preparations (N07C)	Centered log-ratio	Clostridiales species incertae sedis [meta_mOTU_v25_12804]	Active usage	-0.043816	-0.172377	0.0448374	0.524458	Confounded	G04CA02, K21, usualStoolType_category, frequencyGutEmpting_name
ATC3	Antivertigo Preparations (N07C)	Centered log-ratio	Clostridiales species incertae sedis [meta_mOTU_v25_12978]	Active usage	-0.0550891	-0.25173	0.0118103	0.324126	Confidently deconfounded
ATC3	Antivertigo Preparations (N07C)	Centered log-ratio	Clostridiales species incertae sedis [meta_mOTU_v25_13006]	Active usage	0.0601667	0.165317	0.00570435	0.231891	Confidently deconfounded
ATC3	Antivertigo Preparations (N07C)	Centered log-ratio	Clostridiales species incertae sedis [meta_mOTU_v25_13155]	Active usage	-0.0473576	-0.227436	0.0288321	0.45606	Confidently deconfounded
ATC3	Antivertigo Preparations (N07C)	Centered log-ratio	Clostridiales species incertae sedis [meta_mOTU_v25_14342]	Active usage	-0.0459438	-0.217608	0.0355643	0.488018	Confounded	I48
ATC3	Antivertigo Preparations (N07C)	Centered log-ratio	Clostridium sp. CAG:448 [meta_mOTU_v25_12255]	Active usage	-0.0456092	-0.200754	0.0365388	0.492118	Confounded	C07A, N05B, B01AF, C07AB, N05BA, N05BA01
ATC3	Antivertigo Preparations (N07C)	Centered log-ratio	Clostridium species incertae sedis [meta_mOTU_v25_12348]	Active usage	-0.0440137	-0.205842	0.044328	0.521866	Confounded	S01E, S01EE, H25, Bread
ATC3	Antivertigo Preparations (N07C)	Centered log-ratio	Clostridium species incertae sedis [meta_mOTU_v25_13679]	Active usage	-0.0568226	-0.263289	0.00929364	0.293361	Confidently deconfounded
ATC3	Antivertigo Preparations (N07C)	Centered log-ratio	Coraliomargarita sp. CAG:312 [ref_mOTU_v25_07662]	Active usage	-0.0587364	-0.273117	0.00718698	0.259635	Confidently deconfounded
ATC3	Antivertigo Preparations (N07C)	Centered log-ratio	Duodenibacillus massiliensis [ref_mOTU_v25_03665]	Active usage	-0.0471269	-0.257129	0.030662	0.465308	Confidently deconfounded
ATC3	Antivertigo Preparations (N07C)	Centered log-ratio	Eubacterium sp. CAG:38 [ref_mOTU_v25_07679]	Active usage	-0.045679	-0.228509	0.0363551	0.491445	Confounded	gumDiseaseDiagnosed
ATC3	Antivertigo Preparations (N07C)	Centered log-ratio	Eubacterium ventriosum [ref_mOTU_v25_11151]	Active usage	0.0609242	0.196013	0.00518376	0.221807	Confidently deconfounded
ATC3	Antivertigo Preparations (N07C)	Centered log-ratio	Faecalibacterium species incertae sedis [meta_mOTU_v25_12303]	Active usage	0.0537663	0.0703904	0.0136488	0.346211	Confidently deconfounded
ATC3	Antivertigo Preparations (N07C)	Centered log-ratio	Firmicutes species incertae sedis [meta_mOTU_v25_12285]	Active usage	-0.0522018	-0.171823	0.014542	0.354285	Confidently deconfounded
ATC3	Antivertigo Preparations (N07C)	Centered log-ratio	Mailhella massiliensis [meta_mOTU_v25_14272]	Active usage	-0.0522947	-0.23588	0.0165106	0.371856	Confidently deconfounded
ATC3	Antivertigo Preparations (N07C)	Centered log-ratio	Paraprevotella xylaniphila [ref_mOTU_v25_03699]	Active usage	0.0523922	0.170024	0.0164438	0.371105	Confidently deconfounded
ATC3	Antivertigo Preparations (N07C)	Centered log-ratio	Prevotella sp. CAG:520 [ref_mOTU_v25_00718]	Active usage	0.0472675	0.154589	0.0293838	0.458352	Confidently deconfounded
ATC3	Antivertigo Preparations (N07C)	Centered log-ratio	Prevotella species incertae sedis [meta_mOTU_v25_12765]	Active usage	-0.0429841	-0.187673	0.0479123	0.536508	Ambiguously deconfounded
ATC3	Antivertigo Preparations (N07C)	Centered log-ratio	Prevotella stercorea [ref_mOTU_v25_00717]	Active usage	0.0927124	0.261732	2.03574e-05	0.00668943	Confidently deconfounded
ATC3	Antivertigo Preparations (N07C)	Centered log-ratio	Proteobacteria sp. [ref_mOTU_v25_00095]	Active usage	-0.0486385	-0.186981	0.0249145	0.433538	Ambiguously deconfounded
ATC3	Antivertigo Preparations (N07C)	Centered log-ratio	Ruminococcaceae species incertae sedis [meta_mOTU_v25_12591]	Active usage	-0.0489621	-0.212209	0.0246828	0.43243	Confidently deconfounded
ATC3	Antivertigo Preparations (N07C)	Centered log-ratio	uncultured Clostridium sp. [ref_mOTU_v25_11605]	Active usage	-0.0451087	-0.195252	0.0390327	0.503315	Confounded	E55
ATC3	Anxiolytics (N05B)	Centered log-ratio	[Clostridium] asparagiforme/lavalense [ref_mOTU_v25_06317]	Active usage	0.109934	0.211613	1.44231e-06	0.00101559	Confidently deconfounded
ATC3	Anxiolytics (N05B)	Centered log-ratio	[Clostridium] citroniae [ref_mOTU_v25_04828]	Active usage	0.0646651	0.178411	0.00465667	0.210672	Confounded	C07A
ATC3	Anxiolytics (N05B)	Centered log-ratio	[Clostridium] clostridioforme/bolteae [ref_mOTU_v25_03442]	Active usage	0.100821	0.184829	1.00023e-05	0.00405774	Confidently deconfounded
ATC3	Anxiolytics (N05B)	Centered log-ratio	[Clostridium] leptum [ref_mOTU_v25_03688]	Active usage	0.0609195	0.108049	0.00774463	0.270445	Confidently deconfounded
ATC3	Anxiolytics (N05B)	Centered log-ratio	[Ruminococcus] torques [ref_mOTU_v25_03703]	Active usage	0.0916792	0.200652	5.77715e-05	0.0138231	Confidently deconfounded
ATC3	Anxiolytics (N05B)	Centered log-ratio	Acidiphilium sp. CAG:727 [meta_mOTU_v25_13297]	Active usage	-0.0467808	0.0224743	0.0408081	0.50903	Confounded	I49, I84, J20, J30, J35, K21, K29, mental_health_status_ok, tonsilsRemoved, Soft drinks
ATC3	Anxiolytics (N05B)	Centered log-ratio	Alistipes finegoldii [ref_mOTU_v25_03682]	Active usage	0.0577488	0.134415	0.0111825	0.317716	Confounded	N06A, N06AX
ATC3	Anxiolytics (N05B)	Centered log-ratio	Alistipes ihumii [ref_mOTU_v25_07379]	Active usage	0.0741012	0.142014	0.00105879	0.0894955	Confidently deconfounded
ATC3	Anxiolytics (N05B)	Centered log-ratio	Alistipes senegalensis [ref_mOTU_v25_01017]	Active usage	-0.0562863	-0.102097	0.0137917	0.34716	Confounded	F41
ATC3	Anxiolytics (N05B)	Centered log-ratio	Alistipes species incertae sedis [meta_mOTU_v25_12829]	Active usage	0.0808099	0.204166	0.000404774	0.0497029	Confidently deconfounded
ATC3	Anxiolytics (N05B)	Centered log-ratio	Alistipes timonensis [ref_mOTU_v25_01015]	Active usage	0.0484575	0.168769	0.0343	0.482493	Confounded	N06A, F50, K21, K29, N95, health_status_ok
ATC3	Anxiolytics (N05B)	Centered log-ratio	Anaeromassilibacillus species incertae sedis [meta_mOTU_v25_13295]	Active usage	0.0602017	0.152487	0.00815611	0.276679	Confidently deconfounded
ATC3	Anxiolytics (N05B)	Centered log-ratio	Anaerostipes hadrus [ref_mOTU_v25_00857]	Active usage	0.0580804	0.0807694	0.00972598	0.298955	Confounded	N05C, N06A, N05CF, N06AX, N05CF01, F41, mental_health_status_ok
ATC3	Anxiolytics (N05B)	Centered log-ratio	Anaerotruncus colihominis [ref_mOTU_v25_03438]	Active usage	0.0528557	0.1511	0.0209321	0.406451	Confounded	C07A, N03A, B01AF, C07AB, C07AB02, F32, I10, I11, I50, mental_health_status_ok
ATC3	Anxiolytics (N05B)	Centered log-ratio	Anaerotruncus rubiinfantis [ref_mOTU_v25_09169]	Active usage	0.0813778	0.176421	0.000365408	0.0467817	Confidently deconfounded
ATC3	Anxiolytics (N05B)	Centered log-ratio	Bacteria sp. [ref_mOTU_v25_00077]	Active usage	0.0460942	0.177199	0.0435245	0.519567	Confounded	A02B, A02BC, A02BC05, C09AA04, C09CA07, I10, I11, I84, K58, Dairy, Sweets
ATC3	Anxiolytics (N05B)	Centered log-ratio	Bacteria species incertae sedis [meta_mOTU_v25_12444]	Active usage	0.044993	0.13424	0.049278	0.543008	Confounded	C09A, C09AA, C09AA05, I10, Porridge, muesli, Fresh vegetables, Fresh fruit, berries
ATC3	Anxiolytics (N05B)	Centered log-ratio	bacterium LF-3 [ref_mOTU_v25_03628]	Active usage	0.0593577	0.108095	0.0086649	0.284919	Confidently deconfounded
ATC3	Anxiolytics (N05B)	Centered log-ratio	Bacteroidales species incertae sedis [meta_mOTU_v25_12643]	Active usage	-0.0474022	0.0593737	0.0376163	0.49728	Ambiguously deconfounded
ATC3	Anxiolytics (N05B)	Centered log-ratio	Bacteroidales species incertae sedis [meta_mOTU_v25_13286]	Active usage	-0.0588837	-0.0869053	0.0100423	0.303232	Confidently deconfounded
ATC3	Anxiolytics (N05B)	Centered log-ratio	Bacteroides dorei/vulgatus [ref_mOTU_v25_02367]	Active usage	0.0516908	0.133866	0.0235502	0.424731	Confounded	C07A, N03A, B01AF, C07AB, C07AB02, I10, mental_health_status_ok
ATC3	Anxiolytics (N05B)	Centered log-ratio	Bacteroides faecis/thetaiotaomicron [ref_mOTU_v25_01657]	Active usage	0.078128	0.159454	0.000632468	0.0644683	Confidently deconfounded
ATC3	Anxiolytics (N05B)	Centered log-ratio	Bacteroides rodentium/uniformis [ref_mOTU_v25_00855]	Active usage	0.0513295	0.132349	0.0246576	0.43243	Confounded	C07A, C07AB, F41, I10, K29
ATC3	Anxiolytics (N05B)	Centered log-ratio	Blautia massiliensis [ref_mOTU_v25_03342]	Active usage	0.0559396	0.0858992	0.013951	0.347999	Confounded	C07A
ATC3	Anxiolytics (N05B)	Centered log-ratio	Blautia obeum [ref_mOTU_v25_05139]	Active usage	0.0639933	0.13549	0.00515128	0.221368	Confidently deconfounded
ATC3	Anxiolytics (N05B)	Centered log-ratio	Blautia sp. [ref_mOTU_v25_03597]	Active usage	0.0593982	0.141153	0.00917465	0.292003	Confidently deconfounded
ATC3	Anxiolytics (N05B)	Centered log-ratio	Burkholderiales species incertae sedis [meta_mOTU_v25_12785]	Active usage	0.0550388	0.152853	0.01622	0.36885	Confounded	C07A, C07AB, C07AB02, F41
ATC3	Anxiolytics (N05B)	Centered log-ratio	Butyricicoccus species incertae sedis [meta_mOTU_v25_12336]	Active usage	0.05032	0.114551	0.0273657	0.448777	Confounded	N05C, N05CF
ATC3	Anxiolytics (N05B)	Centered log-ratio	Clostridia species incertae sedis [meta_mOTU_v25_13609]	Active usage	0.0545958	0.173975	0.0167075	0.373136	Confidently deconfounded
ATC3	Anxiolytics (N05B)	Centered log-ratio	Clostridia species incertae sedis [meta_mOTU_v25_14185]	Active usage	-0.0461628	-0.0276422	0.0434743	0.519478	Confounded	C01E, C07A, D07A, C01EB, C07AB, C07AB02, I49, I50, J20, J30, K21, K25, K29, M10, N10, N95, cecumRemoved, tonsilsRemoved, eatingHabit_name, frequencyGutEmpting_name
ATC3	Anxiolytics (N05B)	Centered log-ratio	Clostridiaceae species incertae sedis [meta_mOTU_v25_12983]	Active usage	0.0783568	0.136237	0.000585482	0.0625996	Confidently deconfounded
ATC3	Anxiolytics (N05B)	Centered log-ratio	Clostridiales sp. [ref_mOTU_v25_02968]	Active usage	0.0939693	0.19941	3.80112e-05	0.0103898	Confidently deconfounded
ATC3	Anxiolytics (N05B)	Centered log-ratio	Clostridiales sp. [ref_mOTU_v25_03605]	Active usage	-0.0614158	-0.0497391	0.00713217	0.259324	Confidently deconfounded
ATC3	Anxiolytics (N05B)	Centered log-ratio	Clostridiales sp. [ref_mOTU_v25_05137]	Active usage	0.0588718	0.1252	0.0099906	0.302548	Confounded	N06A
ATC3	Anxiolytics (N05B)	Centered log-ratio	Clostridiales species incertae sedis [meta_mOTU_v25_12251]	Active usage	-0.0542249	-0.113156	0.0176847	0.379899	Confounded	M01A, N05AH, N05AH04
ATC3	Anxiolytics (N05B)	Centered log-ratio	Clostridiales species incertae sedis [meta_mOTU_v25_12304]	Active usage	-0.0577346	-0.0530472	0.0116404	0.322244	Confounded	mental_health_status_ok
ATC3	Anxiolytics (N05B)	Centered log-ratio	Clostridiales species incertae sedis [meta_mOTU_v25_12307]	Active usage	0.0510034	0.110443	0.0244283	0.43076	Confounded	C07AB, C07AB02, I50, usualStoolType_category
ATC3	Anxiolytics (N05B)	Centered log-ratio	Clostridiales species incertae sedis [meta_mOTU_v25_12309]	Active usage	-0.0487802	-0.0704031	0.0331175	0.477159	Confounded	C07A, C07AB, N03AX, I50, K58, mental_health_status_ok
ATC3	Anxiolytics (N05B)	Centered log-ratio	Clostridiales species incertae sedis [meta_mOTU_v25_12351]	Active usage	0.0514643	0.129278	0.0238436	0.42622	Confounded	M03B, M03BX, usualStoolType_category
ATC3	Anxiolytics (N05B)	Centered log-ratio	Clostridiales species incertae sedis [meta_mOTU_v25_12425]	Active usage	-0.0596825	-0.0988494	0.00910948	0.291375	Confidently deconfounded
ATC3	Anxiolytics (N05B)	Centered log-ratio	Clostridiales species incertae sedis [meta_mOTU_v25_12445]	Active usage	0.0848192	0.207383	0.000206339	0.0326499	Confidently deconfounded
ATC3	Anxiolytics (N05B)	Centered log-ratio	Clostridiales species incertae sedis [meta_mOTU_v25_12473]	Active usage	0.0975297	0.219098	1.81408e-05	0.00631915	Confidently deconfounded
ATC3	Anxiolytics (N05B)	Centered log-ratio	Clostridiales species incertae sedis [meta_mOTU_v25_12476]	Active usage	0.0612065	0.176475	0.00696478	0.257153	Confounded	N06A
ATC3	Anxiolytics (N05B)	Centered log-ratio	Clostridiales species incertae sedis [meta_mOTU_v25_12486]	Active usage	-0.0476779	-0.0102177	0.0370027	0.493737	Confounded	N07C, N07CA, C10AA05, N07CA01, I10, has_smoked
ATC3	Anxiolytics (N05B)	Centered log-ratio	Clostridiales species incertae sedis [meta_mOTU_v25_12496]	Active usage	-0.0803551	-0.0760817	0.000445618	0.0524839	Confidently deconfounded
ATC3	Anxiolytics (N05B)	Centered log-ratio	Clostridiales species incertae sedis [meta_mOTU_v25_12521]	Active usage	-0.0537894	-0.0891844	0.0182402	0.385189	Confounded	C07A, N05C, C07AB, N05CF, C07AB02, N05CF01
ATC3	Anxiolytics (N05B)	Centered log-ratio	Clostridiales species incertae sedis [meta_mOTU_v25_12534]	Active usage	-0.0446635	0.0181753	0.0489189	0.541494	Confounded	C03C, C03CA, A02BC05, B01AF01, C03CA04, H25, I50, J35, M10, M15, cecumRemoved, tonsilsRemoved, Soft drinks, doesPhysicalExercise, frequencyGutEmpting_name
ATC3	Anxiolytics (N05B)	Centered log-ratio	Clostridiales species incertae sedis [meta_mOTU_v25_12556]	Active usage	0.0496141	0.121914	0.0298598	0.460877	Ambiguously deconfounded
ATC3	Anxiolytics (N05B)	Centered log-ratio	Clostridiales species incertae sedis [meta_mOTU_v25_12668]	Active usage	0.0622076	0.145406	0.00594599	0.236604	Confounded	N06A
ATC3	Anxiolytics (N05B)	Centered log-ratio	Clostridiales species incertae sedis [meta_mOTU_v25_12674]	Active usage	-0.0521014	-4.19225e-05	0.0221999	0.414796	Confounded	C07A, C07AB, K29
ATC3	Anxiolytics (N05B)	Centered log-ratio	Clostridiales species incertae sedis [meta_mOTU_v25_12691]	Active usage	-0.106842	-0.199067	2.58361e-06	0.00159183	Confidently deconfounded
ATC3	Anxiolytics (N05B)	Centered log-ratio	Clostridiales species incertae sedis [meta_mOTU_v25_12763]	Active usage	-0.0592787	-0.0663785	0.00950676	0.296061	Confounded	N03A, F32
ATC3	Anxiolytics (N05B)	Centered log-ratio	Clostridiales species incertae sedis [meta_mOTU_v25_12774]	Active usage	-0.0636412	-0.0626208	0.00501192	0.219102	Confidently deconfounded
ATC3	Anxiolytics (N05B)	Centered log-ratio	Clostridiales species incertae sedis [meta_mOTU_v25_12776]	Active usage	-0.0528152	-0.111236	0.0205268	0.404879	Ambiguously deconfounded
ATC3	Anxiolytics (N05B)	Centered log-ratio	Clostridiales species incertae sedis [meta_mOTU_v25_12809]	Active usage	-0.060517	-0.0151721	0.00798886	0.273928	Confidently deconfounded
ATC3	Anxiolytics (N05B)	Centered log-ratio	Clostridiales species incertae sedis [meta_mOTU_v25_12832]	Active usage	-0.0721249	-0.104879	0.00160031	0.116084	Confidently deconfounded
ATC3	Anxiolytics (N05B)	Centered log-ratio	Clostridiales species incertae sedis [meta_mOTU_v25_12887]	Active usage	-0.0563208	-0.0983921	0.0137283	0.34701	Confounded	C07A, N05C, C07AB, N05CF, C07AB02, F41
ATC3	Anxiolytics (N05B)	Centered log-ratio	Clostridiales species incertae sedis [meta_mOTU_v25_12910]	Active usage	0.0455593	0.172496	0.0425541	0.51633	Confounded	N05CF02, F20, K58, M13, M81, mental_health_status_ok, Porridge, muesli, Fresh fruit, berries, Sweets
ATC3	Anxiolytics (N05B)	Centered log-ratio	Clostridiales species incertae sedis [meta_mOTU_v25_12974]	Active usage	-0.0470693	-0.0166661	0.0397218	0.505636	Confounded	N06A, N06AB, N06AB10, F32, H25, K29, K58, Porridge, muesli, Fresh fruit, berries, Compote, jams, has_smoked, doesPhysicalExercise
ATC3	Anxiolytics (N05B)	Centered log-ratio	Clostridiales species incertae sedis [meta_mOTU_v25_13031]	Active usage	0.132493	0.245944	6.26667e-09	1.28804e-05	Confidently deconfounded
ATC3	Anxiolytics (N05B)	Centered log-ratio	Clostridiales species incertae sedis [meta_mOTU_v25_13147]	Active usage	-0.08939	-0.168517	9.27305e-05	0.0189655	Confidently deconfounded
ATC3	Anxiolytics (N05B)	Centered log-ratio	Clostridiales species incertae sedis [meta_mOTU_v25_13159]	Active usage	-0.0481931	0.0245323	0.0349417	0.486314	Confounded	N05CF01, I50
ATC3	Anxiolytics (N05B)	Centered log-ratio	Clostridiales species incertae sedis [meta_mOTU_v25_13176]	Active usage	-0.0880056	-0.112112	9.71426e-05	0.0195048	Confidently deconfounded
ATC3	Anxiolytics (N05B)	Centered log-ratio	Clostridiales species incertae sedis [meta_mOTU_v25_13280]	Active usage	-0.0651614	-0.0817298	0.00429171	0.201657	Confidently deconfounded
ATC3	Anxiolytics (N05B)	Centered log-ratio	Clostridiales species incertae sedis [meta_mOTU_v25_13332]	Active usage	-0.0779855	-0.142365	0.000608602	0.0635874	Confidently deconfounded
ATC3	Anxiolytics (N05B)	Centered log-ratio	Clostridiales species incertae sedis [meta_mOTU_v25_13486]	Active usage	0.0587476	0.164058	0.0100658	0.303731	Confounded	mental_health_status_ok
ATC3	Anxiolytics (N05B)	Centered log-ratio	Clostridiales species incertae sedis [meta_mOTU_v25_13572]	Active usage	0.101083	0.215737	9.64045e-06	0.00399309	Confidently deconfounded
ATC3	Anxiolytics (N05B)	Centered log-ratio	Clostridiales species incertae sedis [meta_mOTU_v25_13701]	Active usage	-0.0458807	-0.0520868	0.0447875	0.52416	Confounded	A10B, N03A, A10BA, A10BA02, D07AC13, E11, I11, I70, M10, M15, N10, Coffee
ATC3	Anxiolytics (N05B)	Centered log-ratio	Clostridiales species incertae sedis [meta_mOTU_v25_13749]	Active usage	-0.0582069	-0.0441596	0.0109544	0.315294	Confidently deconfounded
ATC3	Anxiolytics (N05B)	Centered log-ratio	Clostridiales species incertae sedis [meta_mOTU_v25_13792]	Active usage	-0.0512058	-0.063726	0.0250273	0.433719	Confounded	M03B, M03BX, C07AB02, F32, F41, K29
ATC3	Anxiolytics (N05B)	Centered log-ratio	Clostridiales species incertae sedis [meta_mOTU_v25_14120]	Active usage	-0.0736495	-0.067156	0.00115601	0.0939893	Confidently deconfounded
ATC3	Anxiolytics (N05B)	Centered log-ratio	Clostridiales species incertae sedis [meta_mOTU_v25_14315]	Active usage	-0.0709724	-0.114422	0.00187574	0.127349	Confidently deconfounded
ATC3	Anxiolytics (N05B)	Centered log-ratio	Clostridium phoceensis [ref_mOTU_v25_08865]	Active usage	0.0744612	0.177869	0.00108189	0.0904544	Confidently deconfounded
ATC3	Anxiolytics (N05B)	Centered log-ratio	Clostridium sp. [ref_mOTU_v25_03599]	Active usage	-0.0461785	0.00813677	0.0427868	0.51741	Confounded	J05AB11, usualStoolType_category
ATC3	Anxiolytics (N05B)	Centered log-ratio	Clostridium sp. [ref_mOTU_v25_03608]	Active usage	-0.0489353	0.0421931	0.0315425	0.469636	Confounded	N05CF01, usualStoolType_category
ATC3	Anxiolytics (N05B)	Centered log-ratio	Clostridium sp. [ref_mOTU_v25_03610]	Active usage	-0.0462482	-0.0314762	0.0433757	0.518866	Confounded	G04C, G04CA, M01AX, G04CA02, H25, I10, I11, J35, K29, M10, health_status_ok, Meat products (wieners, sausages), Boiled vegetables, Fresh fruit, berries, Compote, jams, Soft drinks, has_smoked, doesPhysicalExercise
ATC3	Anxiolytics (N05B)	Centered log-ratio	Clostridium sp. CAG:1193 [meta_mOTU_v25_12245]	Active usage	-0.058961	0.0111628	0.00918255	0.292005	Confidently deconfounded
ATC3	Anxiolytics (N05B)	Centered log-ratio	Clostridium sp. CAG:226 [meta_mOTU_v25_12471]	Active usage	-0.0629726	-0.101578	0.00550282	0.22889	Confidently deconfounded
ATC3	Anxiolytics (N05B)	Centered log-ratio	Clostridium sp. CAG:273 [meta_mOTU_v25_12673]	Active usage	0.0778179	0.176772	0.000672303	0.0669451	Confidently deconfounded
ATC3	Anxiolytics (N05B)	Centered log-ratio	Clostridium sp. CAG:288 [ref_mOTU_v25_07618]	Active usage	-0.0483299	-0.0300432	0.0341811	0.482493	Confounded	C07A, N03AX, E11, I10, I11, K29
ATC3	Anxiolytics (N05B)	Centered log-ratio	Clostridium sp. CAG:349 [ref_mOTU_v25_07622]	Active usage	-0.0628489	-0.0766153	0.00565836	0.231465	Confidently deconfounded
ATC3	Anxiolytics (N05B)	Centered log-ratio	Clostridium sp. CAG:411 [ref_mOTU_v25_07623]	Active usage	0.089941	0.22541	8.24565e-05	0.0175428	Confidently deconfounded
ATC3	Anxiolytics (N05B)	Centered log-ratio	Clostridium sp. CAG:433 [meta_mOTU_v25_12886]	Active usage	-0.0545278	-0.0487101	0.0172684	0.377265	Ambiguously deconfounded
ATC3	Anxiolytics (N05B)	Centered log-ratio	Clostridium sp. CAG:448 [meta_mOTU_v25_12255]	Active usage	-0.0679769	-0.0687414	0.00290261	0.163695	Confidently deconfounded
ATC3	Anxiolytics (N05B)	Centered log-ratio	Clostridium sp. CAG:58 [ref_mOTU_v25_07640]	Active usage	0.0971978	0.240936	1.77191e-05	0.00623838	Confidently deconfounded
ATC3	Anxiolytics (N05B)	Centered log-ratio	Clostridium sp. CAG:7 [ref_mOTU_v25_07647]	Active usage	0.089418	0.177656	7.78878e-05	0.0169871	Confidently deconfounded
ATC3	Anxiolytics (N05B)	Centered log-ratio	Clostridium species incertae sedis [meta_mOTU_v25_12650]	Active usage	0.0768486	0.161291	0.000715491	0.0693203	Confidently deconfounded
ATC3	Anxiolytics (N05B)	Centered log-ratio	Clostridium species incertae sedis [meta_mOTU_v25_12762]	Active usage	0.0637681	0.216918	0.00455363	0.207919	Confounded	F32, mental_health_status_ok
ATC3	Anxiolytics (N05B)	Centered log-ratio	Desulfovibrio species incertae sedis [meta_mOTU_v25_12490]	Active usage	-0.0516434	0.0586038	0.0222773	0.41522	Ambiguously deconfounded
ATC3	Anxiolytics (N05B)	Centered log-ratio	Dialister invisus [ref_mOTU_v25_03691]	Active usage	0.0455591	0.165681	0.045484	0.527098	Confounded	A10B, C09A, G04C, A10BA, C01BC, C07AB, C09AA, G04CA, A10BA02, C01BC03, C07AB02, G04CA02, M03BX02, B18, J30, N81, mental_health_status_ok, cecumRemoved, Meat products (wieners, sausages), Boiled vegetables, doesPhysicalExercise
ATC3	Anxiolytics (N05B)	Centered log-ratio	Dorea formicigenerans [ref_mOTU_v25_03668]	Active usage	0.0854141	0.174424	0.000160085	0.0278327	Confidently deconfounded
ATC3	Anxiolytics (N05B)	Centered log-ratio	Eggerthella lenta [ref_mOTU_v25_00719]	Active usage	0.0771958	0.17931	0.000703655	0.0688841	Confidently deconfounded
ATC3	Anxiolytics (N05B)	Centered log-ratio	Eggerthellales species incertae sedis [meta_mOTU_v25_13811]	Active usage	0.0721247	0.181574	0.00161301	0.116255	Confidently deconfounded
ATC3	Anxiolytics (N05B)	Centered log-ratio	Eisenbergiella tayi [ref_mOTU_v25_03446]	Active usage	0.0820379	0.192603	0.000331266	0.0433106	Confidently deconfounded
ATC3	Anxiolytics (N05B)	Centered log-ratio	Faecalibacterium sp. [ref_mOTU_v25_03636]	Active usage	-0.0591108	-0.114368	0.00888182	0.288085	Confounded	F32
ATC3	Anxiolytics (N05B)	Centered log-ratio	Faecalibacterium species incertae sedis [meta_mOTU_v25_12325]	Active usage	-0.0506717	-0.0591221	0.0268044	0.444956	Confounded	C07A, C07AB, M01AE52, I11, health_status_ok
ATC3	Anxiolytics (N05B)	Centered log-ratio	Faecalibacterium species incertae sedis [meta_mOTU_v25_12331]	Active usage	-0.0499769	-0.103751	0.028553	0.45417	Confounded	I11, I50, usualStoolType_category
ATC3	Anxiolytics (N05B)	Centered log-ratio	Faecalibacterium species incertae sedis [meta_mOTU_v25_12376]	Active usage	-0.0610381	-0.0943447	0.00752175	0.266533	Confounded	N06A, F33, F41
ATC3	Anxiolytics (N05B)	Centered log-ratio	Faecalibacterium species incertae sedis [meta_mOTU_v25_12403]	Active usage	-0.0633526	-0.105084	0.00565505	0.231465	Confidently deconfounded
ATC3	Anxiolytics (N05B)	Centered log-ratio	Firmicutes bacterium [ref_mOTU_v25_00858]	Active usage	0.0497904	0.182184	0.0291857	0.457303	Ambiguously deconfounded
ATC3	Anxiolytics (N05B)	Centered log-ratio	Firmicutes bacterium CAG:114 [ref_mOTU_v25_07728]	Active usage	0.0474421	0.142167	0.0381214	0.499535	Confounded	A10B, D01A, A10BA, C01BC, C07AB, D01AC, A10BA02, C01BC03, C07AB12, D01AC80, I10, K21, tonsilsRemoved, Fresh fruit, berries, frequencyGutEmpting_name
ATC3	Anxiolytics (N05B)	Centered log-ratio	Firmicutes bacterium CAG:238 [ref_mOTU_v25_07735]	Active usage	-0.0518065	-0.0694884	0.0227953	0.419246	Confounded	K29, mental_health_status_ok
ATC3	Anxiolytics (N05B)	Centered log-ratio	Firmicutes bacterium CAG:272 [ref_mOTU_v25_07736]	Active usage	-0.0560159	-0.0625064	0.0138728	0.347277	Confidently deconfounded
ATC3	Anxiolytics (N05B)	Centered log-ratio	Firmicutes bacterium CAG:345 [ref_mOTU_v25_07739]	Active usage	-0.063253	-0.066592	0.00554522	0.229402	Confidently deconfounded
ATC3	Anxiolytics (N05B)	Centered log-ratio	Firmicutes sp. [ref_mOTU_v25_02743]	Active usage	0.072199	0.167244	0.00155329	0.113424	Confidently deconfounded
ATC3	Anxiolytics (N05B)	Centered log-ratio	Firmicutes sp. [ref_mOTU_v25_03641]	Active usage	0.0561785	0.160597	0.0139052	0.34756	Ambiguously deconfounded
ATC3	Anxiolytics (N05B)	Centered log-ratio	Firmicutes species incertae sedis [meta_mOTU_v25_12227]	Active usage	-0.0493454	-0.0624455	0.0290085	0.456855	Confounded	C07AB02, M06, health_status_ok, mental_health_status_ok
ATC3	Anxiolytics (N05B)	Centered log-ratio	Firmicutes species incertae sedis [meta_mOTU_v25_12975]	Active usage	-0.0501424	-0.0111476	0.0282923	0.453071	Ambiguously deconfounded
ATC3	Anxiolytics (N05B)	Centered log-ratio	Firmicutes species incertae sedis [meta_mOTU_v25_13897]	Active usage	-0.0467444	-0.015477	0.0407523	0.508949	Confounded	M01AB, M80, Porridge, muesli, Soft drinks, has_smoked, usualStoolType_category
ATC3	Anxiolytics (N05B)	Centered log-ratio	Flavonifractor plautii [ref_mOTU_v25_02971]	Active usage	0.0753318	0.154233	0.000956812	0.0842306	Confidently deconfounded
ATC3	Anxiolytics (N05B)	Centered log-ratio	Flavonifractor plautii [ref_mOTU_v25_05238]	Active usage	0.0768308	0.148691	0.000749504	0.0713586	Confidently deconfounded
ATC3	Anxiolytics (N05B)	Centered log-ratio	Fusicatenibacter saccharivorans [ref_mOTU_v25_02680]	Active usage	0.0733024	0.161245	0.00136007	0.103724	Confidently deconfounded
ATC3	Anxiolytics (N05B)	Centered log-ratio	Holdemania filiformis [ref_mOTU_v25_05921]	Active usage	0.0627441	0.144842	0.00604681	0.238724	Confounded	mental_health_status_ok
ATC3	Anxiolytics (N05B)	Centered log-ratio	Intestinimonas butyriciproducens [ref_mOTU_v25_03928]	Active usage	0.0629357	0.132677	0.00574192	0.232565	Confidently deconfounded
ATC3	Anxiolytics (N05B)	Centered log-ratio	Lachnospiraceae species incertae sedis [meta_mOTU_v25_12240]	Active usage	0.0560818	0.0822862	0.0140022	0.348571	Confidently deconfounded
ATC3	Anxiolytics (N05B)	Centered log-ratio	Merdibacter massiliensis [meta_mOTU_v25_12627]	Active usage	0.0593866	0.15373	0.00924202	0.292763	Confidently deconfounded
ATC3	Anxiolytics (N05B)	Centered log-ratio	Oscillibacter sp. [ref_mOTU_v25_03341]	Active usage	0.111449	0.235501	9.86819e-07	0.00077516	Confidently deconfounded
ATC3	Anxiolytics (N05B)	Centered log-ratio	Oscillibacter sp. [ref_mOTU_v25_04664]	Active usage	-0.0749344	-0.0453944	0.0010521	0.0893331	Confidently deconfounded
ATC3	Anxiolytics (N05B)	Centered log-ratio	Oscillibacter sp. 57_20 [meta_mOTU_v25_12610]	Active usage	-0.0755436	-0.0805102	0.00096344	0.0845134	Confidently deconfounded
ATC3	Anxiolytics (N05B)	Centered log-ratio	Oscillibacter species incertae sedis [meta_mOTU_v25_13092]	Active usage	0.0757111	0.16809	0.000924301	0.0820376	Confidently deconfounded
ATC3	Anxiolytics (N05B)	Centered log-ratio	Parabacteroides distasonis [ref_mOTU_v25_03640]	Active usage	0.0573292	0.13767	0.0120764	0.32812	Confidently deconfounded
ATC3	Anxiolytics (N05B)	Centered log-ratio	Parabacteroides merdae [ref_mOTU_v25_05401]	Active usage	0.0609655	0.145795	0.00751019	0.266533	Confidently deconfounded
ATC3	Anxiolytics (N05B)	Centered log-ratio	Phocea massiliensis [ref_mOTU_v25_05236]	Active usage	0.075277	0.180659	0.000919904	0.0819929	Confidently deconfounded
ATC3	Anxiolytics (N05B)	Centered log-ratio	Proteobacteria sp. [ref_mOTU_v25_00095]	Active usage	0.0511874	0.154271	0.0237521	0.42587	Confounded	A10B, E11, I11
ATC3	Anxiolytics (N05B)	Centered log-ratio	Pseudoflavonifractor capillosus [ref_mOTU_v25_02969]	Active usage	0.0921784	0.178045	5.40424e-05	0.013286	Confidently deconfounded
ATC3	Anxiolytics (N05B)	Centered log-ratio	Pseudoflavonifractor species incertae sedis [meta_mOTU_v25_14283]	Active usage	0.0874826	0.187184	0.000128955	0.0242603	Confidently deconfounded
ATC3	Anxiolytics (N05B)	Centered log-ratio	Roseburia hominis [ref_mOTU_v25_00861]	Active usage	0.0509	0.0951679	0.0254912	0.436119	Confounded	N06AB10
ATC3	Anxiolytics (N05B)	Centered log-ratio	Ruminococcaceae bacterium D16 [ref_mOTU_v25_11463]	Active usage	0.0578935	0.153836	0.0114329	0.319941	Confounded	mental_health_status_ok
ATC3	Anxiolytics (N05B)	Centered log-ratio	Ruminococcaceae species incertae sedis [meta_mOTU_v25_12259]	Active usage	-0.0451724	-0.0587868	0.0480947	0.537366	Confounded	C01B, R01A, C01BC, D01AC, M01AB, R01AD, C01BC03, R01AD12, B18, D12, F31, Anesteesia, Adds salt, frequencyGutEmpting_name
ATC3	Anxiolytics (N05B)	Centered log-ratio	Ruminococcaceae species incertae sedis [meta_mOTU_v25_13455]	Active usage	0.0979609	0.18787	1.73128e-05	0.00616135	Confidently deconfounded
ATC3	Anxiolytics (N05B)	Centered log-ratio	Ruminococcus callidus [ref_mOTU_v25_11153]	Active usage	-0.0504849	-0.0437785	0.0273425	0.448777	Ambiguously deconfounded
ATC3	Anxiolytics (N05B)	Centered log-ratio	Ruminococcus sp. [ref_mOTU_v25_00852]	Active usage	0.0485942	0.165758	0.0339133	0.481555	Confounded	N95
ATC3	Anxiolytics (N05B)	Centered log-ratio	Ruminococcus sp. [ref_mOTU_v25_03651]	Active usage	-0.0702259	-0.0855181	0.00212274	0.13695	Confidently deconfounded
ATC3	Anxiolytics (N05B)	Centered log-ratio	Ruminococcus sp. CAG:177 [meta_mOTU_v25_12400]	Active usage	-0.0608057	-0.088163	0.00789204	0.272739	Confounded	F41
ATC3	Anxiolytics (N05B)	Centered log-ratio	Ruminococcus sp. CAG:382 [ref_mOTU_v25_07709]	Active usage	-0.0503886	0.00437137	0.0272805	0.448777	Confounded	N05C, M01AE, N05CF, N05CF01
ATC3	Anxiolytics (N05B)	Centered log-ratio	Ruminococcus species incertae sedis [meta_mOTU_v25_12248]	Active usage	0.0543126	0.180888	0.017394	0.377495	Confounded	N06A, N06AB
ATC3	Anxiolytics (N05B)	Centered log-ratio	Ruthenibacterium lactatiformans [ref_mOTU_v25_04716]	Active usage	0.0804693	0.145795	0.000425998	0.0512133	Confidently deconfounded
ATC3	Anxiolytics (N05B)	Centered log-ratio	Streptococcus parasanguinis [ref_mOTU_v25_00312]	Active usage	0.0472899	0.144682	0.0384438	0.501101	Confounded	A02B, N06A, A02BC, M01AE, A02BC05, M01AE03, M01AE52, D51, E78, F50, I50, J20, J30, K21, K29, M81, has_smoked
ATC3	Anxiolytics (N05B)	Centered log-ratio	Streptococcus sp. [ref_mOTU_v25_01350]	Active usage	0.0634624	0.138714	0.00555557	0.22963	Confidently deconfounded
ATC3	Anxiolytics (N05B)	Centered log-ratio	Sutterellaceae species incertae sedis [meta_mOTU_v25_12389]	Active usage	0.0485687	0.148897	0.033862	0.481273	Confounded	A10B, C07A, C07AB, N03AX, F50, K29, Fresh fruit, berries
ATC3	Anxiolytics (N05B)	Centered log-ratio	uncultured Blautia sp. [ref_mOTU_v25_03662]	Active usage	0.0631064	0.150483	0.00577247	0.233026	Confounded	F41
ATC3	Anxiolytics (N05B)	Centered log-ratio	uncultured Clostridium sp. [ref_mOTU_v25_02381]	Active usage	0.0643597	0.167793	0.004938	0.217004	Confounded	N06A, mental_health_status_ok
ATC3	Anxiolytics (N05B)	Centered log-ratio	uncultured Clostridium sp. [ref_mOTU_v25_11607]	Active usage	-0.0514897	-0.109635	0.0245083	0.431427	Confounded	health_status_ok
ATC3	Anxiolytics (N05B)	Centered log-ratio	uncultured Flavonifractor sp. [ref_mOTU_v25_07315]	Active usage	0.0758804	0.193549	0.000847546	0.0775776	Confidently deconfounded
ATC3	Anxiolytics (N05B)	Diversity	observed	Active usage	-0.0807231	-0.16684	0.000335059	0.00593533	Confidently deconfounded
ATC3	Beta-Lactam Antibacterials, Penicillins (J01C)	Centered log-ratio	[Clostridium] asparagiforme/lavalense [ref_mOTU_v25_06317]	Active usage	0.219565	0.363813	4.12374e-16	1.35506e-11	Confidently deconfounded
ATC3	Beta-Lactam Antibacterials, Penicillins (J01C)	Centered log-ratio	[Clostridium] citroniae [ref_mOTU_v25_04828]	Active usage	0.12803	0.277979	2.52238e-06	0.00157587	Confidently deconfounded
ATC3	Beta-Lactam Antibacterials, Penicillins (J01C)	Centered log-ratio	[Clostridium] clostridioforme/bolteae [ref_mOTU_v25_03442]	Active usage	0.18618	0.296462	6.34713e-12	2.97952e-08	Confidently deconfounded
ATC3	Beta-Lactam Antibacterials, Penicillins (J01C)	Centered log-ratio	[Clostridium] leptum [ref_mOTU_v25_03688]	Active usage	0.0875245	0.171545	0.00134045	0.103034	Confidently deconfounded
ATC3	Beta-Lactam Antibacterials, Penicillins (J01C)	Centered log-ratio	[Ruminococcus] gnavus [ref_mOTU_v25_01594]	Active usage	0.167556	0.323766	6.56501e-10	1.96115e-06	Confidently deconfounded
ATC3	Beta-Lactam Antibacterials, Penicillins (J01C)	Centered log-ratio	[Ruminococcus] torques [ref_mOTU_v25_03659]	Active usage	-0.0811913	-0.153062	0.00264535	0.154765	Confidently deconfounded
ATC3	Beta-Lactam Antibacterials, Penicillins (J01C)	Centered log-ratio	[Ruminococcus] torques [ref_mOTU_v25_03660]	Active usage	-0.167484	-0.256999	4.20367e-10	1.29499e-06	Confidently deconfounded
ATC3	Beta-Lactam Antibacterials, Penicillins (J01C)	Centered log-ratio	[Ruminococcus] torques [ref_mOTU_v25_03703]	Active usage	0.0623189	0.141704	0.0221089	0.413723	Confounded	J20
ATC3	Beta-Lactam Antibacterials, Penicillins (J01C)	Centered log-ratio	Alistipes ihumii [ref_mOTU_v25_07379]	Active usage	0.0669608	0.158395	0.0138875	0.34752	Confidently deconfounded
ATC3	Beta-Lactam Antibacterials, Penicillins (J01C)	Centered log-ratio	Anaeromassilibacillus species incertae sedis [meta_mOTU_v25_13295]	Active usage	0.0756343	0.243442	0.00544219	0.227378	Confidently deconfounded
ATC3	Beta-Lactam Antibacterials, Penicillins (J01C)	Centered log-ratio	Anaerotruncus colihominis [ref_mOTU_v25_03438]	Active usage	0.0934847	0.2605	0.00061629	0.0640188	Confidently deconfounded
ATC3	Beta-Lactam Antibacterials, Penicillins (J01C)	Centered log-ratio	Anaerotruncus rubiinfantis [ref_mOTU_v25_09169]	Active usage	0.0900338	0.244555	0.000975697	0.0850068	Confidently deconfounded
ATC3	Beta-Lactam Antibacterials, Penicillins (J01C)	Centered log-ratio	Bacteria sp. [ref_mOTU_v25_00077]	Active usage	0.056082	0.247527	0.0397459	0.505698	Confounded	I84
ATC3	Beta-Lactam Antibacterials, Penicillins (J01C)	Centered log-ratio	Bacteroidales species incertae sedis [meta_mOTU_v25_12636]	Active usage	0.0598844	0.268385	0.0282445	0.452945	Confounded	J01F, J01FA09
ATC3	Beta-Lactam Antibacterials, Penicillins (J01C)	Centered log-ratio	Bacteroidales species incertae sedis [meta_mOTU_v25_12950]	Active usage	0.0657696	0.215636	0.015672	0.363521	Confidently deconfounded
ATC3	Beta-Lactam Antibacterials, Penicillins (J01C)	Centered log-ratio	Bacteroides caecimuris [ref_mOTU_v25_03476]	Active usage	0.0644836	0.148028	0.01814	0.38465	Confidently deconfounded
ATC3	Beta-Lactam Antibacterials, Penicillins (J01C)	Centered log-ratio	Bacteroides dorei/vulgatus [ref_mOTU_v25_02367]	Active usage	0.0714884	0.143006	0.00873311	0.285827	Confidently deconfounded
ATC3	Beta-Lactam Antibacterials, Penicillins (J01C)	Centered log-ratio	Bacteroides faecis/thetaiotaomicron [ref_mOTU_v25_01657]	Active usage	0.0762032	0.165045	0.00528137	0.223449	Confidently deconfounded
ATC3	Beta-Lactam Antibacterials, Penicillins (J01C)	Centered log-ratio	Bacteroides nordii [ref_mOTU_v25_01682]	Active usage	0.0650233	0.153225	0.0175311	0.378421	Confounded	J20
ATC3	Beta-Lactam Antibacterials, Penicillins (J01C)	Centered log-ratio	Bacteroides rodentium/uniformis [ref_mOTU_v25_00855]	Active usage	0.0589654	0.128242	0.0303424	0.462848	Confounded	H02A, H02AB, J02, J20
ATC3	Beta-Lactam Antibacterials, Penicillins (J01C)	Centered log-ratio	Bacteroides sp. [ref_mOTU_v25_02810]	Active usage	0.0767133	0.158043	0.00494386	0.217089	Confidently deconfounded
ATC3	Beta-Lactam Antibacterials, Penicillins (J01C)	Centered log-ratio	Bacteroides sp. [ref_mOTU_v25_03475]	Active usage	0.0754824	0.144431	0.0055056	0.228908	Confidently deconfounded
ATC3	Beta-Lactam Antibacterials, Penicillins (J01C)	Centered log-ratio	Bifidobacterium pseudocatenulatum [ref_mOTU_v25_02700]	Active usage	0.106643	0.280842	8.99288e-05	0.0185464	Confidently deconfounded
ATC3	Beta-Lactam Antibacterials, Penicillins (J01C)	Centered log-ratio	Blautia massiliensis [ref_mOTU_v25_03342]	Active usage	0.0805644	0.164597	0.0029914	0.166136	Confidently deconfounded
ATC3	Beta-Lactam Antibacterials, Penicillins (J01C)	Centered log-ratio	Blautia obeum/wexlerae [ref_mOTU_v25_02154]	Active usage	0.0864923	0.116625	0.00143966	0.107517	Confidently deconfounded
ATC3	Beta-Lactam Antibacterials, Penicillins (J01C)	Centered log-ratio	Butyrivibrio crossotus [ref_mOTU_v25_03686]	Active usage	-0.0700987	0.05435	0.00971506	0.298818	Confidently deconfounded
ATC3	Beta-Lactam Antibacterials, Penicillins (J01C)	Centered log-ratio	Clostridiaceae species incertae sedis [meta_mOTU_v25_12983]	Active usage	0.0759218	0.219001	0.00519875	0.221807	Confidently deconfounded
ATC3	Beta-Lactam Antibacterials, Penicillins (J01C)	Centered log-ratio	Clostridiales sp. [ref_mOTU_v25_02968]	Active usage	0.0915596	0.189567	0.000779934	0.0728913	Confidently deconfounded
ATC3	Beta-Lactam Antibacterials, Penicillins (J01C)	Centered log-ratio	Clostridiales sp. [ref_mOTU_v25_03605]	Active usage	-0.0569563	-0.0169903	0.0371571	0.494859	Confounded	A02B, J02A, A02BC, J02AC, N02AJ, A02BC01, N02AJ06
ATC3	Beta-Lactam Antibacterials, Penicillins (J01C)	Centered log-ratio	Clostridiales sp. [ref_mOTU_v25_03658]	Active usage	-0.0981493	-0.182727	0.000281075	0.0393393	Confidently deconfounded
ATC3	Beta-Lactam Antibacterials, Penicillins (J01C)	Centered log-ratio	Clostridiales sp. [ref_mOTU_v25_03661]	Active usage	0.1266	0.282783	3.42976e-06	0.00196573	Confidently deconfounded
ATC3	Beta-Lactam Antibacterials, Penicillins (J01C)	Centered log-ratio	Clostridiales species incertae sedis [meta_mOTU_v25_12228]	Active usage	-0.0802593	-0.0706076	0.00325495	0.175381	Confidently deconfounded
ATC3	Beta-Lactam Antibacterials, Penicillins (J01C)	Centered log-ratio	Clostridiales species incertae sedis [meta_mOTU_v25_12256]	Active usage	-0.083819	-0.0443214	0.00212011	0.13695	Confidently deconfounded
ATC3	Beta-Lactam Antibacterials, Penicillins (J01C)	Centered log-ratio	Clostridiales species incertae sedis [meta_mOTU_v25_12300]	Active usage	-0.0577451	0.0592083	0.0343596	0.482493	Confounded	J01X
ATC3	Beta-Lactam Antibacterials, Penicillins (J01C)	Centered log-ratio	Clostridiales species incertae sedis [meta_mOTU_v25_12323]	Active usage	-0.115089	-0.113002	2.39705e-05	0.00761145	Confidently deconfounded
ATC3	Beta-Lactam Antibacterials, Penicillins (J01C)	Centered log-ratio	Clostridiales species incertae sedis [meta_mOTU_v25_12351]	Active usage	0.0676031	0.248802	0.0130486	0.339593	Confidently deconfounded
ATC3	Beta-Lactam Antibacterials, Penicillins (J01C)	Centered log-ratio	Clostridiales species incertae sedis [meta_mOTU_v25_12445]	Active usage	0.0762039	0.201998	0.0053209	0.224448	Confidently deconfounded
ATC3	Beta-Lactam Antibacterials, Penicillins (J01C)	Centered log-ratio	Clostridiales species incertae sedis [meta_mOTU_v25_12463]	Active usage	-0.0551272	-0.0466827	0.042606	0.516491	Confounded	A10B, H02A, J01F, N02A, H02AB, J01FA, N02AJ, N02AJ06, E10, J20, J30, K21, K80, M10, Koloskoopia, cecumRemoved, frequencyGutEmpting_name
ATC3	Beta-Lactam Antibacterials, Penicillins (J01C)	Centered log-ratio	Clostridiales species incertae sedis [meta_mOTU_v25_12473]	Active usage	0.0823985	0.277382	0.00254953	0.151955	Confidently deconfounded
ATC3	Beta-Lactam Antibacterials, Penicillins (J01C)	Centered log-ratio	Clostridiales species incertae sedis [meta_mOTU_v25_12487]	Active usage	-0.0540274	0.0589369	0.047988	0.536904	Confounded	N05C, N05CF, N05CF01, F31, Whitebread, Fresh fruit, berries
ATC3	Beta-Lactam Antibacterials, Penicillins (J01C)	Centered log-ratio	Clostridiales species incertae sedis [meta_mOTU_v25_12494]	Active usage	-0.0540937	-0.0812876	0.047426	0.53456	Confounded	H02A, M04A, H02AB, M04AA, B01AF01, M04AA01, N05BA12, I11, I49, J35, K51, M10, cecumRemoved, tonsilsRemoved, frequencyGutEmpting_name
ATC3	Beta-Lactam Antibacterials, Penicillins (J01C)	Centered log-ratio	Clostridiales species incertae sedis [meta_mOTU_v25_12561]	Active usage	-0.0719462	0.00648672	0.00830078	0.279185	Confidently deconfounded
ATC3	Beta-Lactam Antibacterials, Penicillins (J01C)	Centered log-ratio	Clostridiales species incertae sedis [meta_mOTU_v25_12631]	Active usage	-0.0787684	-0.101073	0.00388424	0.192925	Confidently deconfounded
ATC3	Beta-Lactam Antibacterials, Penicillins (J01C)	Centered log-ratio	Clostridiales species incertae sedis [meta_mOTU_v25_12668]	Active usage	0.0571843	0.220386	0.0343201	0.482493	Confounded	J20
ATC3	Beta-Lactam Antibacterials, Penicillins (J01C)	Centered log-ratio	Clostridiales species incertae sedis [meta_mOTU_v25_12674]	Active usage	-0.0559011	0.0165289	0.0394981	0.504344	Confounded	J01D, B37, I48, J20, J35, K29, tonsilsRemoved
ATC3	Beta-Lactam Antibacterials, Penicillins (J01C)	Centered log-ratio	Clostridiales species incertae sedis [meta_mOTU_v25_12707]	Active usage	-0.0660687	-0.128011	0.0150795	0.359016	Confidently deconfounded
ATC3	Beta-Lactam Antibacterials, Penicillins (J01C)	Centered log-ratio	Clostridiales species incertae sedis [meta_mOTU_v25_12747]	Active usage	-0.0568146	-0.0199216	0.0354567	0.487979	Ambiguously deconfounded
ATC3	Beta-Lactam Antibacterials, Penicillins (J01C)	Centered log-ratio	Clostridiales species incertae sedis [meta_mOTU_v25_12809]	Active usage	-0.0535741	0.0529658	0.0491664	0.542757	Confounded	N02A, N05B, N05BA, N05BA12, B37, F33, J02, J35, K80, health_status_ok, cecumRemoved, tonsilsRemoved, Meat, Meat products (wieners, sausages), Eggs
ATC3	Beta-Lactam Antibacterials, Penicillins (J01C)	Centered log-ratio	Clostridiales species incertae sedis [meta_mOTU_v25_13006]	Active usage	0.0842493	0.240226	0.00189258	0.127419	Confidently deconfounded
ATC3	Beta-Lactam Antibacterials, Penicillins (J01C)	Centered log-ratio	Clostridiales species incertae sedis [meta_mOTU_v25_13031]	Active usage	0.0761893	0.236915	0.00531723	0.224389	Confidently deconfounded
ATC3	Beta-Lactam Antibacterials, Penicillins (J01C)	Centered log-ratio	Clostridiales species incertae sedis [meta_mOTU_v25_13147]	Active usage	-0.0619711	-0.0804598	0.0233662	0.423522	Confounded	J01F, J01FA, J01FA09
ATC3	Beta-Lactam Antibacterials, Penicillins (J01C)	Centered log-ratio	Clostridiales species incertae sedis [meta_mOTU_v25_13155]	Active usage	-0.0534418	-0.0150226	0.0477269	0.535853	Confounded	R03A, R03AK, G03CA03, R03AK07, G43, M81
ATC3	Beta-Lactam Antibacterials, Penicillins (J01C)	Centered log-ratio	Clostridiales species incertae sedis [meta_mOTU_v25_13165]	Active usage	0.081345	0.202934	0.00290547	0.163762	Confidently deconfounded
ATC3	Beta-Lactam Antibacterials, Penicillins (J01C)	Centered log-ratio	Clostridiales species incertae sedis [meta_mOTU_v25_13176]	Active usage	-0.0725232	-0.106556	0.00742878	0.264989	Confidently deconfounded
ATC3	Beta-Lactam Antibacterials, Penicillins (J01C)	Centered log-ratio	Clostridiales species incertae sedis [meta_mOTU_v25_13280]	Active usage	-0.067489	-0.0887921	0.0134933	0.344335	Confounded	J01F
ATC3	Beta-Lactam Antibacterials, Penicillins (J01C)	Centered log-ratio	Clostridiales species incertae sedis [meta_mOTU_v25_13328]	Active usage	0.0598693	0.262034	0.0278904	0.450776	Ambiguously deconfounded
ATC3	Beta-Lactam Antibacterials, Penicillins (J01C)	Centered log-ratio	Clostridiales species incertae sedis [meta_mOTU_v25_13377]	Active usage	-0.109477	-0.113355	5.56804e-05	0.0134864	Confidently deconfounded
ATC3	Beta-Lactam Antibacterials, Penicillins (J01C)	Centered log-ratio	Clostridiales species incertae sedis [meta_mOTU_v25_13572]	Active usage	0.0991235	0.280435	0.000283717	0.039504	Confidently deconfounded
ATC3	Beta-Lactam Antibacterials, Penicillins (J01C)	Centered log-ratio	Clostridiales species incertae sedis [meta_mOTU_v25_13616]	Active usage	0.0621609	0.264653	0.0226456	0.418131	Confounded	J01F, J01FA, J01FA09, J20
ATC3	Beta-Lactam Antibacterials, Penicillins (J01C)	Centered log-ratio	Clostridiales species incertae sedis [meta_mOTU_v25_13774]	Active usage	-0.0573117	-0.0677985	0.03436	0.482493	Confounded	J35
ATC3	Beta-Lactam Antibacterials, Penicillins (J01C)	Centered log-ratio	Clostridiales species incertae sedis [meta_mOTU_v25_13863]	Active usage	-0.0862185	-0.0898913	0.00159855	0.116084	Confidently deconfounded
ATC3	Beta-Lactam Antibacterials, Penicillins (J01C)	Centered log-ratio	Clostridiales species incertae sedis [meta_mOTU_v25_13922]	Active usage	-0.0653924	-0.0626688	0.0157939	0.364411	Confidently deconfounded
ATC3	Beta-Lactam Antibacterials, Penicillins (J01C)	Centered log-ratio	Clostridiales species incertae sedis [meta_mOTU_v25_14315]	Active usage	-0.0788432	-0.101155	0.00380252	0.191537	Confidently deconfounded
ATC3	Beta-Lactam Antibacterials, Penicillins (J01C)	Centered log-ratio	Clostridiales species incertae sedis [meta_mOTU_v25_14346]	Active usage	0.0915984	0.260432	0.000758825	0.0715152	Confidently deconfounded
ATC3	Beta-Lactam Antibacterials, Penicillins (J01C)	Centered log-ratio	Clostridiales species incertae sedis [meta_mOTU_v25_14425]	Active usage	0.0899506	0.232708	0.000963509	0.0845134	Confidently deconfounded
ATC3	Beta-Lactam Antibacterials, Penicillins (J01C)	Centered log-ratio	Clostridium phoceensis [ref_mOTU_v25_08865]	Active usage	0.101652	0.221376	0.000184125	0.0301231	Confidently deconfounded
ATC3	Beta-Lactam Antibacterials, Penicillins (J01C)	Centered log-ratio	Clostridium sp. [ref_mOTU_v25_03599]	Active usage	-0.0928969	-0.0534408	0.00063697	0.0644683	Confidently deconfounded
ATC3	Beta-Lactam Antibacterials, Penicillins (J01C)	Centered log-ratio	Clostridium sp. CAG:167 [ref_mOTU_v25_07613]	Active usage	-0.0567622	-0.0699019	0.037599	0.497185	Confounded	K80, M10
ATC3	Beta-Lactam Antibacterials, Penicillins (J01C)	Centered log-ratio	Clostridium sp. CAG:306 [meta_mOTU_v25_12613]	Active usage	0.0577399	0.215175	0.034329	0.482493	Confounded	J30, N11
ATC3	Beta-Lactam Antibacterials, Penicillins (J01C)	Centered log-ratio	Clostridium sp. CAG:343 [meta_mOTU_v25_12430]	Active usage	-0.0775047	0.0196366	0.00451761	0.207041	Confidently deconfounded
ATC3	Beta-Lactam Antibacterials, Penicillins (J01C)	Centered log-ratio	Clostridium sp. CAG:433 [meta_mOTU_v25_12886]	Active usage	-0.0744481	-0.0340078	0.00643429	0.247604	Confidently deconfounded
ATC3	Beta-Lactam Antibacterials, Penicillins (J01C)	Centered log-ratio	Clostridium sp. CAG:58 [ref_mOTU_v25_07640]	Active usage	0.112817	0.284941	2.9558e-05	0.00888561	Confidently deconfounded
ATC3	Beta-Lactam Antibacterials, Penicillins (J01C)	Centered log-ratio	Clostridium sp. CAG:628 [meta_mOTU_v25_12644]	Active usage	-0.0687357	0.0264083	0.0118443	0.324866	Confidently deconfounded
ATC3	Beta-Lactam Antibacterials, Penicillins (J01C)	Centered log-ratio	Clostridium species incertae sedis [meta_mOTU_v25_12234]	Active usage	-0.0548147	-0.039341	0.044275	0.521866	Confounded	J01F, G04BE, J01FA, J01FA10, G43, K80, health_status_ok
ATC3	Beta-Lactam Antibacterials, Penicillins (J01C)	Centered log-ratio	Clostridium species incertae sedis [meta_mOTU_v25_12249]	Active usage	-0.0672393	-0.0138962	0.0134659	0.34426	Confidently deconfounded
ATC3	Beta-Lactam Antibacterials, Penicillins (J01C)	Centered log-ratio	Clostridium species incertae sedis [meta_mOTU_v25_12348]	Active usage	-0.0586075	0.0597511	0.0321754	0.472997	Ambiguously deconfounded
ATC3	Beta-Lactam Antibacterials, Penicillins (J01C)	Centered log-ratio	Clostridium species incertae sedis [meta_mOTU_v25_12399]	Active usage	-0.162733	-0.287302	2.07012e-09	5.23263e-06	Confidently deconfounded
ATC3	Beta-Lactam Antibacterials, Penicillins (J01C)	Centered log-ratio	Clostridium species incertae sedis [meta_mOTU_v25_12597]	Active usage	-0.0842519	-0.0254991	0.00198641	0.131865	Confidently deconfounded
ATC3	Beta-Lactam Antibacterials, Penicillins (J01C)	Centered log-ratio	Clostridium species incertae sedis [meta_mOTU_v25_12640]	Active usage	-0.0567661	-0.0711368	0.0376222	0.49728	Ambiguously deconfounded
ATC3	Beta-Lactam Antibacterials, Penicillins (J01C)	Centered log-ratio	Clostridium species incertae sedis [meta_mOTU_v25_12696]	Active usage	-0.0638661	-0.0100422	0.0193166	0.393029	Confounded	J01FA
ATC3	Beta-Lactam Antibacterials, Penicillins (J01C)	Centered log-ratio	Clostridium species incertae sedis [meta_mOTU_v25_12762]	Active usage	0.0723991	0.277816	0.00621764	0.242843	Confidently deconfounded
ATC3	Beta-Lactam Antibacterials, Penicillins (J01C)	Centered log-ratio	Clostridium species incertae sedis [meta_mOTU_v25_13081]	Active usage	-0.0636438	0.0658986	0.0199169	0.398824	Confidently deconfounded
ATC3	Beta-Lactam Antibacterials, Penicillins (J01C)	Centered log-ratio	Dialister invisus [ref_mOTU_v25_03691]	Active usage	0.0711936	0.210751	0.00892103	0.288295	Confidently deconfounded
ATC3	Beta-Lactam Antibacterials, Penicillins (J01C)	Centered log-ratio	Dorea formicigenerans [ref_mOTU_v25_03668]	Active usage	-0.0847385	-0.0685313	0.00178746	0.123568	Confidently deconfounded
ATC3	Beta-Lactam Antibacterials, Penicillins (J01C)	Centered log-ratio	Dorea longicatena [ref_mOTU_v25_03693]	Active usage	-0.150172	-0.259007	3.29728e-08	4.69075e-05	Confidently deconfounded
ATC3	Beta-Lactam Antibacterials, Penicillins (J01C)	Centered log-ratio	Eggerthella lenta [ref_mOTU_v25_00719]	Active usage	0.125542	0.278223	3.42948e-06	0.00196573	Confidently deconfounded
ATC3	Beta-Lactam Antibacterials, Penicillins (J01C)	Centered log-ratio	Eggerthella sp. CAG:368 [meta_mOTU_v25_13928]	Active usage	0.0562227	0.211348	0.0398458	0.506082	Confounded	A02BC01, frequencyGutEmpting_name
ATC3	Beta-Lactam Antibacterials, Penicillins (J01C)	Centered log-ratio	Eisenbergiella tayi [ref_mOTU_v25_03446]	Active usage	0.11311	0.26962	3.18746e-05	0.0093797	Confidently deconfounded
ATC3	Beta-Lactam Antibacterials, Penicillins (J01C)	Centered log-ratio	Enterobacterales sp. [ref_mOTU_v25_00085]	Active usage	0.0961031	0.306586	0.000415774	0.0504766	Confidently deconfounded
ATC3	Beta-Lactam Antibacterials, Penicillins (J01C)	Centered log-ratio	Eubacterium ramulus [ref_mOTU_v25_03570]	Active usage	-0.0814417	-0.155641	0.00268073	0.155634	Confidently deconfounded
ATC3	Beta-Lactam Antibacterials, Penicillins (J01C)	Centered log-ratio	Eubacterium sp. CAG:202 [meta_mOTU_v25_12308]	Active usage	-0.068201	9.49938e-05	0.0121467	0.32869	Confidently deconfounded
ATC3	Beta-Lactam Antibacterials, Penicillins (J01C)	Centered log-ratio	Eubacterium sp. CAG:38 [ref_mOTU_v25_07679]	Active usage	-0.0846824	-0.157025	0.00193372	0.129238	Confidently deconfounded
ATC3	Beta-Lactam Antibacterials, Penicillins (J01C)	Centered log-ratio	Eubacterium species incertae sedis [meta_mOTU_v25_12260]	Active usage	-0.0620389	-0.0867158	0.0232103	0.422699	Confidently deconfounded
ATC3	Beta-Lactam Antibacterials, Penicillins (J01C)	Centered log-ratio	Faecalibacterium prausnitzii [ref_mOTU_v25_06108]	Active usage	0.0920568	0.193869	0.000688012	0.0679601	Confidently deconfounded
ATC3	Beta-Lactam Antibacterials, Penicillins (J01C)	Centered log-ratio	Faecalibacterium prausnitzii [ref_mOTU_v25_06112]	Active usage	0.0842783	0.185645	0.00199493	0.132164	Confidently deconfounded
ATC3	Beta-Lactam Antibacterials, Penicillins (J01C)	Centered log-ratio	Faecalibacterium sp. [ref_mOTU_v25_03636]	Active usage	-0.104047	-0.206286	0.00011854	0.0227696	Confidently deconfounded
ATC3	Beta-Lactam Antibacterials, Penicillins (J01C)	Centered log-ratio	Faecalibacterium species incertae sedis [meta_mOTU_v25_12331]	Active usage	-0.0642215	-0.122718	0.0185345	0.386633	Confidently deconfounded
ATC3	Beta-Lactam Antibacterials, Penicillins (J01C)	Centered log-ratio	Faecalibacterium species incertae sedis [meta_mOTU_v25_12376]	Active usage	-0.106244	-0.141215	9.46618e-05	0.0192012	Confidently deconfounded
ATC3	Beta-Lactam Antibacterials, Penicillins (J01C)	Centered log-ratio	Faecalibacterium species incertae sedis [meta_mOTU_v25_12403]	Active usage	-0.0896059	-0.137456	0.0010496	0.0893331	Confidently deconfounded
ATC3	Beta-Lactam Antibacterials, Penicillins (J01C)	Centered log-ratio	Faecalitalea cylindroides [ref_mOTU_v25_03678]	Active usage	0.064841	0.255927	0.0176023	0.379286	Confounded	J01F, J01FA, J01FA09
ATC3	Beta-Lactam Antibacterials, Penicillins (J01C)	Centered log-ratio	Firmicutes bacterium CAG:114 [ref_mOTU_v25_07728]	Active usage	0.066215	0.210153	0.0153409	0.361267	Confidently deconfounded
ATC3	Beta-Lactam Antibacterials, Penicillins (J01C)	Centered log-ratio	Firmicutes bacterium CAG:238 [ref_mOTU_v25_07735]	Active usage	-0.0583314	-0.0721682	0.0319807	0.472044	Ambiguously deconfounded
ATC3	Beta-Lactam Antibacterials, Penicillins (J01C)	Centered log-ratio	Firmicutes sp. [ref_mOTU_v25_02743]	Active usage	0.162997	0.279675	1.93477e-09	5.01919e-06	Confidently deconfounded
ATC3	Beta-Lactam Antibacterials, Penicillins (J01C)	Centered log-ratio	Firmicutes sp. [ref_mOTU_v25_03641]	Active usage	0.0674694	0.228433	0.0134042	0.343776	Confidently deconfounded
ATC3	Beta-Lactam Antibacterials, Penicillins (J01C)	Centered log-ratio	Firmicutes species incertae sedis [meta_mOTU_v25_12231]	Active usage	-0.0832866	-0.0726567	0.00226368	0.142391	Confidently deconfounded
ATC3	Beta-Lactam Antibacterials, Penicillins (J01C)	Centered log-ratio	Flavonifractor plautii [ref_mOTU_v25_02971]	Active usage	0.149499	0.267693	3.7443e-08	4.98801e-05	Confidently deconfounded
ATC3	Beta-Lactam Antibacterials, Penicillins (J01C)	Centered log-ratio	Flavonifractor plautii [ref_mOTU_v25_05238]	Active usage	0.148405	0.267584	4.63444e-08	6.01136e-05	Confidently deconfounded
ATC3	Beta-Lactam Antibacterials, Penicillins (J01C)	Centered log-ratio	Holdemania filiformis [ref_mOTU_v25_05921]	Active usage	0.0802077	0.214306	0.00335023	0.178233	Confidently deconfounded
ATC3	Beta-Lactam Antibacterials, Penicillins (J01C)	Centered log-ratio	Intestinimonas massiliensis [ref_mOTU_v25_02970]	Active usage	0.0599247	0.138976	0.0251984	0.434505	Confidently deconfounded
ATC3	Beta-Lactam Antibacterials, Penicillins (J01C)	Centered log-ratio	Lachnospira sp. [ref_mOTU_v25_05263]	Active usage	0.0743734	0.22789	0.00624349	0.243563	Confidently deconfounded
ATC3	Beta-Lactam Antibacterials, Penicillins (J01C)	Centered log-ratio	Lachnospiraceae species incertae sedis [meta_mOTU_v25_12240]	Active usage	-0.0805762	-0.0914791	0.00302882	0.166995	Confidently deconfounded
ATC3	Beta-Lactam Antibacterials, Penicillins (J01C)	Centered log-ratio	Lactococcus lactis [ref_mOTU_v25_01301]	Active usage	0.062485	0.220304	0.0222725	0.41522	Ambiguously deconfounded
ATC3	Beta-Lactam Antibacterials, Penicillins (J01C)	Centered log-ratio	Massilioclostridium coli [ref_mOTU_v25_10237]	Active usage	0.0601602	0.232165	0.0273703	0.448777	Confounded	H02A, H02AB, J20, Coffee
ATC3	Beta-Lactam Antibacterials, Penicillins (J01C)	Centered log-ratio	Oscillibacter sp. [ref_mOTU_v25_03341]	Active usage	0.160335	0.326643	3.3488e-09	7.86011e-06	Confidently deconfounded
ATC3	Beta-Lactam Antibacterials, Penicillins (J01C)	Centered log-ratio	Oscillibacter sp. 57_20 [meta_mOTU_v25_12610]	Active usage	-0.0885181	-0.0824139	0.0011965	0.0958171	Confidently deconfounded
ATC3	Beta-Lactam Antibacterials, Penicillins (J01C)	Centered log-ratio	Oscillibacter species incertae sedis [meta_mOTU_v25_12663]	Active usage	0.100105	0.289704	0.000243258	0.0358566	Confidently deconfounded
ATC3	Beta-Lactam Antibacterials, Penicillins (J01C)	Centered log-ratio	Oscillibacter species incertae sedis [meta_mOTU_v25_13092]	Active usage	0.138655	0.30242	3.56627e-07	0.000361331	Confidently deconfounded
ATC3	Beta-Lactam Antibacterials, Penicillins (J01C)	Centered log-ratio	Parabacteroides distasonis [ref_mOTU_v25_03640]	Active usage	0.0717577	0.187531	0.00850611	0.282753	Confidently deconfounded
ATC3	Beta-Lactam Antibacterials, Penicillins (J01C)	Centered log-ratio	Parabacteroides merdae [ref_mOTU_v25_05401]	Active usage	0.0560418	0.17928	0.0397284	0.505636	Confounded	N05B, N05BA, N05BA01, N05BA12, M10
ATC3	Beta-Lactam Antibacterials, Penicillins (J01C)	Centered log-ratio	Paraprevotella xylaniphila [ref_mOTU_v25_03699]	Active usage	0.0561075	0.199514	0.0399006	0.506162	Ambiguously deconfounded
ATC3	Beta-Lactam Antibacterials, Penicillins (J01C)	Centered log-ratio	Parasutterella excrementihominis [ref_mOTU_v25_03674]	Active usage	0.0534397	0.0804733	0.0499935	0.546739	Confounded	B03B, C08C, J01M, C08CA, J01MA, N02AX, R03AK, R06AX, C08CA01, N02AX02, R03AK07, C18, J20, M81, N20, usualStoolType_category
ATC3	Beta-Lactam Antibacterials, Penicillins (J01C)	Centered log-ratio	Phocea massiliensis [ref_mOTU_v25_05236]	Active usage	0.0816396	0.243116	0.00256805	0.152505	Confidently deconfounded
ATC3	Beta-Lactam Antibacterials, Penicillins (J01C)	Centered log-ratio	Proteobacteria sp. [ref_mOTU_v25_00095]	Active usage	0.0575039	0.122203	0.0332993	0.478202	Confounded	A10B, C03C, N02A, R01A, C03CA, R01AD, C03CA04, R01AD12, cecumRemoved
ATC3	Beta-Lactam Antibacterials, Penicillins (J01C)	Centered log-ratio	Pseudoflavonifractor capillosus [ref_mOTU_v25_02969]	Active usage	0.120479	0.286325	9.4002e-06	0.00392657	Confidently deconfounded
ATC3	Beta-Lactam Antibacterials, Penicillins (J01C)	Centered log-ratio	Pseudoflavonifractor species incertae sedis [meta_mOTU_v25_14283]	Active usage	0.0863798	0.257759	0.00153145	0.112497	Confidently deconfounded
ATC3	Beta-Lactam Antibacterials, Penicillins (J01C)	Centered log-ratio	Roseburia sp. [ref_mOTU_v25_03649]	Active usage	-0.0931747	-0.198673	0.000613568	0.0638707	Confidently deconfounded
ATC3	Beta-Lactam Antibacterials, Penicillins (J01C)	Centered log-ratio	Roseburia sp. CAG:182 [meta_mOTU_v25_12852]	Active usage	-0.116464	-0.163905	1.8732e-05	0.0063676	Confidently deconfounded
ATC3	Beta-Lactam Antibacterials, Penicillins (J01C)	Centered log-ratio	Roseburia species incertae sedis [meta_mOTU_v25_12537]	Active usage	-0.0604203	-0.0425301	0.0260617	0.439924	Confidently deconfounded
ATC3	Beta-Lactam Antibacterials, Penicillins (J01C)	Centered log-ratio	Ruminococcaceae bacterium D16 [ref_mOTU_v25_11463]	Active usage	0.102427	0.271967	0.000176251	0.0292659	Confidently deconfounded
ATC3	Beta-Lactam Antibacterials, Penicillins (J01C)	Centered log-ratio	Ruminococcaceae species incertae sedis [meta_mOTU_v25_12789]	Active usage	0.0953783	0.278101	0.000477143	0.0548594	Confidently deconfounded
ATC3	Beta-Lactam Antibacterials, Penicillins (J01C)	Centered log-ratio	Ruminococcaceae species incertae sedis [meta_mOTU_v25_13455]	Active usage	0.107193	0.26791	8.41153e-05	0.017688	Confidently deconfounded
ATC3	Beta-Lactam Antibacterials, Penicillins (J01C)	Centered log-ratio	Ruminococcus lactaris [ref_mOTU_v25_01595]	Active usage	-0.057158	-0.0923883	0.0365831	0.492118	Ambiguously deconfounded
ATC3	Beta-Lactam Antibacterials, Penicillins (J01C)	Centered log-ratio	Ruminococcus sp. [ref_mOTU_v25_00852]	Active usage	0.0930093	0.288157	0.000667108	0.066765	Confidently deconfounded
ATC3	Beta-Lactam Antibacterials, Penicillins (J01C)	Centered log-ratio	Ruminococcus sp. CAG:177 [meta_mOTU_v25_12235]	Active usage	0.0682433	0.267801	0.0124792	0.333095	Confidently deconfounded
ATC3	Beta-Lactam Antibacterials, Penicillins (J01C)	Centered log-ratio	Ruthenibacterium lactatiformans [ref_mOTU_v25_04716]	Active usage	0.092438	0.16324	0.000709986	0.0691525	Confidently deconfounded
ATC3	Beta-Lactam Antibacterials, Penicillins (J01C)	Centered log-ratio	Streptococcus australis [ref_mOTU_v25_00311]	Active usage	0.0702708	0.248599	0.0101154	0.304267	Confidently deconfounded
ATC3	Beta-Lactam Antibacterials, Penicillins (J01C)	Centered log-ratio	Streptococcus parasanguinis [ref_mOTU_v25_00312]	Active usage	0.0872949	0.206842	0.0013694	0.104163	Confidently deconfounded
ATC3	Beta-Lactam Antibacterials, Penicillins (J01C)	Centered log-ratio	Sutterella sp. CAG:351 [meta_mOTU_v25_13411]	Active usage	0.0623996	0.273297	0.0220831	0.413542	Confounded	J20
ATC3	Beta-Lactam Antibacterials, Penicillins (J01C)	Centered log-ratio	Sutterellaceae species incertae sedis [meta_mOTU_v25_12389]	Active usage	0.0548193	0.271832	0.0448187	0.524419	Confounded	G02B, N02AJ, S01AA, N02AJ06, I11, K29, Koloskoopia, Coffee, frequencyGutEmpting_name
ATC3	Beta-Lactam Antibacterials, Penicillins (J01C)	Centered log-ratio	uncultured Clostridium sp. [ref_mOTU_v25_03623]	Active usage	0.0694699	0.220494	0.0110004	0.316004	Confidently deconfounded
ATC3	Beta-Lactam Antibacterials, Penicillins (J01C)	Centered log-ratio	uncultured Clostridium sp. [ref_mOTU_v25_06391]	Active usage	-0.0556599	-0.0549471	0.0416432	0.513148	Confounded	A10B, E10, frequencyGutEmpting_name
ATC3	Beta-Lactam Antibacterials, Penicillins (J01C)	Centered log-ratio	uncultured Clostridium sp. [ref_mOTU_v25_11607]	Active usage	-0.0593519	-0.100164	0.0300097	0.461757	Confounded	J20
ATC3	Beta-Lactam Antibacterials, Penicillins (J01C)	Centered log-ratio	uncultured Eubacterium sp. [ref_mOTU_v25_08868]	Active usage	0.0675573	0.234336	0.013487	0.344335	Confounded	J01F
ATC3	Beta-Lactam Antibacterials, Penicillins (J01C)	Centered log-ratio	Veillonella dispar [ref_mOTU_v25_01940]	Active usage	0.0652882	0.1743	0.0169673	0.375366	Confounded	A02B, J01F, J01FA
ATC3	Beta-Lactam Antibacterials, Penicillins (J01C)	Centered log-ratio	Veillonella parvula [ref_mOTU_v25_01938]	Active usage	0.0569993	0.142898	0.0343274	0.482493	Confounded	A02B, J01F, A02BC, J01FA, J01FA10, cecumRemoved
ATC3	Beta-Lactam Antibacterials, Penicillins (J01C)	Diversity	observed	Active usage	-0.157532	-0.301476	3.89097e-09	2.89488e-07	Confidently deconfounded
ATC3	Beta-Lactam Antibacterials, Penicillins (J01C)	Diversity	shannon	Active usage	-0.0795663	-0.172129	0.0029488	0.0313416	Confidently deconfounded
ATC3	Beta Blocking Agents (C07A)	Centered log-ratio	[Clostridium] asparagiforme/lavalense [ref_mOTU_v25_06317]	Active usage	0.100435	0.191418	7.12527e-06	0.00319277	Confidently deconfounded
ATC3	Beta Blocking Agents (C07A)	Centered log-ratio	[Clostridium] citroniae [ref_mOTU_v25_04828]	Active usage	0.126102	0.237971	1.56723e-08	2.58777e-05	Confidently deconfounded
ATC3	Beta Blocking Agents (C07A)	Centered log-ratio	[Clostridium] clostridioforme/bolteae [ref_mOTU_v25_03442]	Active usage	0.14219	0.20829	1.78275e-10	5.85813e-07	Confidently deconfounded
ATC3	Beta Blocking Agents (C07A)	Centered log-ratio	[Clostridium] leptum [ref_mOTU_v25_03688]	Active usage	0.0652147	0.111281	0.00361763	0.186422	Confounded	I50
ATC3	Beta Blocking Agents (C07A)	Centered log-ratio	[Ruminococcus] gnavus [ref_mOTU_v25_01594]	Active usage	0.0670655	0.194605	0.00272072	0.157307	Confidently deconfounded
ATC3	Beta Blocking Agents (C07A)	Centered log-ratio	[Ruminococcus] torques [ref_mOTU_v25_03703]	Active usage	0.0688748	0.15375	0.00208572	0.136076	Confidently deconfounded
ATC3	Beta Blocking Agents (C07A)	Centered log-ratio	Acetobacter sp. [ref_mOTU_v25_03587]	Active usage	0.0754765	0.184763	0.000743491	0.071316	Confidently deconfounded
ATC3	Beta Blocking Agents (C07A)	Centered log-ratio	Acidiphilium sp. CAG:727 [meta_mOTU_v25_13297]	Active usage	-0.0624415	0.0645627	0.00526425	0.223108	Confidently deconfounded
ATC3	Beta Blocking Agents (C07A)	Centered log-ratio	Acinetobacter sp. [ref_mOTU_v25_03673]	Active usage	0.0760802	0.197998	0.000684194	0.0677188	Confidently deconfounded
ATC3	Beta Blocking Agents (C07A)	Centered log-ratio	Adlercreutzia equolifaciens [ref_mOTU_v25_08094]	Active usage	0.0635529	0.102983	0.00436754	0.203187	Confidently deconfounded
ATC3	Beta Blocking Agents (C07A)	Centered log-ratio	Alistipes finegoldii [ref_mOTU_v25_03682]	Active usage	0.0483716	0.0866816	0.0301529	0.462331	Confounded	C01E, N06A, C01EB, N06AX, C01EB15
ATC3	Beta Blocking Agents (C07A)	Centered log-ratio	Alistipes finegoldii/onderdonkii [ref_mOTU_v25_03069]	Active usage	0.0701812	0.0883954	0.00167419	0.119027	Confidently deconfounded
ATC3	Beta Blocking Agents (C07A)	Centered log-ratio	Alistipes ihumii [ref_mOTU_v25_07379]	Active usage	0.0642152	0.0569008	0.00380157	0.191537	Confidently deconfounded
ATC3	Beta Blocking Agents (C07A)	Centered log-ratio	Alistipes obesi [ref_mOTU_v25_06695]	Active usage	0.0553679	0.082803	0.0131973	0.341229	Ambiguously deconfounded
ATC3	Beta Blocking Agents (C07A)	Centered log-ratio	Alistipes putredinis [ref_mOTU_v25_03683]	Active usage	0.0794778	0.115861	0.000355748	0.0458426	Confidently deconfounded
ATC3	Beta Blocking Agents (C07A)	Centered log-ratio	Alistipes species incertae sedis [meta_mOTU_v25_12829]	Active usage	0.0573376	0.180068	0.0104415	0.307694	Confounded	I10
ATC3	Beta Blocking Agents (C07A)	Centered log-ratio	Anaeromassilibacillus species incertae sedis [meta_mOTU_v25_13295]	Active usage	0.0550788	0.126364	0.0135405	0.345093	Confounded	I10
ATC3	Beta Blocking Agents (C07A)	Centered log-ratio	Anaerostipes hadrus [ref_mOTU_v25_00857]	Active usage	0.067561	0.0082332	0.0021652	0.138691	Confidently deconfounded
ATC3	Beta Blocking Agents (C07A)	Centered log-ratio	Anaerotruncus colihominis [ref_mOTU_v25_03438]	Active usage	0.107318	0.211723	1.59221e-06	0.00111319	Confidently deconfounded
ATC3	Beta Blocking Agents (C07A)	Centered log-ratio	Bacteria sp. [ref_mOTU_v25_00077]	Active usage	0.0671446	0.243779	0.00268744	0.155794	Confounded	I11
ATC3	Beta Blocking Agents (C07A)	Centered log-ratio	Bacteria species incertae sedis [meta_mOTU_v25_13437]	Active usage	-0.0453615	0.0635204	0.0429903	0.517847	Confounded	G04C, G04CA, G04CA02, N07CA01, L70
ATC3	Beta Blocking Agents (C07A)	Centered log-ratio	Bacteroidales species incertae sedis [meta_mOTU_v25_12262]	Active usage	0.0724162	0.159277	0.00121165	0.0964042	Confidently deconfounded
ATC3	Beta Blocking Agents (C07A)	Centered log-ratio	Bacteroidales species incertae sedis [meta_mOTU_v25_13098]	Active usage	-0.0535659	0.0151585	0.0165953	0.372393	Confounded	I10, I11
ATC3	Beta Blocking Agents (C07A)	Centered log-ratio	Bacteroides dorei/vulgatus [ref_mOTU_v25_02367]	Active usage	0.0964135	0.159513	1.57622e-05	0.00573372	Confidently deconfounded
ATC3	Beta Blocking Agents (C07A)	Centered log-ratio	Bacteroides faecis/thetaiotaomicron [ref_mOTU_v25_01657]	Active usage	0.0900029	0.157824	5.83476e-05	0.0138935	Confidently deconfounded
ATC3	Beta Blocking Agents (C07A)	Centered log-ratio	Bacteroides massiliensis [ref_mOTU_v25_02135]	Active usage	0.0446546	0.132212	0.0463143	0.530123	Confounded	C01B, H02A, R01B, C01BC, H02AB, M01AX, R01BA, B01AF01, C01BC03, C01EB15, M01AX05, N02CC01, R01BA93, E78, J20
ATC3	Beta Blocking Agents (C07A)	Centered log-ratio	Bacteroides nordii [ref_mOTU_v25_01682]	Active usage	0.0561405	0.124485	0.0123023	0.330947	Confounded	I50
ATC3	Beta Blocking Agents (C07A)	Centered log-ratio	Bacteroides rodentium/uniformis [ref_mOTU_v25_00855]	Active usage	0.0582706	0.106936	0.00917502	0.292003	Confounded	I10, I11
ATC3	Beta Blocking Agents (C07A)	Centered log-ratio	Bacteroides sp. [ref_mOTU_v25_03475]	Active usage	0.084601	0.114754	0.000151005	0.0268332	Confidently deconfounded
ATC3	Beta Blocking Agents (C07A)	Centered log-ratio	Bacteroides stercoris [ref_mOTU_v25_01579]	Active usage	0.0474459	0.170898	0.0329214	0.476213	Confounded	C01B, C10AA07, I10
ATC3	Beta Blocking Agents (C07A)	Centered log-ratio	Bilophila wadsworthia [ref_mOTU_v25_04300]	Active usage	0.0592318	0.0758326	0.00804023	0.274543	Confounded	I10
ATC3	Beta Blocking Agents (C07A)	Centered log-ratio	Blautia massiliensis [ref_mOTU_v25_03342]	Active usage	0.0570988	0.0310486	0.0103852	0.306794	Confidently deconfounded
ATC3	Beta Blocking Agents (C07A)	Centered log-ratio	Blautia obeum/wexlerae [ref_mOTU_v25_02154]	Active usage	0.0792725	0.0444332	0.000365068	0.0467817	Confidently deconfounded
ATC3	Beta Blocking Agents (C07A)	Centered log-ratio	Burkholderiales species incertae sedis [meta_mOTU_v25_12785]	Active usage	0.0585605	0.157428	0.00894753	0.288669	Ambiguously deconfounded
ATC3	Beta Blocking Agents (C07A)	Centered log-ratio	Butyricicoccus species incertae sedis [meta_mOTU_v25_12617]	Active usage	-0.0562218	-0.0616763	0.0120795	0.32812	Confidently deconfounded
ATC3	Beta Blocking Agents (C07A)	Centered log-ratio	Butyrivibrio crossotus [ref_mOTU_v25_03686]	Active usage	-0.068436	0.0869572	0.00205342	0.134861	Confounded	I11
ATC3	Beta Blocking Agents (C07A)	Centered log-ratio	Clostridia species incertae sedis [meta_mOTU_v25_14185]	Active usage	-0.0701142	-0.00675493	0.00173995	0.121269	Confidently deconfounded
ATC3	Beta Blocking Agents (C07A)	Centered log-ratio	Clostridiaceae species incertae sedis [meta_mOTU_v25_12983]	Active usage	0.0525226	0.107808	0.0185316	0.386633	Confounded	N05B, N02AX, N05BA, C10AA05, N02AX02, N05BA12
ATC3	Beta Blocking Agents (C07A)	Centered log-ratio	Clostridiales sp. [ref_mOTU_v25_02968]	Active usage	0.105792	0.16759	2.19126e-06	0.00142115	Confidently deconfounded
ATC3	Beta Blocking Agents (C07A)	Centered log-ratio	Clostridiales sp. [ref_mOTU_v25_03605]	Active usage	-0.0786035	-0.0257669	0.000438176	0.052142	Confidently deconfounded
ATC3	Beta Blocking Agents (C07A)	Centered log-ratio	Clostridiales sp. [ref_mOTU_v25_03634]	Active usage	0.0634318	0.236728	0.00444689	0.204752	Confidently deconfounded
ATC3	Beta Blocking Agents (C07A)	Centered log-ratio	Clostridiales sp. [ref_mOTU_v25_03661]	Active usage	0.0463036	0.092755	0.0387892	0.502822	Confounded	S01C, D01AC, S01CA, D01AC80, M10, health_status_ok
ATC3	Beta Blocking Agents (C07A)	Centered log-ratio	Clostridiales sp. [ref_mOTU_v25_05137]	Active usage	0.0583149	0.0536937	0.00913289	0.29146	Confidently deconfounded
ATC3	Beta Blocking Agents (C07A)	Centered log-ratio	Clostridiales species incertae sedis [meta_mOTU_v25_12228]	Active usage	-0.0510051	0.0268744	0.0220832	0.413542	Confounded	C08C, C08CA, I10
ATC3	Beta Blocking Agents (C07A)	Centered log-ratio	Clostridiales species incertae sedis [meta_mOTU_v25_12251]	Active usage	-0.0587411	-0.100602	0.00871926	0.285658	Confounded	I50
ATC3	Beta Blocking Agents (C07A)	Centered log-ratio	Clostridiales species incertae sedis [meta_mOTU_v25_12253]	Active usage	-0.0759221	-0.110579	0.000678056	0.0671945	Confidently deconfounded
ATC3	Beta Blocking Agents (C07A)	Centered log-ratio	Clostridiales species incertae sedis [meta_mOTU_v25_12254]	Active usage	-0.0746644	-0.121714	0.00081249	0.0750369	Confidently deconfounded
ATC3	Beta Blocking Agents (C07A)	Centered log-ratio	Clostridiales species incertae sedis [meta_mOTU_v25_12272]	Active usage	-0.0672241	-0.0603283	0.00230078	0.143916	Confidently deconfounded
ATC3	Beta Blocking Agents (C07A)	Centered log-ratio	Clostridiales species incertae sedis [meta_mOTU_v25_12304]	Active usage	-0.0606734	-0.0182804	0.00675551	0.253613	Confidently deconfounded
ATC3	Beta Blocking Agents (C07A)	Centered log-ratio	Clostridiales species incertae sedis [meta_mOTU_v25_12307]	Active usage	0.0452345	0.0862907	0.0418607	0.513902	Confounded	C09B, C09BA, C09BA04, I50, K29, Boiled vegetables, Fresh fruit, berries, Soft drinks, doesPhysicalExercise
ATC3	Beta Blocking Agents (C07A)	Centered log-ratio	Clostridiales species incertae sedis [meta_mOTU_v25_12309]	Active usage	-0.056122	-0.0235871	0.0123015	0.330947	Confidently deconfounded
ATC3	Beta Blocking Agents (C07A)	Centered log-ratio	Clostridiales species incertae sedis [meta_mOTU_v25_12334]	Active usage	-0.0916412	-0.14262	3.80711e-05	0.0103898	Confidently deconfounded
ATC3	Beta Blocking Agents (C07A)	Centered log-ratio	Clostridiales species incertae sedis [meta_mOTU_v25_12340]	Active usage	-0.0624391	0.0391114	0.0051648	0.221368	Confidently deconfounded
ATC3	Beta Blocking Agents (C07A)	Centered log-ratio	Clostridiales species incertae sedis [meta_mOTU_v25_12382]	Active usage	-0.0439148	0.0179597	0.0498374	0.545583	Confounded	C05A, C05AA, C05AA84, E78, F41, J35, K80, L70, M10, M13, M80, N95, mental_health_status_ok, Anesteesia, frequencyGutEmpting_name
ATC3	Beta Blocking Agents (C07A)	Centered log-ratio	Clostridiales species incertae sedis [meta_mOTU_v25_12425]	Active usage	-0.0643681	-0.046618	0.00408837	0.197565	Confidently deconfounded
ATC3	Beta Blocking Agents (C07A)	Centered log-ratio	Clostridiales species incertae sedis [meta_mOTU_v25_12437]	Active usage	-0.0535745	-0.0724752	0.0166257	0.372393	Confidently deconfounded
ATC3	Beta Blocking Agents (C07A)	Centered log-ratio	Clostridiales species incertae sedis [meta_mOTU_v25_12445]	Active usage	0.108531	0.198213	1.20298e-06	0.000884999	Confidently deconfounded
ATC3	Beta Blocking Agents (C07A)	Centered log-ratio	Clostridiales species incertae sedis [meta_mOTU_v25_12452]	Active usage	-0.051426	-0.0492789	0.0214324	0.410971	Confounded	F41, frequencyGutEmpting_name
ATC3	Beta Blocking Agents (C07A)	Centered log-ratio	Clostridiales species incertae sedis [meta_mOTU_v25_12463]	Active usage	-0.063229	-0.0532126	0.00458517	0.20849	Confidently deconfounded
ATC3	Beta Blocking Agents (C07A)	Centered log-ratio	Clostridiales species incertae sedis [meta_mOTU_v25_12470]	Active usage	0.0499002	0.144715	0.026017	0.439911	Confounded	N06A, N06AB, B01AF01
ATC3	Beta Blocking Agents (C07A)	Centered log-ratio	Clostridiales species incertae sedis [meta_mOTU_v25_12473]	Active usage	0.146389	0.272778	4.63363e-11	1.75686e-07	Confidently deconfounded
ATC3	Beta Blocking Agents (C07A)	Centered log-ratio	Clostridiales species incertae sedis [meta_mOTU_v25_12476]	Active usage	0.0564918	0.176119	0.0108849	0.314878	Ambiguously deconfounded
ATC3	Beta Blocking Agents (C07A)	Centered log-ratio	Clostridiales species incertae sedis [meta_mOTU_v25_12494]	Active usage	-0.0869135	-0.130002	9.57532e-05	0.0193706	Confidently deconfounded
ATC3	Beta Blocking Agents (C07A)	Centered log-ratio	Clostridiales species incertae sedis [meta_mOTU_v25_12516]	Active usage	-0.0811173	-0.026263	0.000284226	0.0395191	Confidently deconfounded
ATC3	Beta Blocking Agents (C07A)	Centered log-ratio	Clostridiales species incertae sedis [meta_mOTU_v25_12521]	Active usage	-0.0850158	-0.119098	0.000136713	0.0251911	Confidently deconfounded
ATC3	Beta Blocking Agents (C07A)	Centered log-ratio	Clostridiales species incertae sedis [meta_mOTU_v25_12587]	Active usage	-0.0603207	-0.0173734	0.00694293	0.257153	Confidently deconfounded
ATC3	Beta Blocking Agents (C07A)	Centered log-ratio	Clostridiales species incertae sedis [meta_mOTU_v25_12667]	Active usage	-0.0607554	0.0315948	0.00638705	0.247014	Confidently deconfounded
ATC3	Beta Blocking Agents (C07A)	Centered log-ratio	Clostridiales species incertae sedis [meta_mOTU_v25_12674]	Active usage	-0.0718924	0.0408202	0.00128487	0.100421	Confidently deconfounded
ATC3	Beta Blocking Agents (C07A)	Centered log-ratio	Clostridiales species incertae sedis [meta_mOTU_v25_12691]	Active usage	-0.0869558	-0.0855841	9.74524e-05	0.0195261	Confidently deconfounded
ATC3	Beta Blocking Agents (C07A)	Centered log-ratio	Clostridiales species incertae sedis [meta_mOTU_v25_12755]	Active usage	0.0579142	0.149135	0.00943746	0.295141	Ambiguously deconfounded
ATC3	Beta Blocking Agents (C07A)	Centered log-ratio	Clostridiales species incertae sedis [meta_mOTU_v25_12774]	Active usage	-0.0845753	-0.0290743	0.000140385	0.0254861	Confidently deconfounded
ATC3	Beta Blocking Agents (C07A)	Centered log-ratio	Clostridiales species incertae sedis [meta_mOTU_v25_12809]	Active usage	-0.0488025	0.0790096	0.0290891	0.457141	Confounded	E11, M10
ATC3	Beta Blocking Agents (C07A)	Centered log-ratio	Clostridiales species incertae sedis [meta_mOTU_v25_12832]	Active usage	-0.0592294	-0.0177592	0.00814824	0.276679	Ambiguously deconfounded
ATC3	Beta Blocking Agents (C07A)	Centered log-ratio	Clostridiales species incertae sedis [meta_mOTU_v25_12855]	Active usage	-0.050043	0.0895579	0.0247524	0.432564	Confounded	C09C, C09CA, I10, I11
ATC3	Beta Blocking Agents (C07A)	Centered log-ratio	Clostridiales species incertae sedis [meta_mOTU_v25_12887]	Active usage	-0.0606546	-0.0566051	0.00675971	0.253613	Confidently deconfounded
ATC3	Beta Blocking Agents (C07A)	Centered log-ratio	Clostridiales species incertae sedis [meta_mOTU_v25_12974]	Active usage	-0.048725	0.0323214	0.0298008	0.460537	Confounded	C01E, C09D, N06A, C01EB, C01EB15, M10
ATC3	Beta Blocking Agents (C07A)	Centered log-ratio	Clostridiales species incertae sedis [meta_mOTU_v25_13006]	Active usage	0.124482	0.185284	2.24578e-08	3.4905e-05	Confidently deconfounded
ATC3	Beta Blocking Agents (C07A)	Centered log-ratio	Clostridiales species incertae sedis [meta_mOTU_v25_13031]	Active usage	0.0850394	0.186227	0.000145588	0.0260947	Confidently deconfounded
ATC3	Beta Blocking Agents (C07A)	Centered log-ratio	Clostridiales species incertae sedis [meta_mOTU_v25_13147]	Active usage	-0.0648765	-0.100106	0.003792	0.191504	Confidently deconfounded
ATC3	Beta Blocking Agents (C07A)	Centered log-ratio	Clostridiales species incertae sedis [meta_mOTU_v25_13155]	Active usage	-0.06394	0.0290943	0.00396228	0.195392	Ambiguously deconfounded
ATC3	Beta Blocking Agents (C07A)	Centered log-ratio	Clostridiales species incertae sedis [meta_mOTU_v25_13159]	Active usage	-0.0515465	0.0937923	0.021124	0.408088	Confounded	C09C, C09CA, I10, frequencyGutEmpting_name
ATC3	Beta Blocking Agents (C07A)	Centered log-ratio	Clostridiales species incertae sedis [meta_mOTU_v25_13176]	Active usage	-0.0561273	0.042083	0.0114608	0.319941	Ambiguously deconfounded
ATC3	Beta Blocking Agents (C07A)	Centered log-ratio	Clostridiales species incertae sedis [meta_mOTU_v25_13200]	Active usage	0.0518455	0.170497	0.0204832	0.404575	Confounded	I50
ATC3	Beta Blocking Agents (C07A)	Centered log-ratio	Clostridiales species incertae sedis [meta_mOTU_v25_13280]	Active usage	-0.0732564	-0.0621524	0.00104671	0.0893331	Confidently deconfounded
ATC3	Beta Blocking Agents (C07A)	Centered log-ratio	Clostridiales species incertae sedis [meta_mOTU_v25_13304]	Active usage	-0.0704631	-0.0185911	0.00158977	0.11566	Confidently deconfounded
ATC3	Beta Blocking Agents (C07A)	Centered log-ratio	Clostridiales species incertae sedis [meta_mOTU_v25_13328]	Active usage	0.0611034	0.191864	0.00634429	0.246035	Confidently deconfounded
ATC3	Beta Blocking Agents (C07A)	Centered log-ratio	Clostridiales species incertae sedis [meta_mOTU_v25_13332]	Active usage	-0.0607214	-0.0853937	0.00648208	0.248736	Ambiguously deconfounded
ATC3	Beta Blocking Agents (C07A)	Centered log-ratio	Clostridiales species incertae sedis [meta_mOTU_v25_13390]	Active usage	-0.0464815	0.010839	0.0378799	0.498625	Confounded	F41, Soft drinks
ATC3	Beta Blocking Agents (C07A)	Centered log-ratio	Clostridiales species incertae sedis [meta_mOTU_v25_13486]	Active usage	0.0631063	0.161617	0.00475473	0.212669	Confounded	I11
ATC3	Beta Blocking Agents (C07A)	Centered log-ratio	Clostridiales species incertae sedis [meta_mOTU_v25_13572]	Active usage	0.0727428	0.195116	0.00116052	0.0940819	Confidently deconfounded
ATC3	Beta Blocking Agents (C07A)	Centered log-ratio	Clostridiales species incertae sedis [meta_mOTU_v25_13616]	Active usage	0.0490478	0.167345	0.0283839	0.453277	Ambiguously deconfounded
ATC3	Beta Blocking Agents (C07A)	Centered log-ratio	Clostridiales species incertae sedis [meta_mOTU_v25_13659]	Active usage	0.0790369	0.176716	0.00041136	0.0502286	Confidently deconfounded
ATC3	Beta Blocking Agents (C07A)	Centered log-ratio	Clostridiales species incertae sedis [meta_mOTU_v25_13774]	Active usage	-0.051284	-0.0307029	0.0208098	0.406401	Ambiguously deconfounded
ATC3	Beta Blocking Agents (C07A)	Centered log-ratio	Clostridiales species incertae sedis [meta_mOTU_v25_13784]	Active usage	-0.0511512	0.0375179	0.0222158	0.414857	Confounded	M10
ATC3	Beta Blocking Agents (C07A)	Centered log-ratio	Clostridiales species incertae sedis [meta_mOTU_v25_13922]	Active usage	-0.0495402	0.0197687	0.0257111	0.437879	Confounded	C09C, C09CA, I50, frequencyGutEmpting_name
ATC3	Beta Blocking Agents (C07A)	Centered log-ratio	Clostridiales species incertae sedis [meta_mOTU_v25_14425]	Active usage	0.081737	0.17657	0.000252403	0.0364837	Confidently deconfounded
ATC3	Beta Blocking Agents (C07A)	Centered log-ratio	Clostridium phoceensis [ref_mOTU_v25_08865]	Active usage	0.101836	0.166764	4.89261e-06	0.0025115	Confidently deconfounded
ATC3	Beta Blocking Agents (C07A)	Centered log-ratio	Clostridium sp. [ref_mOTU_v25_03610]	Active usage	-0.0465074	0.023968	0.0379211	0.498694	Confounded	G04C, G04CA, H25, H40, I10, I11, J20, health_status_ok, doesPhysicalExercise
ATC3	Beta Blocking Agents (C07A)	Centered log-ratio	Clostridium sp. [ref_mOTU_v25_03621]	Active usage	0.0485829	0.202833	0.0293866	0.458352	Confounded	C09D, M01AC05, I50, K29, doesPhysicalExercise
ATC3	Beta Blocking Agents (C07A)	Centered log-ratio	Clostridium sp. 27_14 [meta_mOTU_v25_12513]	Active usage	0.050526	0.17632	0.0243004	0.430233	Ambiguously deconfounded
ATC3	Beta Blocking Agents (C07A)	Centered log-ratio	Clostridium sp. CAG:226 [meta_mOTU_v25_12471]	Active usage	-0.0754616	-0.0642019	0.000676103	0.0671945	Confidently deconfounded
ATC3	Beta Blocking Agents (C07A)	Centered log-ratio	Clostridium sp. CAG:273 [meta_mOTU_v25_12673]	Active usage	0.0871524	0.21037	9.82599e-05	0.0195686	Confidently deconfounded
ATC3	Beta Blocking Agents (C07A)	Centered log-ratio	Clostridium sp. CAG:288 [ref_mOTU_v25_07618]	Active usage	-0.0603003	-0.00472043	0.00696131	0.257153	Ambiguously deconfounded
ATC3	Beta Blocking Agents (C07A)	Centered log-ratio	Clostridium sp. CAG:306 [meta_mOTU_v25_12613]	Active usage	0.111699	0.222697	5.58329e-07	0.000504955	Confidently deconfounded
ATC3	Beta Blocking Agents (C07A)	Centered log-ratio	Clostridium sp. CAG:448 [meta_mOTU_v25_12255]	Active usage	-0.0695213	-0.00405897	0.0018605	0.126926	Confidently deconfounded
ATC3	Beta Blocking Agents (C07A)	Centered log-ratio	Clostridium sp. CAG:58 [ref_mOTU_v25_07640]	Active usage	0.0872653	0.244981	8.32644e-05	0.0176521	Confidently deconfounded
ATC3	Beta Blocking Agents (C07A)	Centered log-ratio	Clostridium species incertae sedis [meta_mOTU_v25_12399]	Active usage	-0.0701314	-0.0942633	0.00168687	0.119172	Confidently deconfounded
ATC3	Beta Blocking Agents (C07A)	Centered log-ratio	Clostridium species incertae sedis [meta_mOTU_v25_12650]	Active usage	0.0598005	0.113511	0.00713418	0.259324	Confidently deconfounded
ATC3	Beta Blocking Agents (C07A)	Centered log-ratio	Clostridium species incertae sedis [meta_mOTU_v25_12762]	Active usage	0.062551	0.248414	0.00444254	0.204673	Confidently deconfounded
ATC3	Beta Blocking Agents (C07A)	Centered log-ratio	Clostridium species incertae sedis [meta_mOTU_v25_12977]	Active usage	-0.0451435	0.0937221	0.0435289	0.519567	Confounded	M15
ATC3	Beta Blocking Agents (C07A)	Centered log-ratio	Clostridium species incertae sedis [meta_mOTU_v25_13125]	Active usage	-0.060057	0.0758727	0.00719919	0.259772	Confidently deconfounded
ATC3	Beta Blocking Agents (C07A)	Centered log-ratio	Collinsella species incertae sedis [meta_mOTU_v25_12451]	Active usage	0.0467766	0.197331	0.0363354	0.491437	Confounded	A03A, E11, Soft drinks
ATC3	Beta Blocking Agents (C07A)	Centered log-ratio	Coprobacter fastidiosus [ref_mOTU_v25_03667]	Active usage	0.0735843	0.0627086	0.000966254	0.0846696	Confidently deconfounded
ATC3	Beta Blocking Agents (C07A)	Centered log-ratio	Desulfovibrio species incertae sedis [meta_mOTU_v25_12490]	Active usage	-0.0594118	0.14246	0.00717573	0.259635	Confidently deconfounded
ATC3	Beta Blocking Agents (C07A)	Centered log-ratio	Dialister invisus [ref_mOTU_v25_03691]	Active usage	0.0449383	0.176716	0.0441698	0.521826	Confounded	A10B, G04C, G04CA, G04CA02, E11, F41, I49, J30, mental_health_status_ok, cecumRemoved
ATC3	Beta Blocking Agents (C07A)	Centered log-ratio	Eggerthella lenta [ref_mOTU_v25_00719]	Active usage	0.104095	0.19435	2.95081e-06	0.00175235	Confidently deconfounded
ATC3	Beta Blocking Agents (C07A)	Centered log-ratio	Eggerthella species incertae sedis [meta_mOTU_v25_12316]	Active usage	-0.0596913	-0.0685715	0.00772149	0.269928	Confounded	I10, I11
ATC3	Beta Blocking Agents (C07A)	Centered log-ratio	Eisenbergiella tayi [ref_mOTU_v25_03446]	Active usage	0.0791124	0.206251	0.000405928	0.0497716	Confidently deconfounded
ATC3	Beta Blocking Agents (C07A)	Centered log-ratio	Eubacterium sp. [ref_mOTU_v25_03633]	Active usage	0.0927784	0.199175	3.43833e-05	0.00989963	Confidently deconfounded
ATC3	Beta Blocking Agents (C07A)	Centered log-ratio	Eubacterium species incertae sedis [meta_mOTU_v25_12314]	Active usage	0.0749484	0.171304	0.000821431	0.075538	Confidently deconfounded
ATC3	Beta Blocking Agents (C07A)	Centered log-ratio	Eubacterium species incertae sedis [meta_mOTU_v25_12474]	Active usage	0.0619112	0.205825	0.00567244	0.231507	Confidently deconfounded
ATC3	Beta Blocking Agents (C07A)	Centered log-ratio	Faecalibacterium sp. [ref_mOTU_v25_03636]	Active usage	-0.0622711	-0.145276	0.00493971	0.217004	Confidently deconfounded
ATC3	Beta Blocking Agents (C07A)	Centered log-ratio	Faecalibacterium species incertae sedis [meta_mOTU_v25_12325]	Active usage	-0.0647424	-0.093211	0.00385213	0.192372	Confidently deconfounded
ATC3	Beta Blocking Agents (C07A)	Centered log-ratio	Faecalibacterium species incertae sedis [meta_mOTU_v25_12403]	Active usage	-0.0696846	-0.111311	0.00188214	0.127419	Confidently deconfounded
ATC3	Beta Blocking Agents (C07A)	Centered log-ratio	Firmicutes bacterium CAG:102 [ref_mOTU_v25_07726]	Active usage	0.0670897	0.102772	0.00255658	0.152211	Confidently deconfounded
ATC3	Beta Blocking Agents (C07A)	Centered log-ratio	Firmicutes bacterium CAG:114 [ref_mOTU_v25_07728]	Active usage	0.0777792	0.184297	0.000509196	0.0569768	Confidently deconfounded
ATC3	Beta Blocking Agents (C07A)	Centered log-ratio	Firmicutes bacterium CAG:137 [ref_mOTU_v25_07731]	Active usage	0.0767792	0.181707	0.000597983	0.0632415	Confidently deconfounded
ATC3	Beta Blocking Agents (C07A)	Centered log-ratio	Firmicutes bacterium CAG:238 [ref_mOTU_v25_07735]	Active usage	-0.0505523	-0.0110244	0.0233331	0.423522	Confounded	I49, K29, M10, frequencyGutEmpting_name
ATC3	Beta Blocking Agents (C07A)	Centered log-ratio	Firmicutes bacterium CAG:313 [ref_mOTU_v25_07737]	Active usage	-0.0472087	0.0107638	0.0349569	0.486314	Confounded	N05C, N05CF, N05CF01, Soft drinks, frequencyGutEmpting_name
ATC3	Beta Blocking Agents (C07A)	Centered log-ratio	Firmicutes bacterium CAG:341 [ref_mOTU_v25_07738]	Active usage	-0.0541427	0.0100923	0.0156118	0.362659	Confidently deconfounded
ATC3	Beta Blocking Agents (C07A)	Centered log-ratio	Firmicutes bacterium CAG:345 [ref_mOTU_v25_07739]	Active usage	-0.0497289	-0.00376332	0.026069	0.439972	Ambiguously deconfounded
ATC3	Beta Blocking Agents (C07A)	Centered log-ratio	Firmicutes bacterium CAG:460 [ref_mOTU_v25_07741]	Active usage	-0.0629916	0.0762435	0.00489442	0.21639	Ambiguously deconfounded
ATC3	Beta Blocking Agents (C07A)	Centered log-ratio	Firmicutes sp. [ref_mOTU_v25_02743]	Active usage	0.101594	0.206441	5.36998e-06	0.00267228	Confidently deconfounded
ATC3	Beta Blocking Agents (C07A)	Centered log-ratio	Firmicutes sp. [ref_mOTU_v25_03641]	Active usage	0.0719248	0.186843	0.00129614	0.100688	Confidently deconfounded
ATC3	Beta Blocking Agents (C07A)	Centered log-ratio	Firmicutes species incertae sedis [meta_mOTU_v25_12285]	Active usage	-0.0894795	-0.105819	4.42784e-05	0.0117972	Confidently deconfounded
ATC3	Beta Blocking Agents (C07A)	Centered log-ratio	Firmicutes species incertae sedis [meta_mOTU_v25_12438]	Active usage	-0.0445209	0.0835647	0.0454481	0.526905	Confounded	N05C, G03AA, N05CF, N05CF01, N05CF02, F32, F33, I10, J20, L70, usualStoolType_category, frequencyGutEmpting_name
ATC3	Beta Blocking Agents (C07A)	Centered log-ratio	Firmicutes species incertae sedis [meta_mOTU_v25_13897]	Active usage	-0.050044	0.0318905	0.0251598	0.434196	Ambiguously deconfounded
ATC3	Beta Blocking Agents (C07A)	Centered log-ratio	Flavonifractor plautii [ref_mOTU_v25_02971]	Active usage	0.105237	0.156797	2.36018e-06	0.00152069	Confidently deconfounded
ATC3	Beta Blocking Agents (C07A)	Centered log-ratio	Flavonifractor plautii [ref_mOTU_v25_05238]	Active usage	0.102088	0.143297	4.69259e-06	0.00246061	Confidently deconfounded
ATC3	Beta Blocking Agents (C07A)	Centered log-ratio	Intestinimonas butyriciproducens [ref_mOTU_v25_03928]	Active usage	0.0614338	0.094138	0.00594733	0.236604	Ambiguously deconfounded
ATC3	Beta Blocking Agents (C07A)	Centered log-ratio	Intestinimonas massiliensis [ref_mOTU_v25_02970]	Active usage	0.0468936	0.124976	0.0336661	0.480082	Confounded	A10B, C09B, L04A, N06A, A10BA, A10BA02, E11, F33, K29
ATC3	Beta Blocking Agents (C07A)	Centered log-ratio	Lachnospira sp. [ref_mOTU_v25_05263]	Active usage	0.0533747	0.166754	0.0171259	0.375941	Confidently deconfounded
ATC3	Beta Blocking Agents (C07A)	Centered log-ratio	Lachnospiraceae species incertae sedis [meta_mOTU_v25_12240]	Active usage	0.0494294	0.0283226	0.0268066	0.444956	Ambiguously deconfounded
ATC3	Beta Blocking Agents (C07A)	Centered log-ratio	Lactococcus lactis [ref_mOTU_v25_01300]	Active usage	0.0542704	0.0957165	0.0153725	0.361416	Confounded	C09C, C09CA
ATC3	Beta Blocking Agents (C07A)	Centered log-ratio	Oscillibacter sp. [ref_mOTU_v25_03341]	Active usage	0.108454	0.152387	1.11703e-06	0.000847055	Confidently deconfounded
ATC3	Beta Blocking Agents (C07A)	Centered log-ratio	Oscillibacter sp. [ref_mOTU_v25_04664]	Active usage	-0.0539189	0.0219986	0.0161204	0.368284	Ambiguously deconfounded
ATC3	Beta Blocking Agents (C07A)	Centered log-ratio	Oscillibacter sp. PC13 [ref_mOTU_v25_10185]	Active usage	0.0561534	0.143923	0.0122683	0.330611	Confidently deconfounded
ATC3	Beta Blocking Agents (C07A)	Centered log-ratio	Oscillibacter species incertae sedis [meta_mOTU_v25_13092]	Active usage	0.0475738	0.14265	0.0335182	0.479129	Confounded	A10B, C01E, C09B, L04A, N05B, A10BA, C01EB, M01AC, N02AX, N05BA, A10BA02, N02AX02, E11, I10, Soft drinks, doesPhysicalExercise
ATC3	Beta Blocking Agents (C07A)	Centered log-ratio	Parabacteroides distasonis [ref_mOTU_v25_03640]	Active usage	0.0877847	0.17202	8.41519e-05	0.017688	Confidently deconfounded
ATC3	Beta Blocking Agents (C07A)	Centered log-ratio	Parabacteroides merdae [ref_mOTU_v25_05401]	Active usage	0.0827075	0.170241	0.000212316	0.0333739	Confidently deconfounded
ATC3	Beta Blocking Agents (C07A)	Centered log-ratio	Phascolarctobacterium succinatutens [ref_mOTU_v25_03700]	Active usage	-0.0574175	0.00372824	0.00944836	0.29522	Confidently deconfounded
ATC3	Beta Blocking Agents (C07A)	Centered log-ratio	Phocea massiliensis [ref_mOTU_v25_05236]	Active usage	0.0919032	0.224205	3.49553e-05	0.0100171	Confidently deconfounded
ATC3	Beta Blocking Agents (C07A)	Centered log-ratio	Proteobacteria sp. [ref_mOTU_v25_00095]	Active usage	0.0464765	0.167615	0.0363212	0.491428	Confounded	A10B, N05B, A10BA, N05BA, A10BA02, E11, I11, I70, N10, doesPhysicalExercise, usualStoolType_category
ATC3	Beta Blocking Agents (C07A)	Centered log-ratio	Pseudoflavonifractor capillosus [ref_mOTU_v25_02969]	Active usage	0.109861	0.171975	8.57564e-07	0.000710409	Confidently deconfounded
ATC3	Beta Blocking Agents (C07A)	Centered log-ratio	Pseudoflavonifractor species incertae sedis [meta_mOTU_v25_14283]	Active usage	0.0612376	0.133425	0.00620099	0.242639	Confidently deconfounded
ATC3	Beta Blocking Agents (C07A)	Centered log-ratio	Roseburia sp. [ref_mOTU_v25_03649]	Active usage	-0.0479329	-0.100858	0.0318396	0.471052	Confounded	C05A, C09D, C05AA, C09DA, C05AA84, E11, I50
ATC3	Beta Blocking Agents (C07A)	Centered log-ratio	Ruminococcaceae bacterium D16 [ref_mOTU_v25_11463]	Active usage	0.0764863	0.168497	0.000637828	0.0644683	Confidently deconfounded
ATC3	Beta Blocking Agents (C07A)	Centered log-ratio	Ruminococcaceae species incertae sedis [meta_mOTU_v25_12264]	Active usage	-0.0712861	-0.0714479	0.00142284	0.106583	Confidently deconfounded
ATC3	Beta Blocking Agents (C07A)	Centered log-ratio	Ruminococcaceae species incertae sedis [meta_mOTU_v25_12789]	Active usage	0.0541507	0.153564	0.0156934	0.363521	Ambiguously deconfounded
ATC3	Beta Blocking Agents (C07A)	Centered log-ratio	Ruminococcaceae species incertae sedis [meta_mOTU_v25_13305]	Active usage	-0.0511662	0.0236823	0.0223615	0.415845	Confounded	K29
ATC3	Beta Blocking Agents (C07A)	Centered log-ratio	Ruminococcaceae species incertae sedis [meta_mOTU_v25_13455]	Active usage	0.0970744	0.173318	1.37444e-05	0.00517145	Confidently deconfounded
ATC3	Beta Blocking Agents (C07A)	Centered log-ratio	Ruminococcus sp. [ref_mOTU_v25_03651]	Active usage	-0.0913592	-0.0726806	4.36102e-05	0.0117254	Confidently deconfounded
ATC3	Beta Blocking Agents (C07A)	Centered log-ratio	Ruminococcus sp. CAG:177 [meta_mOTU_v25_12400]	Active usage	-0.0463036	-0.00765191	0.0389569	0.503214	Confounded	B01A, N05BA01, F33, F41, J20
ATC3	Beta Blocking Agents (C07A)	Centered log-ratio	Ruminococcus sp. CAG:254 [meta_mOTU_v25_12276]	Active usage	-0.0671654	-0.00729111	0.00260691	0.153363	Confidently deconfounded
ATC3	Beta Blocking Agents (C07A)	Centered log-ratio	Ruminococcus species incertae sedis [meta_mOTU_v25_12248]	Active usage	0.0462157	0.205214	0.038759	0.502822	Confounded	N02A, N06A, N06AB, A02BC02, C01EB15, N05BA12, F41
ATC3	Beta Blocking Agents (C07A)	Centered log-ratio	Ruthenibacterium lactatiformans [ref_mOTU_v25_04716]	Active usage	0.0822245	0.125021	0.000234836	0.0352361	Confidently deconfounded
ATC3	Beta Blocking Agents (C07A)	Centered log-ratio	Streptococcus thermophilus [ref_mOTU_v25_01348]	Active usage	0.0570729	0.0579581	0.01056	0.310217	Confidently deconfounded
ATC3	Beta Blocking Agents (C07A)	Centered log-ratio	Sutterellaceae species incertae sedis [meta_mOTU_v25_12389]	Active usage	0.0499651	0.204291	0.0256972	0.437879	Confounded	A10B, N05B, N05BA, N05BA12, I11, K29
ATC3	Beta Blocking Agents (C07A)	Centered log-ratio	uncultured Blautia sp. [ref_mOTU_v25_11916]	Active usage	0.060445	0.0808036	0.00677849	0.253675	Confidently deconfounded
ATC3	Beta Blocking Agents (C07A)	Centered log-ratio	uncultured Eubacterium sp. [ref_mOTU_v25_08868]	Active usage	0.0709394	0.181631	0.00152376	0.112159	Confidently deconfounded
ATC3	Beta Blocking Agents (C07A)	Centered log-ratio	uncultured Flavonifractor sp. [ref_mOTU_v25_07315]	Active usage	0.134358	0.250729	1.53579e-09	4.09185e-06	Confidently deconfounded
ATC3	Beta Blocking Agents (C07A)	Diversity	observed	Active usage	-0.132446	-0.201114	1.6977e-09	1.57886e-07	Confidently deconfounded
ATC3	Beta Blocking Agents (C07A)	Diversity	shannon	Active usage	-0.0695598	-0.157533	0.0014882	0.01909	Confidently deconfounded
ATC3	Blood Glucose Lowering Drugs, Excl. Insulins (A10B)	Centered log-ratio	[Clostridium] asparagiforme/lavalense [ref_mOTU_v25_06317]	Active usage	0.0984807	0.298441	3.53722e-06	0.00200402	Confounded	E11
ATC3	Blood Glucose Lowering Drugs, Excl. Insulins (A10B)	Centered log-ratio	[Clostridium] citroniae [ref_mOTU_v25_04828]	Active usage	0.0611843	0.259094	0.00402143	0.196025	Ambiguously deconfounded
ATC3	Blood Glucose Lowering Drugs, Excl. Insulins (A10B)	Centered log-ratio	[Clostridium] clostridioforme/bolteae [ref_mOTU_v25_03442]	Active usage	0.159747	0.341722	4.28935e-14	4.57104e-10	Confidently deconfounded
ATC3	Blood Glucose Lowering Drugs, Excl. Insulins (A10B)	Centered log-ratio	[Eubacterium] eligens [ref_mOTU_v25_02375]	Active usage	-0.0500658	-0.149751	0.0186714	0.387663	Confidently deconfounded
ATC3	Blood Glucose Lowering Drugs, Excl. Insulins (A10B)	Centered log-ratio	[Eubacterium] eligens [ref_mOTU_v25_02376]	Active usage	-0.0952141	-0.231661	7.2685e-06	0.00324221	Confidently deconfounded
ATC3	Blood Glucose Lowering Drugs, Excl. Insulins (A10B)	Centered log-ratio	[Ruminococcus] torques [ref_mOTU_v25_03660]	Active usage	-0.0500557	-0.142113	0.0178633	0.381898	Ambiguously deconfounded
ATC3	Blood Glucose Lowering Drugs, Excl. Insulins (A10B)	Centered log-ratio	[Ruminococcus] torques [ref_mOTU_v25_03703]	Active usage	0.0480417	0.203688	0.0237588	0.42587	Confounded	C07A, I10, I11
ATC3	Blood Glucose Lowering Drugs, Excl. Insulins (A10B)	Centered log-ratio	Acinetobacter sp. [ref_mOTU_v25_03673]	Active usage	0.0784298	0.286854	0.000227266	0.034574	Ambiguously deconfounded
ATC3	Blood Glucose Lowering Drugs, Excl. Insulins (A10B)	Centered log-ratio	Alistipes shahii [ref_mOTU_v25_01014]	Active usage	-0.0783286	-0.24674	0.000219477	0.0337536	Ambiguously deconfounded
ATC3	Blood Glucose Lowering Drugs, Excl. Insulins (A10B)	Centered log-ratio	Alistipes timonensis [ref_mOTU_v25_01015]	Active usage	0.0426513	0.307711	0.0452132	0.526286	Confounded	C08C, N05B, N06A, C08CA, N05BA, C08CA01, C18, K21, K29, K58, L40, mental_health_status_ok, cecumRemoved, Compote, jams, Sweets, doesPhysicalExercise, usualStoolType_category
ATC3	Blood Glucose Lowering Drugs, Excl. Insulins (A10B)	Centered log-ratio	Anaerotruncus colihominis [ref_mOTU_v25_03438]	Active usage	0.0575995	0.240832	0.00682939	0.254632	Confounded	E11
ATC3	Blood Glucose Lowering Drugs, Excl. Insulins (A10B)	Centered log-ratio	Bacteroidales species incertae sedis [meta_mOTU_v25_13655]	Active usage	0.0510019	0.363949	0.0150022	0.357745	Confidently deconfounded
ATC3	Blood Glucose Lowering Drugs, Excl. Insulins (A10B)	Centered log-ratio	Bacteroides bouchesdurhonensis/faecichinchillae [ref_mOTU_v25_03487]	Active usage	0.0492536	0.31091	0.0205233	0.404879	Confounded	E10, E11
ATC3	Blood Glucose Lowering Drugs, Excl. Insulins (A10B)	Centered log-ratio	Bacteroides cellulosilyticus/fragilis [ref_mOTU_v25_01597]	Active usage	0.0534103	0.218066	0.0121582	0.328793	Ambiguously deconfounded
ATC3	Blood Glucose Lowering Drugs, Excl. Insulins (A10B)	Centered log-ratio	Bacteroides clarus [ref_mOTU_v25_01578]	Active usage	0.0664832	0.301885	0.00178356	0.123472	Confidently deconfounded
ATC3	Blood Glucose Lowering Drugs, Excl. Insulins (A10B)	Centered log-ratio	Bacteroides faecis/thetaiotaomicron [ref_mOTU_v25_01657]	Active usage	0.0559325	0.18195	0.00863596	0.284871	Ambiguously deconfounded
ATC3	Blood Glucose Lowering Drugs, Excl. Insulins (A10B)	Centered log-ratio	Bacteroides nordii [ref_mOTU_v25_01682]	Active usage	0.0577594	0.208682	0.0066783	0.252598	Confidently deconfounded
ATC3	Blood Glucose Lowering Drugs, Excl. Insulins (A10B)	Centered log-ratio	Bacteroides sp. [ref_mOTU_v25_03475]	Active usage	0.0437219	0.106977	0.0395573	0.504928	Confounded	A02B, C07A, C08C, H02A, A02BC, C07AB, C08CA, H02AB, N06AB, C07AB02, C08CA01, E78, H25, I10, I11, J30, K29, K58, M06, M10, usualStoolType_category, frequencyGutEmpting_name
ATC3	Blood Glucose Lowering Drugs, Excl. Insulins (A10B)	Centered log-ratio	Barnesiella intestinihominis [ref_mOTU_v25_03595]	Active usage	-0.0488763	-0.117617	0.0212777	0.409233	Confounded	E11
ATC3	Blood Glucose Lowering Drugs, Excl. Insulins (A10B)	Centered log-ratio	Bifidobacterium adolescentis [ref_mOTU_v25_02703]	Active usage	-0.0538457	-0.237944	0.0110984	0.317115	Ambiguously deconfounded
ATC3	Blood Glucose Lowering Drugs, Excl. Insulins (A10B)	Centered log-ratio	Blautia obeum [ref_mOTU_v25_05139]	Active usage	-0.042234	-0.141134	0.047177	0.533951	Confounded	C01B, N03AX, C03CA04, E55, N97
ATC3	Blood Glucose Lowering Drugs, Excl. Insulins (A10B)	Centered log-ratio	Burkholderiales species incertae sedis [meta_mOTU_v25_12785]	Active usage	0.0527248	0.226373	0.0132195	0.341414	Ambiguously deconfounded
ATC3	Blood Glucose Lowering Drugs, Excl. Insulins (A10B)	Centered log-ratio	Clostridiales species incertae sedis [meta_mOTU_v25_12252]	Active usage	-0.0963921	-0.236654	5.70036e-06	0.00280971	Confidently deconfounded
ATC3	Blood Glucose Lowering Drugs, Excl. Insulins (A10B)	Centered log-ratio	Clostridiales species incertae sedis [meta_mOTU_v25_12254]	Active usage	-0.0459167	-0.148625	0.0302415	0.462493	Confounded	C07A, C07AB, C07AB02, I11, K58, M10
ATC3	Blood Glucose Lowering Drugs, Excl. Insulins (A10B)	Centered log-ratio	Clostridiales species incertae sedis [meta_mOTU_v25_12265]	Active usage	-0.0498518	-0.0905263	0.019143	0.391453	Ambiguously deconfounded
ATC3	Blood Glucose Lowering Drugs, Excl. Insulins (A10B)	Centered log-ratio	Clostridiales species incertae sedis [meta_mOTU_v25_12284]	Active usage	-0.0696862	-0.190567	0.0010417	0.0891412	Confounded	E11
ATC3	Blood Glucose Lowering Drugs, Excl. Insulins (A10B)	Centered log-ratio	Clostridiales species incertae sedis [meta_mOTU_v25_12288]	Active usage	-0.0594398	-0.185949	0.00521235	0.221862	Ambiguously deconfounded
ATC3	Blood Glucose Lowering Drugs, Excl. Insulins (A10B)	Centered log-ratio	Clostridiales species incertae sedis [meta_mOTU_v25_12298]	Active usage	0.0517331	0.320294	0.0147381	0.355378	Ambiguously deconfounded
ATC3	Blood Glucose Lowering Drugs, Excl. Insulins (A10B)	Centered log-ratio	Clostridiales species incertae sedis [meta_mOTU_v25_12301]	Active usage	-0.0552986	-0.173382	0.00931509	0.293597	Ambiguously deconfounded
ATC3	Blood Glucose Lowering Drugs, Excl. Insulins (A10B)	Centered log-ratio	Clostridiales species incertae sedis [meta_mOTU_v25_12304]	Active usage	-0.0489524	-0.0671236	0.0214711	0.411105	Ambiguously deconfounded
ATC3	Blood Glucose Lowering Drugs, Excl. Insulins (A10B)	Centered log-ratio	Clostridiales species incertae sedis [meta_mOTU_v25_12334]	Active usage	-0.0668615	-0.195153	0.00160151	0.116086	Confidently deconfounded
ATC3	Blood Glucose Lowering Drugs, Excl. Insulins (A10B)	Centered log-ratio	Clostridiales species incertae sedis [meta_mOTU_v25_12340]	Active usage	-0.0416873	-0.00135455	0.049559	0.544227	Confounded	C01E, C07A, C08C, M01A, C01EB, C07AB, C08CA, C01EB15, Coffee, Fresh fruit, berries, Sweets
ATC3	Blood Glucose Lowering Drugs, Excl. Insulins (A10B)	Centered log-ratio	Clostridiales species incertae sedis [meta_mOTU_v25_12356]	Active usage	-0.105427	-0.361224	6.73854e-07	0.000587863	Confounded	E11
ATC3	Blood Glucose Lowering Drugs, Excl. Insulins (A10B)	Centered log-ratio	Clostridiales species incertae sedis [meta_mOTU_v25_12445]	Active usage	0.0455013	0.179551	0.0324926	0.473483	Confounded	C07A, C09C, C07AB, C09CA, N03AX, C07AB02, C07AB12, C09CA07, N05BA12, I10, I11
ATC3	Blood Glucose Lowering Drugs, Excl. Insulins (A10B)	Centered log-ratio	Clostridiales species incertae sedis [meta_mOTU_v25_12463]	Active usage	-0.0678119	-0.152477	0.00135408	0.103557	Confounded	E11
ATC3	Blood Glucose Lowering Drugs, Excl. Insulins (A10B)	Centered log-ratio	Clostridiales species incertae sedis [meta_mOTU_v25_12473]	Active usage	0.0441	0.254215	0.0378968	0.498694	Confounded	C07A, N05B, A02BC, C07AB, N05BA, C07AB02, C07AB12, N05BA12, H25, I10, I11, I70, K29, K58, M10, Anesteesia
ATC3	Blood Glucose Lowering Drugs, Excl. Insulins (A10B)	Centered log-ratio	Clostridiales species incertae sedis [meta_mOTU_v25_12494]	Active usage	-0.0481394	-0.140987	0.0229736	0.420655	Confounded	C07A, C07AB, C07AB02, I10, I11, M10, usualStoolType_category
ATC3	Blood Glucose Lowering Drugs, Excl. Insulins (A10B)	Centered log-ratio	Clostridiales species incertae sedis [meta_mOTU_v25_12522]	Active usage	-0.0425955	-0.198107	0.0446992	0.523713	Confounded	C09B, M01AB, M01AB05, Anesteesia, Tea, doesPhysicalExercise
ATC3	Blood Glucose Lowering Drugs, Excl. Insulins (A10B)	Centered log-ratio	Clostridiales species incertae sedis [meta_mOTU_v25_12563]	Active usage	-0.0429155	-0.181248	0.0437012	0.520206	Confounded	E10, Anesteesia, eatingHabit_name
ATC3	Blood Glucose Lowering Drugs, Excl. Insulins (A10B)	Centered log-ratio	Clostridiales species incertae sedis [meta_mOTU_v25_12631]	Active usage	-0.0622018	-0.223207	0.00336644	0.178476	Confidently deconfounded
ATC3	Blood Glucose Lowering Drugs, Excl. Insulins (A10B)	Centered log-ratio	Clostridiales species incertae sedis [meta_mOTU_v25_12635]	Active usage	-0.086027	-0.310877	4.84267e-05	0.0125119	Confidently deconfounded
ATC3	Blood Glucose Lowering Drugs, Excl. Insulins (A10B)	Centered log-ratio	Clostridiales species incertae sedis [meta_mOTU_v25_12674]	Active usage	-0.0428846	0.0784823	0.0431635	0.518341	Confounded	C07A, C09C, C07AB, C09CA, C07AB02, N05BA12, H40, I10, I11, J30, J31, K21, K29, M10, Sweets, Soft drinks, doesPhysicalExercise
ATC3	Blood Glucose Lowering Drugs, Excl. Insulins (A10B)	Centered log-ratio	Clostridiales species incertae sedis [meta_mOTU_v25_12707]	Active usage	-0.0591046	-0.231122	0.00518597	0.221807	Confidently deconfounded
ATC3	Blood Glucose Lowering Drugs, Excl. Insulins (A10B)	Centered log-ratio	Clostridiales species incertae sedis [meta_mOTU_v25_12747]	Active usage	0.0464445	0.376157	0.0279538	0.450776	Ambiguously deconfounded
ATC3	Blood Glucose Lowering Drugs, Excl. Insulins (A10B)	Centered log-ratio	Clostridiales species incertae sedis [meta_mOTU_v25_12776]	Active usage	-0.0685296	-0.256369	0.00122425	0.0970021	Confidently deconfounded
ATC3	Blood Glucose Lowering Drugs, Excl. Insulins (A10B)	Centered log-ratio	Clostridiales species incertae sedis [meta_mOTU_v25_12786]	Active usage	-0.0548048	-0.263664	0.00953153	0.296409	Confidently deconfounded
ATC3	Blood Glucose Lowering Drugs, Excl. Insulins (A10B)	Centered log-ratio	Clostridiales species incertae sedis [meta_mOTU_v25_12804]	Active usage	0.0484387	0.322823	0.0227277	0.418524	Ambiguously deconfounded
ATC3	Blood Glucose Lowering Drugs, Excl. Insulins (A10B)	Centered log-ratio	Clostridiales species incertae sedis [meta_mOTU_v25_13006]	Active usage	0.0532089	0.180171	0.0120823	0.32812	Confounded	C07A, C07AB, I11
ATC3	Blood Glucose Lowering Drugs, Excl. Insulins (A10B)	Centered log-ratio	Clostridiales species incertae sedis [meta_mOTU_v25_13031]	Active usage	0.0676224	0.296679	0.00147901	0.110122	Ambiguously deconfounded
ATC3	Blood Glucose Lowering Drugs, Excl. Insulins (A10B)	Centered log-ratio	Clostridiales species incertae sedis [meta_mOTU_v25_13115]	Active usage	-0.0583158	-0.165728	0.00616139	0.241795	Ambiguously deconfounded
ATC3	Blood Glucose Lowering Drugs, Excl. Insulins (A10B)	Centered log-ratio	Clostridiales species incertae sedis [meta_mOTU_v25_13147]	Active usage	-0.0714883	-0.23907	0.000781815	0.0729151	Ambiguously deconfounded
ATC3	Blood Glucose Lowering Drugs, Excl. Insulins (A10B)	Centered log-ratio	Clostridiales species incertae sedis [meta_mOTU_v25_13159]	Active usage	0.0514302	0.314729	0.0155406	0.362359	Confounded	E10
ATC3	Blood Glucose Lowering Drugs, Excl. Insulins (A10B)	Centered log-ratio	Clostridiales species incertae sedis [meta_mOTU_v25_13187]	Active usage	-0.0439603	-0.156622	0.0386204	0.501946	Confounded	N03A, usualStoolType_category
ATC3	Blood Glucose Lowering Drugs, Excl. Insulins (A10B)	Centered log-ratio	Clostridiales species incertae sedis [meta_mOTU_v25_13486]	Active usage	0.0861422	0.290118	4.88729e-05	0.0125364	Ambiguously deconfounded
ATC3	Blood Glucose Lowering Drugs, Excl. Insulins (A10B)	Centered log-ratio	Clostridiales species incertae sedis [meta_mOTU_v25_13686]	Active usage	0.0503574	0.218441	0.0171871	0.376712	Ambiguously deconfounded
ATC3	Blood Glucose Lowering Drugs, Excl. Insulins (A10B)	Centered log-ratio	Clostridiales species incertae sedis [meta_mOTU_v25_13701]	Active usage	-0.0482826	-0.0839004	0.0232398	0.422846	Confounded	I11
ATC3	Blood Glucose Lowering Drugs, Excl. Insulins (A10B)	Centered log-ratio	Clostridiales species incertae sedis [meta_mOTU_v25_13774]	Active usage	-0.0427207	-0.103909	0.0427166	0.517195	Confounded	C07A, C07AB, N03AX, C07AB02, E78, I11, K21, M10, usualStoolType_category, frequencyGutEmpting_name
ATC3	Blood Glucose Lowering Drugs, Excl. Insulins (A10B)	Centered log-ratio	Clostridiales species incertae sedis [meta_mOTU_v25_13863]	Active usage	-0.053422	-0.122464	0.0119855	0.326661	Ambiguously deconfounded
ATC3	Blood Glucose Lowering Drugs, Excl. Insulins (A10B)	Centered log-ratio	Clostridiales species incertae sedis [meta_mOTU_v25_14118]	Active usage	0.0513264	0.329009	0.0154692	0.362049	Ambiguously deconfounded
ATC3	Blood Glucose Lowering Drugs, Excl. Insulins (A10B)	Centered log-ratio	Clostridiales species incertae sedis [meta_mOTU_v25_14166]	Active usage	-0.0561039	-0.145198	0.00811443	0.276025	Ambiguously deconfounded
ATC3	Blood Glucose Lowering Drugs, Excl. Insulins (A10B)	Centered log-ratio	Clostridiales species incertae sedis [meta_mOTU_v25_14346]	Active usage	0.0577482	0.259404	0.00653948	0.249675	Confounded	E11
ATC3	Blood Glucose Lowering Drugs, Excl. Insulins (A10B)	Centered log-ratio	Clostridiales species incertae sedis [meta_mOTU_v25_14513]	Active usage	0.0461508	0.334296	0.0297775	0.460381	Ambiguously deconfounded
ATC3	Blood Glucose Lowering Drugs, Excl. Insulins (A10B)	Centered log-ratio	Clostridium phoceensis [ref_mOTU_v25_08865]	Active usage	0.0528447	0.19716	0.0127558	0.336434	Confounded	C07A, C07AB
ATC3	Blood Glucose Lowering Drugs, Excl. Insulins (A10B)	Centered log-ratio	Clostridium sp. 27_14 [meta_mOTU_v25_12513]	Active usage	0.0469603	0.290787	0.0275414	0.44902	Confounded	C07A, C07AB, M04AA01, F50
ATC3	Blood Glucose Lowering Drugs, Excl. Insulins (A10B)	Centered log-ratio	Clostridium sp. CAG:273 [meta_mOTU_v25_12673]	Active usage	0.0849387	0.33459	6.50559e-05	0.0150885	Confidently deconfounded
ATC3	Blood Glucose Lowering Drugs, Excl. Insulins (A10B)	Centered log-ratio	Clostridium sp. CAG:306 [meta_mOTU_v25_12613]	Active usage	0.0767875	0.280033	0.000298246	0.0407217	Ambiguously deconfounded
ATC3	Blood Glucose Lowering Drugs, Excl. Insulins (A10B)	Centered log-ratio	Clostridium sp. CAG:452 [meta_mOTU_v25_12543]	Active usage	0.0660779	0.334361	0.00187772	0.127396	Ambiguously deconfounded
ATC3	Blood Glucose Lowering Drugs, Excl. Insulins (A10B)	Centered log-ratio	Clostridium species incertae sedis [meta_mOTU_v25_12324]	Active usage	-0.0551663	-0.00767034	0.00919828	0.292214	Confidently deconfounded
ATC3	Blood Glucose Lowering Drugs, Excl. Insulins (A10B)	Centered log-ratio	Clostridium species incertae sedis [meta_mOTU_v25_12417]	Active usage	-0.058694	-0.197878	0.00557115	0.229701	Ambiguously deconfounded
ATC3	Blood Glucose Lowering Drugs, Excl. Insulins (A10B)	Centered log-ratio	Clostridium species incertae sedis [meta_mOTU_v25_12696]	Active usage	-0.0446892	-0.062244	0.035481	0.487979	Ambiguously deconfounded
ATC3	Blood Glucose Lowering Drugs, Excl. Insulins (A10B)	Centered log-ratio	Clostridium species incertae sedis [meta_mOTU_v25_12762]	Active usage	0.0451141	0.376173	0.0309906	0.466862	Confounded	C07A, E11, I10
ATC3	Blood Glucose Lowering Drugs, Excl. Insulins (A10B)	Centered log-ratio	Clostridium species incertae sedis [meta_mOTU_v25_13210]	Active usage	-0.0484957	0.0157813	0.0223736	0.415992	Ambiguously deconfounded
ATC3	Blood Glucose Lowering Drugs, Excl. Insulins (A10B)	Centered log-ratio	Coprococcus comes [ref_mOTU_v25_03690]	Active usage	-0.0904988	-0.189572	1.86753e-05	0.0063676	Confidently deconfounded
ATC3	Blood Glucose Lowering Drugs, Excl. Insulins (A10B)	Centered log-ratio	Dehalococcoidales species incertae sedis [meta_mOTU_v25_12232]	Active usage	0.0453582	0.367328	0.0330049	0.476791	Confounded	C10A, C10AA, C10AA01, C10AA05, E10
ATC3	Blood Glucose Lowering Drugs, Excl. Insulins (A10B)	Centered log-ratio	Dehalococcoidales species incertae sedis [meta_mOTU_v25_12342]	Active usage	0.0434684	0.328437	0.0406755	0.508832	Confounded	C10AA01
ATC3	Blood Glucose Lowering Drugs, Excl. Insulins (A10B)	Centered log-ratio	Dialister invisus [ref_mOTU_v25_03691]	Active usage	0.0469907	0.184659	0.0267034	0.444129	Ambiguously deconfounded
ATC3	Blood Glucose Lowering Drugs, Excl. Insulins (A10B)	Centered log-ratio	Dorea longicatena [ref_mOTU_v25_03692]	Active usage	-0.0439168	-0.0645451	0.037736	0.497569	Confounded	C10AA05
ATC3	Blood Glucose Lowering Drugs, Excl. Insulins (A10B)	Centered log-ratio	Eggerthella lenta [ref_mOTU_v25_00719]	Active usage	0.0808981	0.236785	0.00013539	0.0250409	Ambiguously deconfounded
ATC3	Blood Glucose Lowering Drugs, Excl. Insulins (A10B)	Centered log-ratio	Eisenbergiella tayi [ref_mOTU_v25_03446]	Active usage	0.0644739	0.285108	0.00244179	0.149145	Ambiguously deconfounded
ATC3	Blood Glucose Lowering Drugs, Excl. Insulins (A10B)	Centered log-ratio	Enterobacterales sp. [ref_mOTU_v25_00085]	Active usage	0.0686932	0.363395	0.00120226	0.0958892	Ambiguously deconfounded
ATC3	Blood Glucose Lowering Drugs, Excl. Insulins (A10B)	Centered log-ratio	Eubacterium species incertae sedis [meta_mOTU_v25_12260]	Active usage	-0.042372	-0.114304	0.0466647	0.531785	Confounded	C01B, L04A, C01BC, G03AA, I11, Anesteesia, Tea, Fish, Boiled vegetables, Soft drinks
ATC3	Blood Glucose Lowering Drugs, Excl. Insulins (A10B)	Centered log-ratio	Eubacterium ventriosum [ref_mOTU_v25_11151]	Active usage	-0.0547696	-0.23641	0.00984371	0.300368	Ambiguously deconfounded
ATC3	Blood Glucose Lowering Drugs, Excl. Insulins (A10B)	Centered log-ratio	Faecalibacterium prausnitzii [ref_mOTU_v25_06109]	Active usage	-0.0566358	-0.0880947	0.00764347	0.268647	Ambiguously deconfounded
ATC3	Blood Glucose Lowering Drugs, Excl. Insulins (A10B)	Centered log-ratio	Faecalibacterium prausnitzii [ref_mOTU_v25_06110]	Active usage	-0.0734747	-0.22967	0.000499873	0.0565109	Confidently deconfounded
ATC3	Blood Glucose Lowering Drugs, Excl. Insulins (A10B)	Centered log-ratio	Faecalibacterium sp. [ref_mOTU_v25_03636]	Active usage	-0.0596524	-0.253823	0.00467571	0.210983	Ambiguously deconfounded
ATC3	Blood Glucose Lowering Drugs, Excl. Insulins (A10B)	Centered log-ratio	Faecalibacterium species incertae sedis [meta_mOTU_v25_12325]	Active usage	-0.109786	-0.360294	2.36275e-07	0.000255956	Confidently deconfounded
ATC3	Blood Glucose Lowering Drugs, Excl. Insulins (A10B)	Centered log-ratio	Faecalibacterium species incertae sedis [meta_mOTU_v25_12331]	Active usage	-0.0895545	-0.318091	2.44953e-05	0.00771484	Confidently deconfounded
ATC3	Blood Glucose Lowering Drugs, Excl. Insulins (A10B)	Centered log-ratio	Faecalibacterium species incertae sedis [meta_mOTU_v25_12403]	Active usage	-0.0782425	-0.247246	0.000237524	0.0354238	Ambiguously deconfounded
ATC3	Blood Glucose Lowering Drugs, Excl. Insulins (A10B)	Centered log-ratio	Firmicutes bacterium CAG:114 [ref_mOTU_v25_07728]	Active usage	0.0499123	0.237601	0.0189735	0.390437	Confounded	C07AB, I10
ATC3	Blood Glucose Lowering Drugs, Excl. Insulins (A10B)	Centered log-ratio	Firmicutes sp. [ref_mOTU_v25_02743]	Active usage	0.0982424	0.28878	3.69594e-06	0.00204263	Confounded	E11
ATC3	Blood Glucose Lowering Drugs, Excl. Insulins (A10B)	Centered log-ratio	Firmicutes species incertae sedis [meta_mOTU_v25_12633]	Active usage	0.0733662	0.392901	0.000564993	0.0610528	Confidently deconfounded
ATC3	Blood Glucose Lowering Drugs, Excl. Insulins (A10B)	Centered log-ratio	Flavonifractor plautii [ref_mOTU_v25_02971]	Active usage	0.0542252	0.149245	0.0106119	0.310841	Ambiguously deconfounded
ATC3	Blood Glucose Lowering Drugs, Excl. Insulins (A10B)	Centered log-ratio	Flavonifractor plautii [ref_mOTU_v25_05238]	Active usage	0.0572443	0.157617	0.00702616	0.257774	Confounded	E11
ATC3	Blood Glucose Lowering Drugs, Excl. Insulins (A10B)	Centered log-ratio	Intestinimonas butyriciproducens [ref_mOTU_v25_03928]	Active usage	0.0546921	0.162334	0.0098526	0.300461	Ambiguously deconfounded
ATC3	Blood Glucose Lowering Drugs, Excl. Insulins (A10B)	Centered log-ratio	Intestinimonas massiliensis [ref_mOTU_v25_02970]	Active usage	0.0780886	0.260971	0.000187867	0.0304605	Confounded	E11
ATC3	Blood Glucose Lowering Drugs, Excl. Insulins (A10B)	Centered log-ratio	Mailhella massiliensis [meta_mOTU_v25_14272]	Active usage	0.0431181	0.33286	0.0423311	0.515695	Confounded	N03A, E10, Compote, jams, Sweets
ATC3	Blood Glucose Lowering Drugs, Excl. Insulins (A10B)	Centered log-ratio	Methanobrevibacter smithii [ref_mOTU_v25_03695]	Active usage	0.0451485	0.18918	0.032586	0.474145	Confounded	E10
ATC3	Blood Glucose Lowering Drugs, Excl. Insulins (A10B)	Centered log-ratio	Oscillibacter sp. [ref_mOTU_v25_03341]	Active usage	0.100943	0.32767	1.87734e-06	0.00125897	Confidently deconfounded
ATC3	Blood Glucose Lowering Drugs, Excl. Insulins (A10B)	Centered log-ratio	Oscillibacter sp. [ref_mOTU_v25_04664]	Active usage	-0.0431192	-0.0241697	0.042738	0.517327	Confounded	C07A, C08C, H02A, M04A, N05B, C08CA, H02AB, M04AA, N05BA, C07AB12, C08CA01, F50, I11, M06, M10, N80, Compote, jams, frequencyGutEmpting_name
ATC3	Blood Glucose Lowering Drugs, Excl. Insulins (A10B)	Centered log-ratio	Oscillibacter sp. 57_20 [meta_mOTU_v25_12282]	Active usage	-0.0480305	-0.111514	0.0229177	0.420478	Ambiguously deconfounded
ATC3	Blood Glucose Lowering Drugs, Excl. Insulins (A10B)	Centered log-ratio	Oscillibacter sp. 57_20 [meta_mOTU_v25_12610]	Active usage	-0.0906886	-0.194435	1.99889e-05	0.00665711	Confidently deconfounded
ATC3	Blood Glucose Lowering Drugs, Excl. Insulins (A10B)	Centered log-ratio	Oscillibacter species incertae sedis [meta_mOTU_v25_13092]	Active usage	0.0764485	0.252909	0.000321154	0.0425529	Confounded	E11
ATC3	Blood Glucose Lowering Drugs, Excl. Insulins (A10B)	Centered log-ratio	Parabacteroides distasonis [ref_mOTU_v25_03640]	Active usage	0.0771675	0.339339	0.000280592	0.0393393	Ambiguously deconfounded
ATC3	Blood Glucose Lowering Drugs, Excl. Insulins (A10B)	Centered log-ratio	Parabacteroides goldsteinii [ref_mOTU_v25_01679]	Active usage	0.0564717	0.307336	0.00792001	0.273182	Ambiguously deconfounded
ATC3	Blood Glucose Lowering Drugs, Excl. Insulins (A10B)	Centered log-ratio	Parabacteroides johnsonii [ref_mOTU_v25_05400]	Active usage	0.0431051	0.278743	0.0429515	0.517847	Confounded	N03A, C09CA07, F50, M10, cecumRemoved, Compote, jams
ATC3	Blood Glucose Lowering Drugs, Excl. Insulins (A10B)	Centered log-ratio	Phocea massiliensis [ref_mOTU_v25_05236]	Active usage	0.0570661	0.291081	0.00697958	0.257177	Ambiguously deconfounded
ATC3	Blood Glucose Lowering Drugs, Excl. Insulins (A10B)	Centered log-ratio	Prevotella species incertae sedis [meta_mOTU_v25_12281]	Active usage	0.0656572	0.373219	0.00184764	0.126662	Confidently deconfounded
ATC3	Blood Glucose Lowering Drugs, Excl. Insulins (A10B)	Centered log-ratio	Prevotella species incertae sedis [meta_mOTU_v25_12332]	Active usage	0.048955	0.361795	0.0201614	0.400869	Ambiguously deconfounded
ATC3	Blood Glucose Lowering Drugs, Excl. Insulins (A10B)	Centered log-ratio	Proteobacteria sp. [ref_mOTU_v25_00095]	Active usage	0.166499	0.592623	1.82877e-15	3.60561e-11	Confounded	E11
ATC3	Blood Glucose Lowering Drugs, Excl. Insulins (A10B)	Centered log-ratio	Pseudoflavonifractor capillosus [ref_mOTU_v25_02969]	Active usage	0.064036	0.224888	0.00257384	0.152715	Ambiguously deconfounded
ATC3	Blood Glucose Lowering Drugs, Excl. Insulins (A10B)	Centered log-ratio	Pseudoflavonifractor species incertae sedis [meta_mOTU_v25_14283]	Active usage	0.051584	0.225932	0.0152514	0.360288	Ambiguously deconfounded
ATC3	Blood Glucose Lowering Drugs, Excl. Insulins (A10B)	Centered log-ratio	Romboutsia timonensis [ref_mOTU_v25_09389]	Active usage	-0.0729211	-0.225655	0.000502254	0.056715	Ambiguously deconfounded
ATC3	Blood Glucose Lowering Drugs, Excl. Insulins (A10B)	Centered log-ratio	Roseburia hominis [ref_mOTU_v25_00861]	Active usage	-0.0433735	-0.14763	0.0411494	0.510661	Confounded	C10A, C10AA, C10AA05, E11
ATC3	Blood Glucose Lowering Drugs, Excl. Insulins (A10B)	Centered log-ratio	Ruminococcaceae bacterium D16 [ref_mOTU_v25_11463]	Active usage	0.0440743	0.229147	0.0384593	0.501232	Confounded	A02B, C07A, C09B, H02A, A02BC, C07AB, H02AB, C07AB02, C09BA04, M01AB05, N05BA12, E11, I10, I11, J30, M10, Soft drinks
ATC3	Blood Glucose Lowering Drugs, Excl. Insulins (A10B)	Centered log-ratio	Ruminococcaceae species incertae sedis [meta_mOTU_v25_12239]	Active usage	-0.10379	-0.331783	9.18134e-07	0.000748014	Ambiguously deconfounded
ATC3	Blood Glucose Lowering Drugs, Excl. Insulins (A10B)	Centered log-ratio	Ruminococcaceae species incertae sedis [meta_mOTU_v25_12264]	Active usage	-0.0601763	-0.138392	0.0045669	0.208109	Ambiguously deconfounded
ATC3	Blood Glucose Lowering Drugs, Excl. Insulins (A10B)	Centered log-ratio	Ruminococcaceae species incertae sedis [meta_mOTU_v25_12286]	Active usage	-0.0972985	-0.341608	4.52794e-06	0.00239981	Ambiguously deconfounded
ATC3	Blood Glucose Lowering Drugs, Excl. Insulins (A10B)	Centered log-ratio	Ruminococcaceae species incertae sedis [meta_mOTU_v25_12396]	Active usage	-0.0588627	-0.150061	0.00566277	0.231465	Confidently deconfounded
ATC3	Blood Glucose Lowering Drugs, Excl. Insulins (A10B)	Centered log-ratio	Ruminococcaceae species incertae sedis [meta_mOTU_v25_12789]	Active usage	0.072414	0.284635	0.00066528	0.0666497	Ambiguously deconfounded
ATC3	Blood Glucose Lowering Drugs, Excl. Insulins (A10B)	Centered log-ratio	Ruminococcaceae species incertae sedis [meta_mOTU_v25_13455]	Active usage	0.0431816	0.222228	0.0420578	0.514579	Confounded	B03B, C01E, C07A, C08C, C09B, H02A, L04A, N03A, N05B, C01EB, C07AB, C08CA, H02AB, N03AX, N05BA, C01EB15, C07AB02, C09BA04, M01AB05, N05BA12, E11, I10, I11, K58, L20, mental_health_status_ok, Anesteesia, II astme intensiivravi, cecumRemoved, Whitebread, Compote, jams, Soft drinks, doesPhysicalExercise
ATC3	Blood Glucose Lowering Drugs, Excl. Insulins (A10B)	Centered log-ratio	Ruminococcus bicirculans [ref_mOTU_v25_02792]	Active usage	-0.0481023	-0.180188	0.0238025	0.426136	Ambiguously deconfounded
ATC3	Blood Glucose Lowering Drugs, Excl. Insulins (A10B)	Centered log-ratio	Ruminococcus lactaris [ref_mOTU_v25_01595]	Active usage	-0.0594413	-0.240196	0.00510434	0.22097	Ambiguously deconfounded
ATC3	Blood Glucose Lowering Drugs, Excl. Insulins (A10B)	Centered log-ratio	Ruminococcus sp. CAG:177 [meta_mOTU_v25_12235]	Active usage	0.0661048	0.346879	0.00188351	0.127419	Ambiguously deconfounded
ATC3	Blood Glucose Lowering Drugs, Excl. Insulins (A10B)	Centered log-ratio	Ruminococcus sp. CAG:254 [meta_mOTU_v25_12276]	Active usage	-0.045838	0.00362301	0.0309043	0.466326	Confounded	C07A, C10A, C07AB, C10AA
ATC3	Blood Glucose Lowering Drugs, Excl. Insulins (A10B)	Centered log-ratio	Ruthenibacterium lactatiformans [ref_mOTU_v25_04716]	Active usage	0.07288	0.238205	0.000599826	0.0632415	Ambiguously deconfounded
ATC3	Blood Glucose Lowering Drugs, Excl. Insulins (A10B)	Centered log-ratio	Sutterella species incertae sedis [meta_mOTU_v25_12967]	Active usage	0.0539724	0.393341	0.0110862	0.317051	Confidently deconfounded
ATC3	Blood Glucose Lowering Drugs, Excl. Insulins (A10B)	Centered log-ratio	Sutterellaceae species incertae sedis [meta_mOTU_v25_12389]	Active usage	0.0537636	0.289009	0.0115474	0.32093	Ambiguously deconfounded
ATC3	Blood Glucose Lowering Drugs, Excl. Insulins (A10B)	Centered log-ratio	Turicibacter sanguinis [ref_mOTU_v25_04703]	Active usage	0.10702	0.313113	4.08357e-07	0.000402558	Confidently deconfounded
ATC3	Blood Glucose Lowering Drugs, Excl. Insulins (A10B)	Centered log-ratio	uncultured Clostridium sp. [ref_mOTU_v25_06391]	Active usage	-0.0865678	-0.321126	4.5536e-05	0.0120996	Confidently deconfounded
ATC3	Blood Glucose Lowering Drugs, Excl. Insulins (A10B)	Centered log-ratio	uncultured Clostridium sp. [ref_mOTU_v25_11607]	Active usage	0.0428679	0.145883	0.0441714	0.521826	Confounded	C10AA01
ATC3	Blood Glucose Lowering Drugs, Excl. Insulins (A10B)	Centered log-ratio	uncultured Flavonifractor sp. [ref_mOTU_v25_07315]	Active usage	0.0809175	0.298213	0.000133706	0.0249162	Confidently deconfounded
ATC3	Blood Glucose Lowering Drugs, Excl. Insulins (A10B)	Diversity	observed	Active usage	-0.0847897	-0.257136	5.20642e-05	0.00176072	Ambiguously deconfounded
ATC3	Blood Glucose Lowering Drugs, Excl. Insulins (A10B)	Diversity	shannon	Active usage	-0.0496856	-0.238352	0.0169945	0.110254	Confounded	I11
ATC3	Contraceptives For Topical Use (G02B)	Centered log-ratio	Clostridiaceae species incertae sedis [meta_mOTU_v25_12983]	Active usage	0.0443193	0.332613	0.0453956	0.526544	Confounded	C07A, L04A, C07AB, C07AB02, I11, Porridge, muesli
ATC3	Contraceptives For Topical Use (G02B)	Centered log-ratio	Clostridiales sp. [ref_mOTU_v25_03658]	Active usage	0.0480866	0.253659	0.0290669	0.457004	Ambiguously deconfounded
ATC3	Contraceptives For Topical Use (G02B)	Centered log-ratio	Clostridiales species incertae sedis [meta_mOTU_v25_12228]	Active usage	-0.0447242	-0.314981	0.0435553	0.519692	Confounded	C08C, C08CA, L70, usualStoolType_category
ATC3	Contraceptives For Topical Use (G02B)	Centered log-ratio	Clostridiales species incertae sedis [meta_mOTU_v25_12256]	Active usage	-0.0454368	-0.297516	0.0408433	0.509211	Confidently deconfounded
ATC3	Contraceptives For Topical Use (G02B)	Centered log-ratio	Clostridiales species incertae sedis [meta_mOTU_v25_12265]	Active usage	0.0639677	0.34043	0.00400533	0.196025	Confidently deconfounded
ATC3	Contraceptives For Topical Use (G02B)	Centered log-ratio	Clostridiales species incertae sedis [meta_mOTU_v25_12300]	Active usage	0.0612915	0.34847	0.00584534	0.234623	Confidently deconfounded
ATC3	Contraceptives For Topical Use (G02B)	Centered log-ratio	Clostridiales species incertae sedis [meta_mOTU_v25_12445]	Active usage	0.056972	0.281382	0.0103819	0.306794	Confidently deconfounded
ATC3	Contraceptives For Topical Use (G02B)	Centered log-ratio	Clostridiales species incertae sedis [meta_mOTU_v25_12554]	Active usage	0.0434973	0.250554	0.0484618	0.539017	Confounded	N05AH, Porridge, muesli
ATC3	Contraceptives For Topical Use (G02B)	Centered log-ratio	Clostridiales species incertae sedis [meta_mOTU_v25_12691]	Active usage	-0.0436667	-0.310047	0.0487354	0.54036	Confounded	C07A, N05B, C07AB, N05BA, C07AB02, F33, I10, I11, I48, I50, J35, M10, Meat products (wieners, sausages), usualStoolType_category
ATC3	Contraceptives For Topical Use (G02B)	Centered log-ratio	Clostridiales species incertae sedis [meta_mOTU_v25_13659]	Active usage	0.0448136	0.150754	0.0437044	0.520206	Confounded	B03B, C07A, C07AB, C07AB02
ATC3	Contraceptives For Topical Use (G02B)	Centered log-ratio	Clostridium sp. CAG:1193 [meta_mOTU_v25_12245]	Active usage	0.0474075	0.205478	0.0312466	0.468563	Confidently deconfounded
ATC3	Contraceptives For Topical Use (G02B)	Centered log-ratio	Clostridium sp. CAG:167 [ref_mOTU_v25_07613]	Active usage	-0.0449491	-0.248836	0.0428716	0.517847	Confounded	F41, seasonableAllergy, Meat products (wieners, sausages)
ATC3	Contraceptives For Topical Use (G02B)	Centered log-ratio	Clostridium sp. CAG:288 [ref_mOTU_v25_07618]	Active usage	0.0481904	0.269073	0.0296474	0.459897	Ambiguously deconfounded
ATC3	Contraceptives For Topical Use (G02B)	Centered log-ratio	Clostridium species incertae sedis [meta_mOTU_v25_13210]	Active usage	0.0476086	0.200599	0.0318542	0.471147	Confounded	usualStoolType_category
ATC3	Contraceptives For Topical Use (G02B)	Centered log-ratio	Firmicutes bacterium CAG:341 [ref_mOTU_v25_07738]	Active usage	0.0543901	0.239687	0.0143835	0.352631	Confidently deconfounded
ATC3	Contraceptives For Topical Use (G02B)	Centered log-ratio	Firmicutes species incertae sedis [meta_mOTU_v25_12384]	Active usage	0.0467769	0.122865	0.0352934	0.487237	Confidently deconfounded
ATC3	Contraceptives For Topical Use (G02B)	Centered log-ratio	Intestinimonas massiliensis [ref_mOTU_v25_02970]	Active usage	-0.0442006	-0.151475	0.0430923	0.518006	Confounded	F41, N80, usualStoolType_category
ATC3	Contraceptives For Topical Use (G02B)	Centered log-ratio	Roseburia faecis [ref_mOTU_v25_00859]	Active usage	0.0523029	0.178199	0.0187826	0.389132	Confidently deconfounded
ATC3	Contraceptives For Topical Use (G02B)	Centered log-ratio	Ruminococcaceae bacterium D5 [ref_mOTU_v25_08483]	Active usage	-0.0456112	-0.258039	0.0377236	0.497498	Confounded	usualStoolType_category
ATC3	Contraceptives For Topical Use (G02B)	Centered log-ratio	Ruminococcaceae species incertae sedis [meta_mOTU_v25_12664]	Active usage	0.0439317	0.15835	0.0454173	0.526696	Confounded	R01AD12, J02, Eggs
ATC3	Contraceptives For Topical Use (G02B)	Centered log-ratio	Ruminococcaceae species incertae sedis [meta_mOTU_v25_13455]	Active usage	0.04718	0.165669	0.0334084	0.478438	Confidently deconfounded
ATC3	Contraceptives For Topical Use (G02B)	Centered log-ratio	Ruminococcus sp. [ref_mOTU_v25_03681]	Active usage	0.0452397	0.269239	0.041403	0.512109	Confidently deconfounded
ATC3	Corticosteroids For Systemic Use, Plain (H02A)	Centered log-ratio	[Clostridium] asparagiforme/lavalense [ref_mOTU_v25_06317]	Active usage	0.0678615	0.356411	0.00253486	0.151791	Confidently deconfounded
ATC3	Corticosteroids For Systemic Use, Plain (H02A)	Centered log-ratio	[Clostridium] citroniae [ref_mOTU_v25_04828]	Active usage	0.0961763	0.422055	1.8274e-05	0.00632088	Confidently deconfounded
ATC3	Corticosteroids For Systemic Use, Plain (H02A)	Centered log-ratio	[Clostridium] clostridioforme/bolteae [ref_mOTU_v25_03442]	Active usage	0.125227	0.46932	2.2661e-08	3.4905e-05	Confidently deconfounded
ATC3	Corticosteroids For Systemic Use, Plain (H02A)	Centered log-ratio	[Ruminococcus] gnavus [ref_mOTU_v25_01594]	Active usage	0.0711778	0.352274	0.00149598	0.110671	Confidently deconfounded
ATC3	Corticosteroids For Systemic Use, Plain (H02A)	Centered log-ratio	[Ruminococcus] torques [ref_mOTU_v25_03660]	Active usage	-0.087317	-0.313209	8.86596e-05	0.0184001	Confidently deconfounded
ATC3	Corticosteroids For Systemic Use, Plain (H02A)	Centered log-ratio	[Ruminococcus] torques [ref_mOTU_v25_03703]	Active usage	0.091134	0.420517	4.86108e-05	0.0125119	Confidently deconfounded
ATC3	Corticosteroids For Systemic Use, Plain (H02A)	Centered log-ratio	Acinetobacter sp. [ref_mOTU_v25_03673]	Active usage	0.0651951	0.345647	0.00375206	0.190266	Confidently deconfounded
ATC3	Corticosteroids For Systemic Use, Plain (H02A)	Centered log-ratio	Adlercreutzia equolifaciens [ref_mOTU_v25_08094]	Active usage	0.0457789	0.229882	0.0405576	0.508543	Confounded	C07A, C07AB, C09BA, C07AB12, I10, J20, J30, K29, M05, M06, M15, mental_health_status_ok, chickenpox
ATC3	Corticosteroids For Systemic Use, Plain (H02A)	Centered log-ratio	Alistipes finegoldii/onderdonkii [ref_mOTU_v25_03069]	Active usage	0.045795	0.22699	0.040781	0.508949	Confounded	A02BC05, C07AB12, I11, J30, K21, K29, M10, Boiled vegetables
ATC3	Corticosteroids For Systemic Use, Plain (H02A)	Centered log-ratio	Anaerostipes hadrus [ref_mOTU_v25_00857]	Active usage	0.103565	0.420444	2.52575e-06	0.00157587	Confidently deconfounded
ATC3	Corticosteroids For Systemic Use, Plain (H02A)	Centered log-ratio	Anaerotruncus colihominis [ref_mOTU_v25_03438]	Active usage	0.0917873	0.338142	4.38635e-05	0.0117254	Confidently deconfounded
ATC3	Corticosteroids For Systemic Use, Plain (H02A)	Centered log-ratio	Bacteria species incertae sedis [meta_mOTU_v25_12444]	Active usage	0.0531462	0.300212	0.0180688	0.383967	Confidently deconfounded
ATC3	Corticosteroids For Systemic Use, Plain (H02A)	Centered log-ratio	Bacteroidales species incertae sedis [meta_mOTU_v25_13098]	Active usage	-0.0538678	-0.10577	0.0161755	0.368466	Confidently deconfounded
ATC3	Corticosteroids For Systemic Use, Plain (H02A)	Centered log-ratio	Bacteroidales species incertae sedis [meta_mOTU_v25_13286]	Active usage	-0.047052	-0.139342	0.0362571	0.491313	Confounded	A02BC05, J20
ATC3	Corticosteroids For Systemic Use, Plain (H02A)	Centered log-ratio	Bacteroides caccae [ref_mOTU_v25_03473]	Active usage	0.0473662	0.275536	0.0350841	0.487159	Confounded	L04A
ATC3	Corticosteroids For Systemic Use, Plain (H02A)	Centered log-ratio	Bacteroides cellulosilyticus/fragilis [ref_mOTU_v25_01597]	Active usage	0.0509134	0.279637	0.0236042	0.424841	Confounded	L04A
ATC3	Corticosteroids For Systemic Use, Plain (H02A)	Centered log-ratio	Bacteroides dorei/vulgatus [ref_mOTU_v25_02367]	Active usage	0.100018	0.491689	8.21869e-06	0.00356912	Confidently deconfounded
ATC3	Corticosteroids For Systemic Use, Plain (H02A)	Centered log-ratio	Bacteroides rodentium/uniformis [ref_mOTU_v25_00855]	Active usage	0.0957478	0.478546	1.93866e-05	0.00651277	Confidently deconfounded
ATC3	Corticosteroids For Systemic Use, Plain (H02A)	Centered log-ratio	Bacteroides sp. [ref_mOTU_v25_03475]	Active usage	0.0790342	0.351358	0.000423323	0.0510786	Confidently deconfounded
ATC3	Corticosteroids For Systemic Use, Plain (H02A)	Centered log-ratio	Bifidobacterium pseudocatenulatum [ref_mOTU_v25_02700]	Active usage	0.0516712	0.355935	0.0210483	0.407354	Confounded	B03B
ATC3	Corticosteroids For Systemic Use, Plain (H02A)	Centered log-ratio	Blautia obeum/wexlerae [ref_mOTU_v25_02154]	Active usage	0.0790132	0.311232	0.0003953	0.049079	Confidently deconfounded
ATC3	Corticosteroids For Systemic Use, Plain (H02A)	Centered log-ratio	Burkholderiales species incertae sedis [meta_mOTU_v25_12785]	Active usage	0.0461576	0.276671	0.0401275	0.506903	Confounded	C09A, A02BC, C07AB, C09AA, A02BC05, F41, I10, J20, J30, K29, K58, II astme intensiivravi
ATC3	Corticosteroids For Systemic Use, Plain (H02A)	Centered log-ratio	Clostridiales bacterium 41_21_two_genomes [meta_mOTU_v25_12629]	Active usage	0.065176	0.429413	0.00364631	0.187337	Confidently deconfounded
ATC3	Corticosteroids For Systemic Use, Plain (H02A)	Centered log-ratio	Clostridiales sp. [ref_mOTU_v25_02968]	Active usage	0.0568979	0.317127	0.0113238	0.319083	Confidently deconfounded
ATC3	Corticosteroids For Systemic Use, Plain (H02A)	Centered log-ratio	Clostridiales sp. [ref_mOTU_v25_03661]	Active usage	0.0492885	0.262576	0.0283203	0.453217	Confounded	usualStoolType_category
ATC3	Corticosteroids For Systemic Use, Plain (H02A)	Centered log-ratio	Clostridiales species incertae sedis [meta_mOTU_v25_12253]	Active usage	-0.0460625	-0.163616	0.0400468	0.50652	Confounded	B03B, C07A, L04A, C07AB, A02BC05, C07AB02, F41, M10, mental_health_status_ok, usualStoolType_category, frequencyGutEmpting_name
ATC3	Corticosteroids For Systemic Use, Plain (H02A)	Centered log-ratio	Clostridiales species incertae sedis [meta_mOTU_v25_12288]	Active usage	-0.054318	-0.214322	0.0155889	0.362658	Confidently deconfounded
ATC3	Corticosteroids For Systemic Use, Plain (H02A)	Centered log-ratio	Clostridiales species incertae sedis [meta_mOTU_v25_12301]	Active usage	-0.0461311	-0.137182	0.0402142	0.507169	Confounded	A10B, A10BA, R06AE, A10BA02, E11, I11, K58, frequencyGutEmpting_name
ATC3	Corticosteroids For Systemic Use, Plain (H02A)	Centered log-ratio	Clostridiales species incertae sedis [meta_mOTU_v25_12304]	Active usage	-0.0463609	-0.0613239	0.0390131	0.503315	Confounded	L04A, E11, F32, F41, I10, I49, J20, J30, K29, mental_health_status_ok, Boiled vegetables
ATC3	Corticosteroids For Systemic Use, Plain (H02A)	Centered log-ratio	Clostridiales species incertae sedis [meta_mOTU_v25_12411]	Active usage	0.0529606	0.269056	0.0174081	0.377495	Confidently deconfounded
ATC3	Corticosteroids For Systemic Use, Plain (H02A)	Centered log-ratio	Clostridiales species incertae sedis [meta_mOTU_v25_12445]	Active usage	0.057474	0.328989	0.0105692	0.310217	Confidently deconfounded
ATC3	Corticosteroids For Systemic Use, Plain (H02A)	Centered log-ratio	Clostridiales species incertae sedis [meta_mOTU_v25_12447]	Active usage	-0.0526357	-0.20894	0.0189793	0.390437	Confidently deconfounded
ATC3	Corticosteroids For Systemic Use, Plain (H02A)	Centered log-ratio	Clostridiales species incertae sedis [meta_mOTU_v25_12452]	Active usage	-0.0583748	-0.234678	0.00920595	0.292214	Confidently deconfounded
ATC3	Corticosteroids For Systemic Use, Plain (H02A)	Centered log-ratio	Clostridiales species incertae sedis [meta_mOTU_v25_12463]	Active usage	-0.0514024	-0.151461	0.0216882	0.41227	Confounded	usualStoolType_category
ATC3	Corticosteroids For Systemic Use, Plain (H02A)	Centered log-ratio	Clostridiales species incertae sedis [meta_mOTU_v25_12473]	Active usage	0.0489813	0.344878	0.0290382	0.456989	Confounded	C07A, M01A, C07AB, I10, J20, K58, M10
ATC3	Corticosteroids For Systemic Use, Plain (H02A)	Centered log-ratio	Clostridiales species incertae sedis [meta_mOTU_v25_12486]	Active usage	-0.0493039	-0.0518782	0.0281142	0.4515	Confounded	J20
ATC3	Corticosteroids For Systemic Use, Plain (H02A)	Centered log-ratio	Clostridiales species incertae sedis [meta_mOTU_v25_12494]	Active usage	-0.0686	-0.27506	0.00216317	0.138691	Confidently deconfounded
ATC3	Corticosteroids For Systemic Use, Plain (H02A)	Centered log-ratio	Clostridiales species incertae sedis [meta_mOTU_v25_12516]	Active usage	-0.0506875	-0.0975324	0.0239461	0.426821	Ambiguously deconfounded
ATC3	Corticosteroids For Systemic Use, Plain (H02A)	Centered log-ratio	Clostridiales species incertae sedis [meta_mOTU_v25_12521]	Active usage	-0.0511798	-0.194809	0.0223071	0.415396	Confidently deconfounded
ATC3	Corticosteroids For Systemic Use, Plain (H02A)	Centered log-ratio	Clostridiales species incertae sedis [meta_mOTU_v25_12534]	Active usage	-0.0529502	-0.0247858	0.0170309	0.375421	Confidently deconfounded
ATC3	Corticosteroids For Systemic Use, Plain (H02A)	Centered log-ratio	Clostridiales species incertae sedis [meta_mOTU_v25_12556]	Active usage	0.0592596	0.319031	0.00820301	0.277349	Confidently deconfounded
ATC3	Corticosteroids For Systemic Use, Plain (H02A)	Centered log-ratio	Clostridiales species incertae sedis [meta_mOTU_v25_12635]	Active usage	-0.0443079	-0.159332	0.0478343	0.536219	Confounded	A10B, C01B, C03C, D07A, A10BA, C01BC, C03CA, N02AX, A10BA02, C01BC03, C03CA04, D07AC14, N02AX02, E11, F41, Sweets, usualStoolType_category
ATC3	Corticosteroids For Systemic Use, Plain (H02A)	Centered log-ratio	Clostridiales species incertae sedis [meta_mOTU_v25_12667]	Active usage	-0.0491477	-0.109285	0.0276532	0.449325	Confounded	usualStoolType_category
ATC3	Corticosteroids For Systemic Use, Plain (H02A)	Centered log-ratio	Clostridiales species incertae sedis [meta_mOTU_v25_12674]	Active usage	-0.0462928	0.00831076	0.0387437	0.502822	Confounded	C07A, C07AB, F41, I11, I49, J20, J30, K29, N81, Boiled vegetables, usualStoolType_category
ATC3	Corticosteroids For Systemic Use, Plain (H02A)	Centered log-ratio	Clostridiales species incertae sedis [meta_mOTU_v25_12774]	Active usage	-0.0821129	-0.291462	0.00022079	0.0337973	Confidently deconfounded
ATC3	Corticosteroids For Systemic Use, Plain (H02A)	Centered log-ratio	Clostridiales species incertae sedis [meta_mOTU_v25_12832]	Active usage	-0.0666342	-0.219265	0.00298818	0.166136	Confidently deconfounded
ATC3	Corticosteroids For Systemic Use, Plain (H02A)	Centered log-ratio	Clostridiales species incertae sedis [meta_mOTU_v25_13176]	Active usage	-0.0636325	-0.185839	0.00413282	0.198158	Confidently deconfounded
ATC3	Corticosteroids For Systemic Use, Plain (H02A)	Centered log-ratio	Clostridiales species incertae sedis [meta_mOTU_v25_13332]	Active usage	-0.0514443	-0.165007	0.0216747	0.41227	Confidently deconfounded
ATC3	Corticosteroids For Systemic Use, Plain (H02A)	Centered log-ratio	Clostridiales species incertae sedis [meta_mOTU_v25_13486]	Active usage	0.0602329	0.394413	0.007198	0.259772	Confidently deconfounded
ATC3	Corticosteroids For Systemic Use, Plain (H02A)	Centered log-ratio	Clostridiales species incertae sedis [meta_mOTU_v25_13572]	Active usage	0.0740649	0.441751	0.000978425	0.0850068	Confidently deconfounded
ATC3	Corticosteroids For Systemic Use, Plain (H02A)	Centered log-ratio	Clostridiales species incertae sedis [meta_mOTU_v25_13792]	Active usage	-0.0719463	-0.274328	0.0013374	0.10292	Confidently deconfounded
ATC3	Corticosteroids For Systemic Use, Plain (H02A)	Centered log-ratio	Clostridiales species incertae sedis [meta_mOTU_v25_13922]	Active usage	-0.0531885	-0.104635	0.0170464	0.375421	Confidently deconfounded
ATC3	Corticosteroids For Systemic Use, Plain (H02A)	Centered log-ratio	Clostridiales species incertae sedis [meta_mOTU_v25_14120]	Active usage	-0.0455164	-0.00483269	0.0412707	0.511269	Confounded	C07AB, J20, K29, mental_health_status_ok, Adds salt, usualStoolType_category, frequencyGutEmpting_name
ATC3	Corticosteroids For Systemic Use, Plain (H02A)	Centered log-ratio	Clostridium phoceensis [ref_mOTU_v25_08865]	Active usage	0.0624806	0.266384	0.00533754	0.224861	Confidently deconfounded
ATC3	Corticosteroids For Systemic Use, Plain (H02A)	Centered log-ratio	Clostridium sp. [ref_mOTU_v25_03618]	Active usage	0.0463627	0.242513	0.039396	0.503848	Ambiguously deconfounded
ATC3	Corticosteroids For Systemic Use, Plain (H02A)	Centered log-ratio	Clostridium sp. CAG:138 [meta_mOTU_v25_12233]	Active usage	-0.0509312	-0.164531	0.0211424	0.408088	Confidently deconfounded
ATC3	Corticosteroids For Systemic Use, Plain (H02A)	Centered log-ratio	Clostridium sp. CAG:288 [ref_mOTU_v25_07618]	Active usage	-0.0536921	-0.0553196	0.0166138	0.372393	Confidently deconfounded
ATC3	Corticosteroids For Systemic Use, Plain (H02A)	Centered log-ratio	Clostridium sp. CAG:306 [meta_mOTU_v25_12613]	Active usage	0.0511843	0.313136	0.0225167	0.417372	Confounded	A10B, L04A
ATC3	Corticosteroids For Systemic Use, Plain (H02A)	Centered log-ratio	Clostridium sp. CAG:571 [ref_mOTU_v25_07639]	Active usage	0.0511462	0.413524	0.0229785	0.420655	Confidently deconfounded
ATC3	Corticosteroids For Systemic Use, Plain (H02A)	Centered log-ratio	Clostridium sp. CAG:58 [ref_mOTU_v25_07640]	Active usage	0.0459084	0.304679	0.0392749	0.503744	Confounded	C07A, L04A, C07AB, M01AX, C07AB12, M01AX05, E11, F32, F41, I10, I11, J20, J30, K29, M10, N20, health_status_ok, mental_health_status_ok
ATC3	Corticosteroids For Systemic Use, Plain (H02A)	Centered log-ratio	Clostridium sp. CAG:7 [ref_mOTU_v25_07647]	Active usage	0.0492266	0.204694	0.0274466	0.448777	Confounded	F41, J20, frequencyGutEmpting_name
ATC3	Corticosteroids For Systemic Use, Plain (H02A)	Centered log-ratio	Clostridium species incertae sedis [meta_mOTU_v25_12234]	Active usage	-0.0489823	-0.112982	0.0290152	0.456855	Confounded	R03AC
ATC3	Corticosteroids For Systemic Use, Plain (H02A)	Centered log-ratio	Clostridium species incertae sedis [meta_mOTU_v25_12399]	Active usage	-0.0654426	-0.27074	0.00354263	0.183889	Confidently deconfounded
ATC3	Corticosteroids For Systemic Use, Plain (H02A)	Centered log-ratio	Clostridium species incertae sedis [meta_mOTU_v25_13125]	Active usage	0.0529102	0.365527	0.0183767	0.385855	Confidently deconfounded
ATC3	Corticosteroids For Systemic Use, Plain (H02A)	Centered log-ratio	Dialister invisus [ref_mOTU_v25_03691]	Active usage	0.0523567	0.293769	0.0194099	0.393709	Confounded	B03B
ATC3	Corticosteroids For Systemic Use, Plain (H02A)	Centered log-ratio	Eggerthella lenta [ref_mOTU_v25_00719]	Active usage	0.0557171	0.335652	0.0128669	0.337756	Confidently deconfounded
ATC3	Corticosteroids For Systemic Use, Plain (H02A)	Centered log-ratio	Eubacterium sp. [ref_mOTU_v25_03633]	Active usage	0.0772394	0.417295	0.000591463	0.0627626	Confidently deconfounded
ATC3	Corticosteroids For Systemic Use, Plain (H02A)	Centered log-ratio	Eubacterium species incertae sedis [meta_mOTU_v25_12314]	Active usage	0.0877277	0.402577	9.44767e-05	0.0192012	Confidently deconfounded
ATC3	Corticosteroids For Systemic Use, Plain (H02A)	Centered log-ratio	Faecalibacterium species incertae sedis [meta_mOTU_v25_12325]	Active usage	-0.0830454	-0.257853	0.000217616	0.0336385	Confidently deconfounded
ATC3	Corticosteroids For Systemic Use, Plain (H02A)	Centered log-ratio	Faecalibacterium species incertae sedis [meta_mOTU_v25_12376]	Active usage	-0.0519483	-0.161419	0.0205533	0.405149	Confidently deconfounded
ATC3	Corticosteroids For Systemic Use, Plain (H02A)	Centered log-ratio	Firmicutes bacterium CAG:238 [ref_mOTU_v25_07735]	Active usage	-0.0713628	-0.234788	0.00140395	0.105735	Confidently deconfounded
ATC3	Corticosteroids For Systemic Use, Plain (H02A)	Centered log-ratio	Firmicutes bacterium CAG:313 [ref_mOTU_v25_07737]	Active usage	-0.0505371	-0.0669254	0.0244312	0.43076	Confidently deconfounded
ATC3	Corticosteroids For Systemic Use, Plain (H02A)	Centered log-ratio	Firmicutes sp. [ref_mOTU_v25_02743]	Active usage	0.100973	0.388702	6.67822e-06	0.00304446	Confidently deconfounded
ATC3	Corticosteroids For Systemic Use, Plain (H02A)	Centered log-ratio	Firmicutes sp. [ref_mOTU_v25_03629]	Active usage	0.0532443	0.304532	0.0176219	0.379371	Ambiguously deconfounded
ATC3	Corticosteroids For Systemic Use, Plain (H02A)	Centered log-ratio	Firmicutes sp. [ref_mOTU_v25_03641]	Active usage	0.0514216	0.367101	0.0219487	0.41319	Confounded	F41
ATC3	Corticosteroids For Systemic Use, Plain (H02A)	Centered log-ratio	Firmicutes species incertae sedis [meta_mOTU_v25_12744]	Active usage	0.0771036	0.410376	0.000599287	0.0632415	Confidently deconfounded
ATC3	Corticosteroids For Systemic Use, Plain (H02A)	Centered log-ratio	Flavonifractor plautii [ref_mOTU_v25_02971]	Active usage	0.09776	0.378194	1.28028e-05	0.00489188	Confidently deconfounded
ATC3	Corticosteroids For Systemic Use, Plain (H02A)	Centered log-ratio	Flavonifractor plautii [ref_mOTU_v25_05238]	Active usage	0.103658	0.393498	3.68573e-06	0.00204263	Confidently deconfounded
ATC3	Corticosteroids For Systemic Use, Plain (H02A)	Centered log-ratio	Fusicatenibacter saccharivorans [ref_mOTU_v25_02680]	Active usage	0.0446505	0.262686	0.047264	0.534322	Confounded	C09D, G03C, G03CA, G03CA03, R01AD09, S01EE01, F32, F33, F41, K51, K58, health_status_ok, Adds salt, Boiled vegetables
ATC3	Corticosteroids For Systemic Use, Plain (H02A)	Centered log-ratio	Intestinimonas butyriciproducens [ref_mOTU_v25_03928]	Active usage	0.0502214	0.242659	0.0250279	0.433719	Confounded	L04A, F41
ATC3	Corticosteroids For Systemic Use, Plain (H02A)	Centered log-ratio	Lachnospiraceae species incertae sedis [meta_mOTU_v25_12240]	Active usage	0.0537866	0.275902	0.0163626	0.370436	Confounded	L04A
ATC3	Corticosteroids For Systemic Use, Plain (H02A)	Centered log-ratio	Lentisphaerae bacterium ADurb.Bin242 [meta_mOTU_v25_12416]	Active usage	-0.0538851	-0.126199	0.0161844	0.368466	Confidently deconfounded
ATC3	Corticosteroids For Systemic Use, Plain (H02A)	Centered log-ratio	Massilioclostridium coli [ref_mOTU_v25_10237]	Active usage	0.0604918	0.36809	0.00708914	0.258916	Confidently deconfounded
ATC3	Corticosteroids For Systemic Use, Plain (H02A)	Centered log-ratio	Methanobrevibacter smithii [ref_mOTU_v25_03695]	Active usage	-0.0541673	-0.176393	0.0151876	0.35952	Confidently deconfounded
ATC3	Corticosteroids For Systemic Use, Plain (H02A)	Centered log-ratio	Oscillibacter sp. [ref_mOTU_v25_03341]	Active usage	0.0649753	0.279893	0.00375681	0.190312	Confidently deconfounded
ATC3	Corticosteroids For Systemic Use, Plain (H02A)	Centered log-ratio	Oscillibacter sp. [ref_mOTU_v25_04664]	Active usage	-0.0492163	-0.105404	0.0284599	0.453715	Confounded	M01A, M15, frequencyGutEmpting_name
ATC3	Corticosteroids For Systemic Use, Plain (H02A)	Centered log-ratio	Oscillibacter species incertae sedis [meta_mOTU_v25_12353]	Active usage	-0.056481	-0.160467	0.0116931	0.322452	Confidently deconfounded
ATC3	Corticosteroids For Systemic Use, Plain (H02A)	Centered log-ratio	Oscillibacter species incertae sedis [meta_mOTU_v25_13092]	Active usage	0.0471158	0.271436	0.0360822	0.490618	Confounded	A10B, L04A, M01A, A10BA, C09BA, A10BA02, E11, I10, I11, K51, K58, M10, N20, II astme intensiivravi, Boiled vegetables
ATC3	Corticosteroids For Systemic Use, Plain (H02A)	Centered log-ratio	Phascolarctobacterium succinatutens [ref_mOTU_v25_03700]	Active usage	-0.0618996	-0.130629	0.00516374	0.221368	Confidently deconfounded
ATC3	Corticosteroids For Systemic Use, Plain (H02A)	Centered log-ratio	Phocea massiliensis [ref_mOTU_v25_05236]	Active usage	0.0605395	0.321154	0.00665097	0.251972	Confidently deconfounded
ATC3	Corticosteroids For Systemic Use, Plain (H02A)	Centered log-ratio	Prevotella copri [ref_mOTU_v25_03701]	Active usage	-0.0599312	-0.210551	0.00699751	0.257444	Confidently deconfounded
ATC3	Corticosteroids For Systemic Use, Plain (H02A)	Centered log-ratio	Pseudoflavonifractor capillosus [ref_mOTU_v25_02969]	Active usage	0.0550223	0.303727	0.0142163	0.351327	Confounded	L04A
ATC3	Corticosteroids For Systemic Use, Plain (H02A)	Centered log-ratio	Roseburia intestinalis [ref_mOTU_v25_03702]	Active usage	0.0796111	0.349747	0.000379559	0.0478552	Confidently deconfounded
ATC3	Corticosteroids For Systemic Use, Plain (H02A)	Centered log-ratio	Ruminococcaceae bacterium D16 [ref_mOTU_v25_11463]	Active usage	0.0555809	0.248554	0.0134677	0.34426	Confidently deconfounded
ATC3	Corticosteroids For Systemic Use, Plain (H02A)	Centered log-ratio	Ruminococcaceae species incertae sedis [meta_mOTU_v25_12286]	Active usage	-0.0509222	-0.124991	0.0232876	0.423359	Confounded	A10B, L04A, E11, usualStoolType_category
ATC3	Corticosteroids For Systemic Use, Plain (H02A)	Centered log-ratio	Ruminococcaceae species incertae sedis [meta_mOTU_v25_12789]	Active usage	0.0493834	0.277477	0.0280841	0.4515	Confounded	A10B, C09A, L04A, C09AA
ATC3	Corticosteroids For Systemic Use, Plain (H02A)	Centered log-ratio	Ruminococcaceae species incertae sedis [meta_mOTU_v25_13455]	Active usage	0.0765684	0.348869	0.000634967	0.0644683	Confidently deconfounded
ATC3	Corticosteroids For Systemic Use, Plain (H02A)	Centered log-ratio	Ruminococcus bicirculans [ref_mOTU_v25_02792]	Active usage	0.0554192	0.280149	0.0136835	0.346499	Confidently deconfounded
ATC3	Corticosteroids For Systemic Use, Plain (H02A)	Centered log-ratio	Ruminococcus lactaris [ref_mOTU_v25_01595]	Active usage	0.0465111	0.19609	0.0379762	0.498694	Ambiguously deconfounded
ATC3	Corticosteroids For Systemic Use, Plain (H02A)	Centered log-ratio	Ruthenibacterium lactatiformans [ref_mOTU_v25_04716]	Active usage	0.0830083	0.363806	0.000217417	0.0336385	Confidently deconfounded
ATC3	Corticosteroids For Systemic Use, Plain (H02A)	Centered log-ratio	Streptococcus parasanguinis [ref_mOTU_v25_00312]	Active usage	0.0631941	0.328366	0.00485681	0.215475	Confidently deconfounded
ATC3	Corticosteroids For Systemic Use, Plain (H02A)	Centered log-ratio	Streptococcus sp. [ref_mOTU_v25_01350]	Active usage	0.084522	0.40525	0.000168733	0.0285609	Confidently deconfounded
ATC3	Corticosteroids For Systemic Use, Plain (H02A)	Centered log-ratio	Streptococcus thermophilus [ref_mOTU_v25_01348]	Active usage	0.0510949	0.264297	0.0224614	0.417231	Confidently deconfounded
ATC3	Corticosteroids For Systemic Use, Plain (H02A)	Centered log-ratio	Sutterellaceae species incertae sedis [meta_mOTU_v25_12389]	Active usage	0.0497186	0.313722	0.0270515	0.446914	Confounded	B03B, frequencyGutEmpting_name
ATC3	Corticosteroids For Systemic Use, Plain (H02A)	Centered log-ratio	Turicibacter sanguinis [ref_mOTU_v25_04703]	Active usage	0.0767138	0.285824	0.00058928	0.0627626	Confidently deconfounded
ATC3	Corticosteroids For Systemic Use, Plain (H02A)	Centered log-ratio	uncultured Blautia sp. [ref_mOTU_v25_03662]	Active usage	0.0646361	0.330929	0.00403359	0.196025	Confidently deconfounded
ATC3	Corticosteroids For Systemic Use, Plain (H02A)	Centered log-ratio	uncultured Clostridium sp. [ref_mOTU_v25_11607]	Active usage	-0.0479409	-0.237204	0.033067	0.477159	Confounded	Boiled vegetables
ATC3	Corticosteroids For Systemic Use, Plain (H02A)	Centered log-ratio	uncultured Eubacterium sp. [meta_mOTU_v25_13514]	Active usage	-0.0449766	-0.163543	0.0442996	0.521866	Confounded	usualStoolType_category, frequencyGutEmpting_name
ATC3	Corticosteroids For Systemic Use, Plain (H02A)	Centered log-ratio	uncultured Eubacterium sp. [ref_mOTU_v25_08868]	Active usage	0.0491701	0.380537	0.0284915	0.453733	Confounded	B03B
ATC3	Corticosteroids For Systemic Use, Plain (H02A)	Centered log-ratio	uncultured Flavonifractor sp. [ref_mOTU_v25_07315]	Active usage	0.0569623	0.329977	0.0109532	0.315294	Confidently deconfounded
ATC3	Corticosteroids For Systemic Use, Plain (H02A)	Centered log-ratio	Veillonella atypica [ref_mOTU_v25_01941]	Active usage	0.0823919	0.38775	0.000229685	0.0347276	Confidently deconfounded
ATC3	Corticosteroids For Systemic Use, Plain (H02A)	Centered log-ratio	Veillonella parvula [ref_mOTU_v25_01938]	Active usage	0.0435208	0.264736	0.0494105	0.543504	Confounded	A02B, B01A, C10A, N02A, A02BC, C10AA, A02BC02, A02BC05, D51, E55, I84, cecumRemoved, Compote, jams, alcohol_has_used, usualStoolType_category, frequencyGutEmpting_name
ATC3	Corticosteroids For Systemic Use, Plain (H02A)	Centered log-ratio	Veillonella species incertae sedis [meta_mOTU_v25_13135]	Active usage	0.0460061	0.259537	0.0407148	0.508832	Confounded	A02B, B03B, C09A, A02BC, C09AA, A02BC02, A02BC05, C09AA05, K51, mental_health_status_ok, usualStoolType_category, frequencyGutEmpting_name
ATC3	Corticosteroids For Systemic Use, Plain (H02A)	Diversity	observed	Active usage	-0.08272	-0.356392	0.000188243	0.00389036	Confidently deconfounded
ATC3	Corticosteroids, Combinations With Antiseptics (D07B)	Centered log-ratio	[Clostridium] asparagiforme/lavalense [ref_mOTU_v25_06317]	Active usage	0.0456974	0.33733	0.0354883	0.487979	Confounded	I11
ATC3	Corticosteroids, Combinations With Antiseptics (D07B)	Centered log-ratio	Atopobiaceae species incertae sedis [meta_mOTU_v25_13944]	Active usage	0.0441795	0.135109	0.0416974	0.51339	Confounded	J07BA, D07AC14, J07BA01, E78
ATC3	Corticosteroids, Combinations With Antiseptics (D07B)	Centered log-ratio	Bacteroides finegoldii [ref_mOTU_v25_03474]	Active usage	-0.043294	-0.308658	0.0459297	0.528449	Confounded	N05BA12, Soft drinks, usualStoolType_category
ATC3	Corticosteroids, Combinations With Antiseptics (D07B)	Centered log-ratio	Bacteroides intestinalis [ref_mOTU_v25_02809]	Active usage	0.0478298	0.304599	0.0276051	0.449325	Ambiguously deconfounded
ATC3	Corticosteroids, Combinations With Antiseptics (D07B)	Centered log-ratio	Clostridiales species incertae sedis [meta_mOTU_v25_12390]	Active usage	0.0554939	0.31367	0.0106454	0.311124	Confidently deconfounded
ATC3	Corticosteroids, Combinations With Antiseptics (D07B)	Centered log-ratio	Clostridiales species incertae sedis [meta_mOTU_v25_12411]	Active usage	-0.0527927	-0.320076	0.0141459	0.350201	Confidently deconfounded
ATC3	Corticosteroids, Combinations With Antiseptics (D07B)	Centered log-ratio	Clostridiales species incertae sedis [meta_mOTU_v25_12425]	Active usage	-0.0478199	-0.36137	0.0278936	0.450776	Ambiguously deconfounded
ATC3	Corticosteroids, Combinations With Antiseptics (D07B)	Centered log-ratio	Clostridiales species incertae sedis [meta_mOTU_v25_12437]	Active usage	0.0666244	0.351158	0.00214589	0.137945	Confidently deconfounded
ATC3	Corticosteroids, Combinations With Antiseptics (D07B)	Centered log-ratio	Clostridiales species incertae sedis [meta_mOTU_v25_12487]	Active usage	0.0478729	0.322169	0.0274987	0.448995	Confidently deconfounded
ATC3	Corticosteroids, Combinations With Antiseptics (D07B)	Centered log-ratio	Clostridiales species incertae sedis [meta_mOTU_v25_12809]	Active usage	-0.0429414	-0.247066	0.0476305	0.535568	Confounded	B37, I50, J02, seasonableAllergy, tonsilsRemoved, Porridge, muesli
ATC3	Corticosteroids, Combinations With Antiseptics (D07B)	Centered log-ratio	Clostridiales species incertae sedis [meta_mOTU_v25_13308]	Active usage	0.0432576	0.294894	0.0456803	0.527615	Confounded	J07BA, J07BA01, N05BA12, Soft drinks
ATC3	Corticosteroids, Combinations With Antiseptics (D07B)	Centered log-ratio	Clostridiales species incertae sedis [meta_mOTU_v25_13377]	Active usage	-0.0433231	-0.274469	0.0455296	0.52723	Confounded	C07AB, I25, I50, Coffee
ATC3	Corticosteroids, Combinations With Antiseptics (D07B)	Centered log-ratio	Clostridiales species incertae sedis [meta_mOTU_v25_13701]	Active usage	0.0440832	0.273898	0.0423767	0.515899	Ambiguously deconfounded
ATC3	Corticosteroids, Combinations With Antiseptics (D07B)	Centered log-ratio	Clostridium sp. CAG:349 [ref_mOTU_v25_07622]	Active usage	0.0423894	0.319886	0.0494779	0.5437	Confounded	B01A, M03B, N05B, S01A, B01AF, G03AA, M03BX, N05BA, S01AA, B01AF01, M03BX02, N05BA01, K25, K29, M10, health_status_ok, mental_health_status_ok, usualStoolType_category, frequencyGutEmpting_name
ATC3	Corticosteroids, Combinations With Antiseptics (D07B)	Centered log-ratio	Clostridium species incertae sedis [meta_mOTU_v25_13210]	Active usage	-0.0425525	-0.227022	0.0496113	0.54435	Confounded	G02B, G04C, H03A, G04CA, H03AA, R03AK, H03AA01, R03AK07, E11, I48, I50, N81, usualStoolType_category
ATC3	Corticosteroids, Combinations With Antiseptics (D07B)	Centered log-ratio	Dehalococcoidales species incertae sedis [meta_mOTU_v25_12232]	Active usage	0.0446848	0.25582	0.0396876	0.505609	Confounded	C10AA01
ATC3	Corticosteroids, Combinations With Antiseptics (D07B)	Centered log-ratio	Desulfovibrio piger [ref_mOTU_v25_06282]	Active usage	0.0437447	0.367269	0.0433412	0.518866	Confounded	K21
ATC3	Corticosteroids, Combinations With Antiseptics (D07B)	Centered log-ratio	Dorea longicatena [ref_mOTU_v25_03693]	Active usage	-0.0590985	-0.386616	0.00643649	0.247604	Confidently deconfounded
ATC3	Corticosteroids, Combinations With Antiseptics (D07B)	Centered log-ratio	Eisenbergiella tayi [ref_mOTU_v25_03446]	Active usage	0.0517177	0.298827	0.0173316	0.377361	Confidently deconfounded
ATC3	Corticosteroids, Combinations With Antiseptics (D07B)	Centered log-ratio	Eubacterium sp. [ref_mOTU_v25_03633]	Active usage	0.0567096	0.372471	0.00914006	0.2915	Confidently deconfounded
ATC3	Corticosteroids, Combinations With Antiseptics (D07B)	Centered log-ratio	Firmicutes species incertae sedis [meta_mOTU_v25_12384]	Active usage	0.0516657	0.227973	0.0172994	0.377267	Confidently deconfounded
ATC3	Corticosteroids, Combinations With Antiseptics (D07B)	Centered log-ratio	Lachnospira sp. [ref_mOTU_v25_05263]	Active usage	0.0601756	0.398351	0.00561071	0.230652	Confidently deconfounded
ATC3	Corticosteroids, Combinations With Antiseptics (D07B)	Centered log-ratio	Lentisphaerae bacterium ADurb.Bin242 [meta_mOTU_v25_12612]	Active usage	0.0433978	0.188075	0.0458562	0.528282	Confounded	M01AE01
ATC3	Corticosteroids, Combinations With Antiseptics (D07B)	Centered log-ratio	Ruminococcus bicirculans [ref_mOTU_v25_02792]	Active usage	-0.0681089	-0.439137	0.00171905	0.120444	Confidently deconfounded
ATC3	Corticosteroids, Combinations With Antiseptics (D07B)	Centered log-ratio	Turicibacter sanguinis [ref_mOTU_v25_04703]	Active usage	0.0425598	0.218141	0.0488038	0.540811	Confounded	A10B, C09C, R01B, A10BA, C09CA, R01BA, A02BC02, A10BA02, R01BA93, E11, alcohol_has_used, doesPhysicalExercise
ATC3	Corticosteroids, Combinations With Antiseptics (D07B)	Centered log-ratio	uncultured Clostridium sp. [ref_mOTU_v25_03623]	Active usage	0.04612	0.303838	0.0337667	0.480681	Ambiguously deconfounded
ATC3	Corticosteroids, Plain (D07A)	Centered log-ratio	Acinetobacter sp. [ref_mOTU_v25_02372]	Active usage	0.0586309	0.164196	0.0111868	0.317716	Confidently deconfounded
ATC3	Corticosteroids, Plain (D07A)	Centered log-ratio	Acinetobacter species incertae sedis [meta_mOTU_v25_12662]	Active usage	0.0553327	0.149965	0.016548	0.372062	Confidently deconfounded
ATC3	Corticosteroids, Plain (D07A)	Centered log-ratio	Alistipes senegalensis [ref_mOTU_v25_01017]	Active usage	0.0470142	0.13504	0.041925	0.514231	Confounded	M06
ATC3	Corticosteroids, Plain (D07A)	Centered log-ratio	Alistipes shahii [ref_mOTU_v25_01014]	Active usage	0.0597755	0.179998	0.0094706	0.29562	Confidently deconfounded
ATC3	Corticosteroids, Plain (D07A)	Centered log-ratio	Allisonella histaminiformans [ref_mOTU_v25_10689]	Active usage	-0.0486247	-0.125228	0.0307477	0.465817	Ambiguously deconfounded
ATC3	Corticosteroids, Plain (D07A)	Centered log-ratio	Bacteroides intestinalis [ref_mOTU_v25_02809]	Active usage	0.0568461	0.106844	0.0138932	0.347525	Confidently deconfounded
ATC3	Corticosteroids, Plain (D07A)	Centered log-ratio	Bilophila wadsworthia [ref_mOTU_v25_04300]	Active usage	0.0531672	0.140153	0.0209407	0.406451	Confidently deconfounded
ATC3	Corticosteroids, Plain (D07A)	Centered log-ratio	Butyrivibrio crossotus [ref_mOTU_v25_03686]	Active usage	-0.0454613	-0.132972	0.0476163	0.535568	Confounded	A02B, G04C, N03A, A02BC, M01AH, R01AD09, I10, I11, I25, I49, J30, K21, L20, Fresh vegetables
ATC3	Corticosteroids, Plain (D07A)	Centered log-ratio	Clostridia species incertae sedis [meta_mOTU_v25_14185]	Active usage	-0.0501934	-0.153291	0.0297844	0.460381	Confidently deconfounded
ATC3	Corticosteroids, Plain (D07A)	Centered log-ratio	Clostridiales species incertae sedis [meta_mOTU_v25_12229]	Active usage	0.04529	0.0647318	0.0473603	0.534322	Confounded	M01AE, M01AB05, I10, chickenpox
ATC3	Corticosteroids, Plain (D07A)	Centered log-ratio	Clostridiales species incertae sedis [meta_mOTU_v25_12284]	Active usage	0.0482961	0.142387	0.0365861	0.492118	Confounded	usualStoolType_category
ATC3	Corticosteroids, Plain (D07A)	Centered log-ratio	Clostridiales species incertae sedis [meta_mOTU_v25_12425]	Active usage	-0.0515259	-0.178045	0.0258907	0.438761	Confidently deconfounded
ATC3	Corticosteroids, Plain (D07A)	Centered log-ratio	Clostridiales species incertae sedis [meta_mOTU_v25_12635]	Active usage	0.0462321	0.11942	0.0446525	0.523548	Confounded	N05C, N05CF, Adds salt
ATC3	Corticosteroids, Plain (D07A)	Centered log-ratio	Clostridiales species incertae sedis [meta_mOTU_v25_13006]	Active usage	-0.054212	-0.15804	0.018456	0.386282	Confidently deconfounded
ATC3	Corticosteroids, Plain (D07A)	Centered log-ratio	Clostridiales species incertae sedis [meta_mOTU_v25_13155]	Active usage	0.0613472	0.185657	0.00744581	0.265272	Confidently deconfounded
ATC3	Corticosteroids, Plain (D07A)	Centered log-ratio	Clostridiales species incertae sedis [meta_mOTU_v25_13390]	Active usage	-0.047457	-0.145448	0.0398172	0.505956	Confounded	Boiled vegetables
ATC3	Corticosteroids, Plain (D07A)	Centered log-ratio	Clostridiales species incertae sedis [meta_mOTU_v25_13486]	Active usage	0.0474674	0.0689182	0.0393135	0.503848	Confounded	D12
ATC3	Corticosteroids, Plain (D07A)	Centered log-ratio	Clostridium sp. CAG:524 [meta_mOTU_v25_12495]	Active usage	-0.0457302	-0.11242	0.0473808	0.534417	Confounded	I10, Adds salt, usualStoolType_category
ATC3	Corticosteroids, Plain (D07A)	Centered log-ratio	Clostridium sp. CAG:628 [meta_mOTU_v25_12940]	Active usage	-0.0542298	-0.134527	0.018088	0.38405	Confidently deconfounded
ATC3	Corticosteroids, Plain (D07A)	Centered log-ratio	Coprococcus eutactus [ref_mOTU_v25_02378]	Active usage	0.0486982	0.131284	0.0351211	0.487159	Confidently deconfounded
ATC3	Corticosteroids, Plain (D07A)	Centered log-ratio	Eggerthellales species incertae sedis [meta_mOTU_v25_13811]	Active usage	0.0476315	0.0814939	0.0394509	0.504072	Confounded	D01A, R06A, D01AC, tonsilsRemoved
ATC3	Corticosteroids, Plain (D07A)	Centered log-ratio	Firmicutes species incertae sedis [meta_mOTU_v25_12285]	Active usage	-0.04607	-0.122133	0.0415296	0.512709	Confounded	R01B, R01BA, I10, K29, Boiled vegetables, frequencyGutEmpting_name
ATC3	Corticosteroids, Plain (D07A)	Centered log-ratio	Lactobacillus ruminis [ref_mOTU_v25_01239]	Active usage	-0.055461	-0.140037	0.014619	0.35435	Confidently deconfounded
ATC3	Corticosteroids, Plain (D07A)	Centered log-ratio	Roseburia intestinalis [ref_mOTU_v25_03702]	Active usage	0.0491055	0.145282	0.0333622	0.478364	Confounded	Fresh vegetables
ATC3	Corticosteroids, Plain (D07A)	Centered log-ratio	Ruminococcus bromii [ref_mOTU_v25_00853]	Active usage	-0.0480788	-0.134792	0.0377978	0.497956	Ambiguously deconfounded
ATC3	Corticosteroids, Plain (D07A)	Centered log-ratio	Veillonella atypica [ref_mOTU_v25_01941]	Active usage	0.0462843	0.133501	0.0443598	0.521866	Confounded	A02B, C09D, A02BC, C09BA, N05AH, F31, I11, I84, J30, K29, Porridge, muesli
ATC3	Decongestants And Other Nasal Preparations For Topical Use (R01A)	Centered log-ratio	Alistipes finegoldii/onderdonkii [ref_mOTU_v25_03069]	Active usage	0.0532743	0.159094	0.0222551	0.415198	Confounded	J30
ATC3	Decongestants And Other Nasal Preparations For Topical Use (R01A)	Centered log-ratio	Alistipes senegalensis [ref_mOTU_v25_01017]	Active usage	-0.0573748	-0.141159	0.0140773	0.349469	Confidently deconfounded
ATC3	Decongestants And Other Nasal Preparations For Topical Use (R01A)	Centered log-ratio	Anaeromassilibacillus species incertae sedis [meta_mOTU_v25_13295]	Active usage	0.0731714	0.173517	0.00167709	0.119027	Confidently deconfounded
ATC3	Decongestants And Other Nasal Preparations For Topical Use (R01A)	Centered log-ratio	bacterium LF-3 [ref_mOTU_v25_03628]	Active usage	-0.0483165	-0.095162	0.0366726	0.492389	Confidently deconfounded
ATC3	Decongestants And Other Nasal Preparations For Topical Use (R01A)	Centered log-ratio	Bacteroidales species incertae sedis [meta_mOTU_v25_13286]	Active usage	-0.0518756	-0.13055	0.0265741	0.443112	Ambiguously deconfounded
ATC3	Decongestants And Other Nasal Preparations For Topical Use (R01A)	Centered log-ratio	Blautia obeum/wexlerae [ref_mOTU_v25_02154]	Active usage	0.0496152	0.1115	0.0330748	0.477159	Confounded	J20
ATC3	Decongestants And Other Nasal Preparations For Topical Use (R01A)	Centered log-ratio	Clostridiales species incertae sedis [meta_mOTU_v25_12228]	Active usage	-0.0478773	-0.115302	0.0404763	0.508288	Confounded	F32, J20, J30, L70, health_status_ok, tonsilsRemoved, Bread, Adds salt, Boiled vegetables
ATC3	Decongestants And Other Nasal Preparations For Topical Use (R01A)	Centered log-ratio	Clostridiales species incertae sedis [meta_mOTU_v25_12254]	Active usage	-0.0565826	-0.137103	0.0153584	0.361267	Ambiguously deconfounded
ATC3	Decongestants And Other Nasal Preparations For Topical Use (R01A)	Centered log-ratio	Clostridiales species incertae sedis [meta_mOTU_v25_12476]	Active usage	0.0490062	0.156457	0.0349615	0.486314	Confounded	F32, J20, J45, cecumRemoved
ATC3	Decongestants And Other Nasal Preparations For Topical Use (R01A)	Centered log-ratio	Clostridiales species incertae sedis [meta_mOTU_v25_12635]	Active usage	-0.0546143	-0.11458	0.0190443	0.39096	Confounded	usualStoolType_category
ATC3	Decongestants And Other Nasal Preparations For Topical Use (R01A)	Centered log-ratio	Clostridiales species incertae sedis [meta_mOTU_v25_13328]	Active usage	0.0625094	0.165279	0.00751192	0.266533	Confidently deconfounded
ATC3	Decongestants And Other Nasal Preparations For Topical Use (R01A)	Centered log-ratio	Clostridiales species incertae sedis [meta_mOTU_v25_13415]	Active usage	-0.0495409	-0.0948579	0.0334417	0.478531	Ambiguously deconfounded
ATC3	Decongestants And Other Nasal Preparations For Topical Use (R01A)	Centered log-ratio	Clostridiales species incertae sedis [meta_mOTU_v25_13701]	Active usage	-0.0469837	-0.0892303	0.044787	0.52416	Confounded	N03A, N05B, C10AA, N02AJ, N03AX, N05BA, C10AA01, G03CA03, F33, I11, I70, Bread
ATC3	Decongestants And Other Nasal Preparations For Topical Use (R01A)	Centered log-ratio	Clostridiales species incertae sedis [meta_mOTU_v25_13749]	Active usage	-0.0519125	-0.090916	0.0266461	0.443861	Ambiguously deconfounded
ATC3	Decongestants And Other Nasal Preparations For Topical Use (R01A)	Centered log-ratio	Clostridiales species incertae sedis [meta_mOTU_v25_13792]	Active usage	-0.0532517	-0.139346	0.0228163	0.41932	Ambiguously deconfounded
ATC3	Decongestants And Other Nasal Preparations For Topical Use (R01A)	Centered log-ratio	Clostridium sp. CAG:253 [ref_mOTU_v25_03600]	Active usage	0.0769004	0.158067	0.000997989	0.0861487	Confidently deconfounded
ATC3	Decongestants And Other Nasal Preparations For Topical Use (R01A)	Centered log-ratio	Coprococcus eutactus [ref_mOTU_v25_02378]	Active usage	-0.0488974	-0.0831844	0.0362746	0.491313	Ambiguously deconfounded
ATC3	Decongestants And Other Nasal Preparations For Topical Use (R01A)	Centered log-ratio	Desulfovibrio piger [ref_mOTU_v25_06282]	Active usage	-0.0474802	-0.077354	0.0416008	0.512818	Confounded	tonsilsRemoved
ATC3	Decongestants And Other Nasal Preparations For Topical Use (R01A)	Centered log-ratio	Eubacterium sp. CAG:38 [ref_mOTU_v25_07679]	Active usage	0.0669761	0.197942	0.00409989	0.197733	Confidently deconfounded
ATC3	Decongestants And Other Nasal Preparations For Topical Use (R01A)	Centered log-ratio	Firmicutes sp. [ref_mOTU_v25_02743]	Active usage	0.0466153	0.0937932	0.0461917	0.529726	Confounded	A10B, B03B, C07A, C09D, N02A, N03A, N05B, N06A, A10BA, C07AB, N03AX, N05BA, N06AB, R06AX, A10BA02, C07AB02, C10AA07, D51, E10, E11, F32, F33, F41, F50, I10, I11, J20, J35, K29, K50, N80, N95, mental_health_status_ok, Anesteesia, cecumRemoved, frequencyGutEmpting_name
ATC3	Decongestants And Other Nasal Preparations For Topical Use (R01A)	Centered log-ratio	Firmicutes species incertae sedis [meta_mOTU_v25_12744]	Active usage	0.0526156	0.108927	0.0246845	0.43243	Confounded	J45, frequencyGutEmpting_name
ATC3	Decongestants And Other Nasal Preparations For Topical Use (R01A)	Centered log-ratio	Haemophilus influenzae/parainfluenzae [ref_mOTU_v25_01068]	Active usage	0.0604427	0.165913	0.0097758	0.299437	Confounded	J30
ATC3	Decongestants And Other Nasal Preparations For Topical Use (R01A)	Centered log-ratio	Lentisphaerae species incertae sedis [meta_mOTU_v25_12568]	Active usage	-0.0465195	-0.0939706	0.0462731	0.529926	Confounded	A10B, N02A, R03A, A10BA, N02AJ, A10BA02, N02AJ06, N05BA12, B37, J20, J31, J45, K21, Anesteesia, usualStoolType_category, frequencyGutEmpting_name
ATC3	Decongestants And Other Nasal Preparations For Topical Use (R01A)	Centered log-ratio	Phascolarctobacterium succinatutens [ref_mOTU_v25_03700]	Active usage	-0.0626496	-0.121982	0.0063295	0.245588	Confidently deconfounded
ATC3	Decongestants And Other Nasal Preparations For Topical Use (R01A)	Centered log-ratio	Roseburia sp. CAG:182 [meta_mOTU_v25_12852]	Active usage	-0.0503091	-0.108027	0.0315171	0.469631	Ambiguously deconfounded
ATC3	Decongestants And Other Nasal Preparations For Topical Use (R01A)	Centered log-ratio	Roseburia species incertae sedis [meta_mOTU_v25_12366]	Active usage	0.0552075	0.16154	0.0173557	0.377361	Confounded	usualStoolType_category
ATC3	Decongestants And Other Nasal Preparations For Topical Use (R01A)	Centered log-ratio	Ruminococcaceae bacterium D16 [ref_mOTU_v25_11463]	Active usage	0.071535	0.180387	0.00223767	0.141585	Confidently deconfounded
ATC3	Decongestants And Other Nasal Preparations For Topical Use (R01A)	Centered log-ratio	Ruminococcaceae species incertae sedis [meta_mOTU_v25_12259]	Active usage	-0.0596192	-0.102678	0.0107186	0.312138	Confidently deconfounded
ATC3	Decongestants And Other Nasal Preparations For Topical Use (R01A)	Centered log-ratio	Ruminococcaceae species incertae sedis [meta_mOTU_v25_12664]	Active usage	0.0487839	0.13022	0.0341268	0.482463	Confounded	J31
ATC3	Decongestants And Other Nasal Preparations For Topical Use (R01A)	Centered log-ratio	Ruminococcus lactaris [ref_mOTU_v25_01595]	Active usage	0.0685211	0.193417	0.00334854	0.178233	Confounded	J30
ATC3	Decongestants And Other Nasal Preparations For Topical Use (R01A)	Centered log-ratio	Streptococcus thermophilus [ref_mOTU_v25_01348]	Active usage	0.0884255	0.246334	0.000144001	0.0258572	Confidently deconfounded
ATC3	Decongestants And Other Nasal Preparations For Topical Use (R01A)	Centered log-ratio	Sutterella wadsworthensis [ref_mOTU_v25_04772]	Active usage	-0.046213	-0.0785201	0.0452926	0.526416	Confounded	R03A, R03AK, G03CA03, B37, E55, J02, J20, J45, tonsilsRemoved
ATC3	Decongestants And Other Nasal Preparations For Topical Use (R01A)	Centered log-ratio	Veillonella dispar [ref_mOTU_v25_01940]	Active usage	0.0493983	0.124796	0.0346784	0.484633	Confounded	A02B, A02BC, D07AC, A02BC01, usualStoolType_category
ATC3	Decongestants And Other Nasal Preparations For Topical Use (R01A)	Centered log-ratio	Veillonella parvula [ref_mOTU_v25_01938]	Active usage	0.0531198	0.114783	0.0207181	0.406222	Confounded	A02B, usualStoolType_category
ATC3	Direct Acting Antivirals (J05A)	Centered log-ratio	Bacteria species incertae sedis [meta_mOTU_v25_12280]	Active usage	0.0444321	0.158661	0.0471496	0.533876	Confounded	G01AF, R03AC, M01AE52, R01AD09, R03AC02, Porridge, muesli, Fresh vegetables
ATC3	Direct Acting Antivirals (J05A)	Centered log-ratio	Burkholderiales species incertae sedis [meta_mOTU_v25_12785]	Active usage	0.0592357	0.173456	0.00809154	0.275627	Confidently deconfounded
ATC3	Direct Acting Antivirals (J05A)	Centered log-ratio	Clostridia species incertae sedis [meta_mOTU_v25_14185]	Active usage	-0.0489382	-0.161132	0.0288019	0.455818	Confidently deconfounded
ATC3	Direct Acting Antivirals (J05A)	Centered log-ratio	Clostridiales species incertae sedis [meta_mOTU_v25_12452]	Active usage	-0.0530385	-0.130203	0.0175082	0.378317	Confidently deconfounded
ATC3	Direct Acting Antivirals (J05A)	Centered log-ratio	Clostridiales species incertae sedis [meta_mOTU_v25_12516]	Active usage	-0.0579821	-0.213328	0.00951395	0.296143	Confidently deconfounded
ATC3	Direct Acting Antivirals (J05A)	Centered log-ratio	Clostridiales species incertae sedis [meta_mOTU_v25_12668]	Active usage	0.0537533	0.230562	0.0153052	0.360954	Confidently deconfounded
ATC3	Direct Acting Antivirals (J05A)	Centered log-ratio	Clostridiales species incertae sedis [meta_mOTU_v25_12674]	Active usage	-0.0536599	-0.16236	0.0161538	0.368466	Confidently deconfounded
ATC3	Direct Acting Antivirals (J05A)	Centered log-ratio	Clostridiales species incertae sedis [meta_mOTU_v25_12832]	Active usage	-0.0562214	-0.191423	0.0119251	0.325973	Confidently deconfounded
ATC3	Direct Acting Antivirals (J05A)	Centered log-ratio	Clostridiales species incertae sedis [meta_mOTU_v25_13031]	Active usage	0.0650392	0.174859	0.0036503	0.187337	Confidently deconfounded
ATC3	Direct Acting Antivirals (J05A)	Centered log-ratio	Clostridiales species incertae sedis [meta_mOTU_v25_13572]	Active usage	0.0444048	0.183117	0.0473462	0.534322	Confounded	N06A, B01AF, F32, G40, I49, J02, J30, J35, K21, L40, M10, M15, Anesteesia, has_smoked, alcohol_has_used
ATC3	Direct Acting Antivirals (J05A)	Centered log-ratio	Clostridiales species incertae sedis [meta_mOTU_v25_13710]	Active usage	0.0714525	0.157959	0.00139298	0.105561	Confidently deconfounded
ATC3	Direct Acting Antivirals (J05A)	Centered log-ratio	Clostridiales species incertae sedis [meta_mOTU_v25_14315]	Active usage	-0.0524346	-0.132722	0.0189119	0.38999	Confidently deconfounded
ATC3	Direct Acting Antivirals (J05A)	Centered log-ratio	Clostridium phoceensis [ref_mOTU_v25_08865]	Active usage	0.0706414	0.233352	0.00153328	0.112547	Confidently deconfounded
ATC3	Direct Acting Antivirals (J05A)	Centered log-ratio	Clostridium sp. [ref_mOTU_v25_03599]	Active usage	0.0521287	0.116923	0.0195475	0.395012	Confidently deconfounded
ATC3	Direct Acting Antivirals (J05A)	Centered log-ratio	Clostridium sp. [ref_mOTU_v25_03619]	Active usage	0.0473839	0.122088	0.0342731	0.482493	Ambiguously deconfounded
ATC3	Direct Acting Antivirals (J05A)	Centered log-ratio	Clostridium sp. CAG:451 [meta_mOTU_v25_12646]	Active usage	0.0581177	0.180869	0.00940709	0.294794	Confidently deconfounded
ATC3	Direct Acting Antivirals (J05A)	Centered log-ratio	Clostridium sp. CAG:571 [ref_mOTU_v25_07639]	Active usage	0.0485642	0.130793	0.0302089	0.462422	Ambiguously deconfounded
ATC3	Direct Acting Antivirals (J05A)	Centered log-ratio	Clostridium species incertae sedis [meta_mOTU_v25_12762]	Active usage	0.0502602	0.129645	0.0223173	0.415396	Confidently deconfounded
ATC3	Direct Acting Antivirals (J05A)	Centered log-ratio	Coprococcus eutactus [ref_mOTU_v25_02378]	Active usage	-0.0485303	-0.14393	0.0297692	0.460381	Confidently deconfounded
ATC3	Direct Acting Antivirals (J05A)	Centered log-ratio	Eubacterium sp. [ref_mOTU_v25_03633]	Active usage	0.047442	0.163061	0.0343018	0.482493	Ambiguously deconfounded
ATC3	Direct Acting Antivirals (J05A)	Centered log-ratio	Flavonifractor plautii [ref_mOTU_v25_05238]	Active usage	0.0439525	0.116684	0.0491834	0.542799	Confounded	C01E, C08C, G01A, H02A, N03A, N06A, C01EB, C08CA, H02AB, C01EB15, C10AA01, F33, G40, I49, J20, J35, K21, K29, M10, N10, N18, health_status_ok, Anesteesia, cecumRemoved, tonsilsRemoved, Adds salt, Boiled vegetables, Soft drinks, has_smoked
ATC3	Direct Acting Antivirals (J05A)	Centered log-ratio	Lachnospira sp. [ref_mOTU_v25_05263]	Active usage	-0.0464713	-0.0907134	0.0379127	0.498694	Ambiguously deconfounded
ATC3	Direct Acting Antivirals (J05A)	Centered log-ratio	Merdibacter massiliensis [meta_mOTU_v25_12627]	Active usage	0.0538569	0.185588	0.0158297	0.364678	Confidently deconfounded
ATC3	Direct Acting Antivirals (J05A)	Centered log-ratio	Oscillibacter sp. [ref_mOTU_v25_03341]	Active usage	0.0524926	0.173615	0.0186758	0.387674	Confidently deconfounded
ATC3	Direct Acting Antivirals (J05A)	Centered log-ratio	Prevotella species incertae sedis [meta_mOTU_v25_12510]	Active usage	0.0517567	0.16491	0.0207251	0.406222	Confidently deconfounded
ATC3	Direct Acting Antivirals (J05A)	Centered log-ratio	Ruminococcaceae species incertae sedis [meta_mOTU_v25_12789]	Active usage	0.0547948	0.166871	0.0143995	0.352935	Confidently deconfounded
ATC3	Drugs For Functional Gastrointestinal Disorders (A03A)	Centered log-ratio	[Ruminococcus] gnavus [ref_mOTU_v25_01594]	Active usage	0.0503436	0.352327	0.0200311	0.39972	Confounded	frequencyGutEmpting_name
ATC3	Drugs For Functional Gastrointestinal Disorders (A03A)	Centered log-ratio	Anaeromassilibacillus species incertae sedis [meta_mOTU_v25_13295]	Active usage	0.0675339	0.386818	0.00174894	0.121673	Confidently deconfounded
ATC3	Drugs For Functional Gastrointestinal Disorders (A03A)	Centered log-ratio	Clostridiales species incertae sedis [meta_mOTU_v25_12228]	Active usage	-0.0454797	-0.252539	0.0352588	0.487237	Confounded	frequencyGutEmpting_name
ATC3	Drugs For Functional Gastrointestinal Disorders (A03A)	Centered log-ratio	Clostridiales species incertae sedis [meta_mOTU_v25_12251]	Active usage	-0.0490592	-0.355787	0.0236382	0.424841	Ambiguously deconfounded
ATC3	Drugs For Functional Gastrointestinal Disorders (A03A)	Centered log-ratio	Clostridiales species incertae sedis [meta_mOTU_v25_12473]	Active usage	0.0724113	0.426052	0.000813699	0.0750369	Confidently deconfounded
ATC3	Drugs For Functional Gastrointestinal Disorders (A03A)	Centered log-ratio	Clostridiales species incertae sedis [meta_mOTU_v25_12631]	Active usage	-0.0440906	-0.291383	0.041448	0.512276	Confounded	C09B, C09BA, C07AB02, Bread, usualStoolType_category
ATC3	Drugs For Functional Gastrointestinal Disorders (A03A)	Centered log-ratio	Clostridiales species incertae sedis [meta_mOTU_v25_12774]	Active usage	-0.0480582	-0.280444	0.0252292	0.43458	Confidently deconfounded
ATC3	Drugs For Functional Gastrointestinal Disorders (A03A)	Centered log-ratio	Clostridiales species incertae sedis [meta_mOTU_v25_12786]	Active usage	0.0454386	0.304833	0.0350239	0.487044	Confidently deconfounded
ATC3	Drugs For Functional Gastrointestinal Disorders (A03A)	Centered log-ratio	Clostridiales species incertae sedis [meta_mOTU_v25_13486]	Active usage	0.0503946	0.285746	0.0198764	0.398597	Confidently deconfounded
ATC3	Drugs For Functional Gastrointestinal Disorders (A03A)	Centered log-ratio	Clostridiales species incertae sedis [meta_mOTU_v25_13572]	Active usage	0.0493207	0.231946	0.0229938	0.420855	Confounded	K58
ATC3	Drugs For Functional Gastrointestinal Disorders (A03A)	Centered log-ratio	Clostridium sp. CAG:288 [ref_mOTU_v25_07618]	Active usage	-0.0433073	-0.242159	0.0451768	0.526286	Confounded	B03B, C07A, C09B, C07AB, C09BA, C07AB02, E11, I11, K29, K58, Bread
ATC3	Drugs For Functional Gastrointestinal Disorders (A03A)	Centered log-ratio	Clostridium sp. CAG:306 [meta_mOTU_v25_12613]	Active usage	0.0436833	0.130372	0.0436441	0.520058	Confounded	C07A, C09D, L04A, C07AB, M01AH, C01BC03, C07AB02, M04AA01, R01AD09, N18, Bread, Eggs, usualStoolType_category, frequencyGutEmpting_name
ATC3	Drugs For Functional Gastrointestinal Disorders (A03A)	Centered log-ratio	Collinsella species incertae sedis [meta_mOTU_v25_12451]	Active usage	0.075841	0.361703	0.000430285	0.0516656	Confidently deconfounded
ATC3	Drugs For Functional Gastrointestinal Disorders (A03A)	Centered log-ratio	Eubacterium ramulus [ref_mOTU_v25_03570]	Active usage	0.0461529	0.303773	0.0324453	0.473333	Ambiguously deconfounded
ATC3	Drugs For Functional Gastrointestinal Disorders (A03A)	Centered log-ratio	Eubacterium sp. CAG:161 [ref_mOTU_v25_07674]	Active usage	0.0480007	0.247014	0.0266992	0.444129	Confidently deconfounded
ATC3	Drugs For Functional Gastrointestinal Disorders (A03A)	Centered log-ratio	Faecalibacterium prausnitzii [ref_mOTU_v25_06110]	Active usage	0.0554403	0.42834	0.0100006	0.302548	Confidently deconfounded
ATC3	Drugs For Functional Gastrointestinal Disorders (A03A)	Centered log-ratio	Faecalibacterium species incertae sedis [meta_mOTU_v25_12331]	Active usage	-0.0523961	-0.283235	0.0155486	0.362359	Confidently deconfounded
ATC3	Drugs For Functional Gastrointestinal Disorders (A03A)	Centered log-ratio	Firmicutes bacterium CAG:170 [ref_mOTU_v25_07733]	Active usage	-0.0475548	-0.304777	0.028383	0.453277	Confounded	frequencyGutEmpting_name
ATC3	Drugs For Functional Gastrointestinal Disorders (A03A)	Centered log-ratio	Firmicutes bacterium CAG:341 [ref_mOTU_v25_07738]	Active usage	-0.0432869	-0.174685	0.045815	0.528166	Confounded	C07AA, gumDiseaseDiagnosed
ATC3	Drugs For Functional Gastrointestinal Disorders (A03A)	Centered log-ratio	Firmicutes species incertae sedis [meta_mOTU_v25_12501]	Active usage	0.0559171	0.286862	0.00993124	0.301702	Confidently deconfounded
ATC3	Drugs For Functional Gastrointestinal Disorders (A03A)	Centered log-ratio	Flavonifractor plautii [ref_mOTU_v25_02971]	Active usage	0.0526814	0.33804	0.0148619	0.356237	Confounded	frequencyGutEmpting_name
ATC3	Drugs For Functional Gastrointestinal Disorders (A03A)	Centered log-ratio	Flavonifractor plautii [ref_mOTU_v25_05238]	Active usage	0.0575924	0.387208	0.00772127	0.269928	Confidently deconfounded
ATC3	Drugs For Functional Gastrointestinal Disorders (A03A)	Centered log-ratio	Holdemanella biformis [meta_mOTU_v25_12329]	Active usage	-0.0610686	-0.36455	0.00434772	0.202835	Confidently deconfounded
ATC3	Drugs For Functional Gastrointestinal Disorders (A03A)	Centered log-ratio	Mycoplasma sp. CAG:611 [meta_mOTU_v25_12292]	Active usage	-0.0538758	-0.299978	0.0120948	0.328187	Confidently deconfounded
ATC3	Drugs For Functional Gastrointestinal Disorders (A03A)	Centered log-ratio	Oscillibacter species incertae sedis [meta_mOTU_v25_12663]	Active usage	0.0694888	0.374763	0.00135365	0.103557	Confidently deconfounded
ATC3	Drugs For Functional Gastrointestinal Disorders (A03A)	Centered log-ratio	Rikenellaceae sp. [ref_mOTU_v25_03593]	Active usage	0.0560399	0.318339	0.00948363	0.295853	Confidently deconfounded
ATC3	Drugs For Functional Gastrointestinal Disorders (A03A)	Centered log-ratio	Ruminococcaceae species incertae sedis [meta_mOTU_v25_12396]	Active usage	0.0688415	0.379395	0.00149476	0.110671	Confidently deconfounded
ATC3	Drugs For Functional Gastrointestinal Disorders (A03A)	Centered log-ratio	Ruminococcaceae species incertae sedis [meta_mOTU_v25_13305]	Active usage	-0.0466842	-0.248075	0.031401	0.469266	Confounded	A02BC01, E28
ATC3	Drugs For Functional Gastrointestinal Disorders (A03A)	Centered log-ratio	uncultured Flavonifractor sp. [ref_mOTU_v25_07315]	Active usage	0.081648	0.419243	0.000154328	0.0272159	Confidently deconfounded
ATC3	Drugs For Peptic Ulcer And Gastro-Oesophageal Reflux Disease (Gord) (A02B)	Centered log-ratio	[Clostridium] asparagiforme/lavalense [ref_mOTU_v25_06317]	Active usage	0.0546139	0.115819	0.0257258	0.437983	Confounded	C07A, L04A, C07AB, C07AB02, E11, E78, F32, F41, I10, I11, J20, J31, K80, health_status_ok, mental_health_status_ok, cecumRemoved, frequencyGutEmpting_name
ATC3	Drugs For Peptic Ulcer And Gastro-Oesophageal Reflux Disease (Gord) (A02B)	Centered log-ratio	[Clostridium] citroniae [ref_mOTU_v25_04828]	Active usage	0.06183	0.120605	0.0115013	0.320352	Ambiguously deconfounded
ATC3	Drugs For Peptic Ulcer And Gastro-Oesophageal Reflux Disease (Gord) (A02B)	Centered log-ratio	[Clostridium] leptum [ref_mOTU_v25_03688]	Active usage	0.0559002	0.103475	0.0225103	0.417372	Confounded	I50, mental_health_status_ok
ATC3	Drugs For Peptic Ulcer And Gastro-Oesophageal Reflux Disease (Gord) (A02B)	Centered log-ratio	Acidiphilium sp. CAG:727 [meta_mOTU_v25_13297]	Active usage	-0.0543776	-0.0144442	0.0263118	0.441759	Confounded	J20, K21, mental_health_status_ok
ATC3	Drugs For Peptic Ulcer And Gastro-Oesophageal Reflux Disease (Gord) (A02B)	Centered log-ratio	Acinetobacter sp. [ref_mOTU_v25_02372]	Active usage	0.0650019	0.128538	0.0079437	0.273521	Confidently deconfounded
ATC3	Drugs For Peptic Ulcer And Gastro-Oesophageal Reflux Disease (Gord) (A02B)	Centered log-ratio	Acinetobacter sp. [ref_mOTU_v25_03673]	Active usage	0.0622035	0.124275	0.0110515	0.316702	Confidently deconfounded
ATC3	Drugs For Peptic Ulcer And Gastro-Oesophageal Reflux Disease (Gord) (A02B)	Centered log-ratio	Adlercreutzia equolifaciens [ref_mOTU_v25_08094]	Active usage	0.0497374	0.080341	0.040697	0.508832	Confounded	H02A, L04A, N03A, H02AB, N03AX, R06AE, C10AA07, C18, E55, J20, J30, J31, M15, N18, tonsilsRemoved
ATC3	Drugs For Peptic Ulcer And Gastro-Oesophageal Reflux Disease (Gord) (A02B)	Centered log-ratio	Alistipes species incertae sedis [meta_mOTU_v25_12829]	Active usage	0.0592705	0.118599	0.0153775	0.361449	Confounded	M15
ATC3	Drugs For Peptic Ulcer And Gastro-Oesophageal Reflux Disease (Gord) (A02B)	Centered log-ratio	Anaerotruncus rubiinfantis [ref_mOTU_v25_09169]	Active usage	0.0562818	0.0953396	0.0212794	0.409233	Confounded	mental_health_status_ok
ATC3	Drugs For Peptic Ulcer And Gastro-Oesophageal Reflux Disease (Gord) (A02B)	Centered log-ratio	Bacteria sp. [ref_mOTU_v25_00077]	Active usage	0.0640937	0.16799	0.00855817	0.283637	Ambiguously deconfounded
ATC3	Drugs For Peptic Ulcer And Gastro-Oesophageal Reflux Disease (Gord) (A02B)	Centered log-ratio	Bacteroidales species incertae sedis [meta_mOTU_v25_13098]	Active usage	-0.0727661	-0.0836203	0.0028824	0.162893	Confidently deconfounded
ATC3	Drugs For Peptic Ulcer And Gastro-Oesophageal Reflux Disease (Gord) (A02B)	Centered log-ratio	Bacteroides caecimuris [ref_mOTU_v25_03476]	Active usage	0.059557	0.0878052	0.0149021	0.356237	Ambiguously deconfounded
ATC3	Drugs For Peptic Ulcer And Gastro-Oesophageal Reflux Disease (Gord) (A02B)	Centered log-ratio	Bacteroides dorei/vulgatus [ref_mOTU_v25_02367]	Active usage	0.0917659	0.157598	0.00016528	0.0285347	Confidently deconfounded
ATC3	Drugs For Peptic Ulcer And Gastro-Oesophageal Reflux Disease (Gord) (A02B)	Centered log-ratio	Bacteroides eggerthii [ref_mOTU_v25_01577]	Active usage	-0.0504828	-0.0491494	0.0394158	0.503936	Confounded	M03B, M03BX
ATC3	Drugs For Peptic Ulcer And Gastro-Oesophageal Reflux Disease (Gord) (A02B)	Centered log-ratio	Bacteroides faecis/thetaiotaomicron [ref_mOTU_v25_01657]	Active usage	0.0784134	0.138805	0.00135146	0.103517	Confidently deconfounded
ATC3	Drugs For Peptic Ulcer And Gastro-Oesophageal Reflux Disease (Gord) (A02B)	Centered log-ratio	Bacteroides rodentium/uniformis [ref_mOTU_v25_00855]	Active usage	0.0947887	0.163329	9.99062e-05	0.0198108	Confidently deconfounded
ATC3	Drugs For Peptic Ulcer And Gastro-Oesophageal Reflux Disease (Gord) (A02B)	Centered log-ratio	Bacteroides sp. [ref_mOTU_v25_03475]	Active usage	0.0910975	0.125571	0.000184259	0.0301231	Confidently deconfounded
ATC3	Drugs For Peptic Ulcer And Gastro-Oesophageal Reflux Disease (Gord) (A02B)	Centered log-ratio	Burkholderiales species incertae sedis [meta_mOTU_v25_12785]	Active usage	0.0571376	0.110362	0.0193905	0.393559	Confounded	C07AB
ATC3	Drugs For Peptic Ulcer And Gastro-Oesophageal Reflux Disease (Gord) (A02B)	Centered log-ratio	Butyrivibrio crossotus [ref_mOTU_v25_03686]	Active usage	-0.05703	0.0321989	0.0188461	0.389522	Confounded	C07AB, C07AB02, I11, I25
ATC3	Drugs For Peptic Ulcer And Gastro-Oesophageal Reflux Disease (Gord) (A02B)	Centered log-ratio	Clostridiales sp. [ref_mOTU_v25_02968]	Active usage	0.0683277	0.107418	0.00518465	0.221807	Confounded	K29
ATC3	Drugs For Peptic Ulcer And Gastro-Oesophageal Reflux Disease (Gord) (A02B)	Centered log-ratio	Clostridiales sp. [ref_mOTU_v25_03605]	Active usage	-0.0662813	-0.0726036	0.00665631	0.251972	Confidently deconfounded
ATC3	Drugs For Peptic Ulcer And Gastro-Oesophageal Reflux Disease (Gord) (A02B)	Centered log-ratio	Clostridiales species incertae sedis [meta_mOTU_v25_12228]	Active usage	-0.0572051	-0.027444	0.0188916	0.389819	Confounded	C07AB, I84, J20
ATC3	Drugs For Peptic Ulcer And Gastro-Oesophageal Reflux Disease (Gord) (A02B)	Centered log-ratio	Clostridiales species incertae sedis [meta_mOTU_v25_12251]	Active usage	-0.0547086	-0.0950897	0.0254174	0.435805	Confounded	N02AX, N02AX02, K80
ATC3	Drugs For Peptic Ulcer And Gastro-Oesophageal Reflux Disease (Gord) (A02B)	Centered log-ratio	Clostridiales species incertae sedis [meta_mOTU_v25_12254]	Active usage	-0.0564803	-0.10716	0.0201486	0.400777	Confounded	K29
ATC3	Drugs For Peptic Ulcer And Gastro-Oesophageal Reflux Disease (Gord) (A02B)	Centered log-ratio	Clostridiales species incertae sedis [meta_mOTU_v25_12334]	Active usage	-0.0595197	-0.0921619	0.0143514	0.352282	Ambiguously deconfounded
ATC3	Drugs For Peptic Ulcer And Gastro-Oesophageal Reflux Disease (Gord) (A02B)	Centered log-ratio	Clostridiales species incertae sedis [meta_mOTU_v25_12452]	Active usage	-0.0517874	-0.0709718	0.0338527	0.481273	Confounded	F41, H25, I10, J45, K50, cecumRemoved, frequencyGutEmpting_name
ATC3	Drugs For Peptic Ulcer And Gastro-Oesophageal Reflux Disease (Gord) (A02B)	Centered log-ratio	Clostridiales species incertae sedis [meta_mOTU_v25_12463]	Active usage	-0.0609708	-0.0478377	0.0123391	0.331441	Confounded	K21
ATC3	Drugs For Peptic Ulcer And Gastro-Oesophageal Reflux Disease (Gord) (A02B)	Centered log-ratio	Clostridiales species incertae sedis [meta_mOTU_v25_12473]	Active usage	0.0930386	0.132426	0.000136417	0.0251834	Confidently deconfounded
ATC3	Drugs For Peptic Ulcer And Gastro-Oesophageal Reflux Disease (Gord) (A02B)	Centered log-ratio	Clostridiales species incertae sedis [meta_mOTU_v25_12516]	Active usage	-0.0649758	-0.0711904	0.00786908	0.272739	Confounded	K29
ATC3	Drugs For Peptic Ulcer And Gastro-Oesophageal Reflux Disease (Gord) (A02B)	Centered log-ratio	Clostridiales species incertae sedis [meta_mOTU_v25_12674]	Active usage	-0.0604278	-0.0171535	0.0130836	0.33966	Confounded	K29
ATC3	Drugs For Peptic Ulcer And Gastro-Oesophageal Reflux Disease (Gord) (A02B)	Centered log-ratio	Clostridiales species incertae sedis [meta_mOTU_v25_12691]	Active usage	-0.052393	-0.0545367	0.0316598	0.47053	Confounded	C09C, N02A, N03A, N05B, N06A, C07AB, C09CA, N02AX, N03AX, N05BA, M01AE52, M01AH05, N02AX02, N05CF01, F41, I10, I11, K80, M10, health_status_ok, mental_health_status_ok, cecumRemoved, tonsilsRemoved, frequencyGutEmpting_name
ATC3	Drugs For Peptic Ulcer And Gastro-Oesophageal Reflux Disease (Gord) (A02B)	Centered log-ratio	Clostridiales species incertae sedis [meta_mOTU_v25_12706]	Active usage	-0.0564062	0.0143817	0.0194887	0.394253	Ambiguously deconfounded
ATC3	Drugs For Peptic Ulcer And Gastro-Oesophageal Reflux Disease (Gord) (A02B)	Centered log-ratio	Clostridiales species incertae sedis [meta_mOTU_v25_12776]	Active usage	-0.0583478	-0.109386	0.0167981	0.373935	Confidently deconfounded
ATC3	Drugs For Peptic Ulcer And Gastro-Oesophageal Reflux Disease (Gord) (A02B)	Centered log-ratio	Clostridiales species incertae sedis [meta_mOTU_v25_12804]	Active usage	-0.0559017	-0.0163415	0.0222215	0.414861	Ambiguously deconfounded
ATC3	Drugs For Peptic Ulcer And Gastro-Oesophageal Reflux Disease (Gord) (A02B)	Centered log-ratio	Clostridiales species incertae sedis [meta_mOTU_v25_12809]	Active usage	-0.0533925	-0.00549661	0.0286374	0.454886	Confounded	I50
ATC3	Drugs For Peptic Ulcer And Gastro-Oesophageal Reflux Disease (Gord) (A02B)	Centered log-ratio	Clostridiales species incertae sedis [meta_mOTU_v25_12832]	Active usage	-0.051952	-0.0538027	0.0336579	0.480082	Confounded	H02A, H02AB, F32, I10, K58, M10, mental_health_status_ok, cecumRemoved, usualStoolType_category
ATC3	Drugs For Peptic Ulcer And Gastro-Oesophageal Reflux Disease (Gord) (A02B)	Centered log-ratio	Clostridiales species incertae sedis [meta_mOTU_v25_13031]	Active usage	0.0504977	0.107652	0.0393048	0.503848	Confounded	A10B, C01E, C07A, G04C, J07B, L04A, M03B, N05B, R01A, A10BA, C01EB, C07AB, J07BB, M03BX, N05BA, R01AD, A10BA02, C07AB02, J05AB11, J07BB02, M01AB05, N05BA12, F32, I10, I11, J30, K51, M15, health_status_ok, mental_health_status_ok, Boiled vegetables, doesPhysicalExercise
ATC3	Drugs For Peptic Ulcer And Gastro-Oesophageal Reflux Disease (Gord) (A02B)	Centered log-ratio	Clostridiales species incertae sedis [meta_mOTU_v25_13377]	Active usage	0.0535048	0.124009	0.0280053	0.451104	Confounded	K80
ATC3	Drugs For Peptic Ulcer And Gastro-Oesophageal Reflux Disease (Gord) (A02B)	Centered log-ratio	Clostridiales species incertae sedis [meta_mOTU_v25_13701]	Active usage	-0.0532602	-0.0739231	0.0295235	0.459274	Confounded	C10A, C10AA, I11, I25
ATC3	Drugs For Peptic Ulcer And Gastro-Oesophageal Reflux Disease (Gord) (A02B)	Centered log-ratio	Clostridiales species incertae sedis [meta_mOTU_v25_13792]	Active usage	-0.0669669	-0.0793026	0.00615352	0.241659	Ambiguously deconfounded
ATC3	Drugs For Peptic Ulcer And Gastro-Oesophageal Reflux Disease (Gord) (A02B)	Centered log-ratio	Clostridiales species incertae sedis [meta_mOTU_v25_14513]	Active usage	-0.0546149	0.0135697	0.0250416	0.433719	Confidently deconfounded
ATC3	Drugs For Peptic Ulcer And Gastro-Oesophageal Reflux Disease (Gord) (A02B)	Centered log-ratio	Clostridium phoceensis [ref_mOTU_v25_08865]	Active usage	0.0584375	0.0999774	0.0165149	0.371868	Confounded	C07AB
ATC3	Drugs For Peptic Ulcer And Gastro-Oesophageal Reflux Disease (Gord) (A02B)	Centered log-ratio	Clostridium sp. [ref_mOTU_v25_03610]	Active usage	-0.0590854	-0.061017	0.0157956	0.364411	Confounded	I11
ATC3	Drugs For Peptic Ulcer And Gastro-Oesophageal Reflux Disease (Gord) (A02B)	Centered log-ratio	Clostridium sp. [ref_mOTU_v25_03680]	Active usage	0.0922702	0.11012	0.000152369	0.0269669	Confidently deconfounded
ATC3	Drugs For Peptic Ulcer And Gastro-Oesophageal Reflux Disease (Gord) (A02B)	Centered log-ratio	Clostridium sp. CAG:433 [meta_mOTU_v25_12886]	Active usage	-0.0642426	-0.074212	0.00868759	0.285284	Confidently deconfounded
ATC3	Drugs For Peptic Ulcer And Gastro-Oesophageal Reflux Disease (Gord) (A02B)	Centered log-ratio	Clostridium sp. CAG:58 [ref_mOTU_v25_07640]	Active usage	0.0478933	0.113937	0.0478739	0.536357	Confounded	C07A, C09C, M03B, N03A, N05B, N05C, N06A, C07AB, C09CA, M01AX, M03BX, N05BA, N05CF, N06AB, C07AB02, C07AB12, D07AC13, M03BX02, N05BA12, S01CA82, C18, E11, F41, I10, I11, J20, J30, J35, K35, K80, M10, N11, N18, health_status_ok, mental_health_status_ok, Anesteesia, cecumRemoved, tonsilsRemoved, Tea, Boiled vegetables, Fresh fruit, berries, has_smoked, frequencyGutEmpting_name
ATC3	Drugs For Peptic Ulcer And Gastro-Oesophageal Reflux Disease (Gord) (A02B)	Centered log-ratio	Clostridium sp. CAG:628 [meta_mOTU_v25_12644]	Active usage	-0.0493557	-0.0180436	0.0437093	0.520206	Confounded	H25, J31, Whitebread, Meat products (wieners, sausages), usualStoolType_category
ATC3	Drugs For Peptic Ulcer And Gastro-Oesophageal Reflux Disease (Gord) (A02B)	Centered log-ratio	Clostridium species incertae sedis [meta_mOTU_v25_12249]	Active usage	-0.0502943	0.00465338	0.0391811	0.503744	Confounded	H02A, H02AB, M01AE, F32, F41, M10
ATC3	Drugs For Peptic Ulcer And Gastro-Oesophageal Reflux Disease (Gord) (A02B)	Centered log-ratio	Clostridium species incertae sedis [meta_mOTU_v25_12640]	Active usage	0.0497255	0.0892808	0.0420254	0.514579	Confounded	E55, M05
ATC3	Drugs For Peptic Ulcer And Gastro-Oesophageal Reflux Disease (Gord) (A02B)	Centered log-ratio	Clostridium species incertae sedis [meta_mOTU_v25_12762]	Active usage	0.0473494	0.138789	0.0489418	0.541507	Confounded	D07A, J05A, N03A, N06A, R01A, J05AB, R01AD, C07AB12, J05AB11, R01AD12, E11, F32, I11, J02, J20, J35, K21, K35, K80, M10, N11, N18, health_status_ok, mental_health_status_ok, cecumRemoved, tonsilsRemoved, Boiled vegetables, Fresh fruit, berries, has_smoked, doesPhysicalExercise, frequencyGutEmpting_name
ATC3	Drugs For Peptic Ulcer And Gastro-Oesophageal Reflux Disease (Gord) (A02B)	Centered log-ratio	Dehalococcoidales species incertae sedis [meta_mOTU_v25_12246]	Active usage	-0.0503913	-0.0217366	0.0397326	0.505636	Confounded	J20
ATC3	Drugs For Peptic Ulcer And Gastro-Oesophageal Reflux Disease (Gord) (A02B)	Centered log-ratio	Dorea formicigenerans [ref_mOTU_v25_03668]	Active usage	0.0509825	0.083144	0.035879	0.489544	Confounded	N03A, N03AX, C01EB15, F32, K80
ATC3	Drugs For Peptic Ulcer And Gastro-Oesophageal Reflux Disease (Gord) (A02B)	Centered log-ratio	Enterobacterales sp. [ref_mOTU_v25_00085]	Active usage	0.0788768	0.179225	0.00120395	0.0959463	Confidently deconfounded
ATC3	Drugs For Peptic Ulcer And Gastro-Oesophageal Reflux Disease (Gord) (A02B)	Centered log-ratio	Eubacterium species incertae sedis [meta_mOTU_v25_13196]	Active usage	0.0642043	0.146636	0.0084465	0.281779	Confidently deconfounded
ATC3	Drugs For Peptic Ulcer And Gastro-Oesophageal Reflux Disease (Gord) (A02B)	Centered log-ratio	Firmicutes bacterium CAG:102 [ref_mOTU_v25_07726]	Active usage	0.0599232	0.109065	0.0130859	0.33966	Confounded	B01A
ATC3	Drugs For Peptic Ulcer And Gastro-Oesophageal Reflux Disease (Gord) (A02B)	Centered log-ratio	Firmicutes bacterium CAG:238 [ref_mOTU_v25_07735]	Active usage	-0.0527544	-0.0595804	0.0301959	0.462422	Confounded	H02A, H02AB, M01AE, F32, health_status_ok, mental_health_status_ok, cecumRemoved
ATC3	Drugs For Peptic Ulcer And Gastro-Oesophageal Reflux Disease (Gord) (A02B)	Centered log-ratio	Firmicutes sp. [ref_mOTU_v25_03641]	Active usage	0.0484952	0.132395	0.0472148	0.534133	Confounded	C07A, G03F, H02A, H02AB, C07AB02, C18, F41, I10, I25, I49, I70, J45, K52, mental_health_status_ok, Koloskoopia, tonsilsRemoved, Dairy
ATC3	Drugs For Peptic Ulcer And Gastro-Oesophageal Reflux Disease (Gord) (A02B)	Centered log-ratio	Firmicutes species incertae sedis [meta_mOTU_v25_12384]	Active usage	-0.0542902	0.0258044	0.0261953	0.440822	Ambiguously deconfounded
ATC3	Drugs For Peptic Ulcer And Gastro-Oesophageal Reflux Disease (Gord) (A02B)	Centered log-ratio	Firmicutes species incertae sedis [meta_mOTU_v25_12769]	Active usage	-0.058393	-0.0293257	0.016964	0.375366	Ambiguously deconfounded
ATC3	Drugs For Peptic Ulcer And Gastro-Oesophageal Reflux Disease (Gord) (A02B)	Centered log-ratio	Flavonifractor plautii [ref_mOTU_v25_02971]	Active usage	0.0503817	0.0588153	0.0390896	0.503492	Confounded	A10B, C07A, H02A, M03B, N03A, N06A, C07AB, H02AB, M03BX, N03AX, C07AB02, E11, F32, F33, F41, I10, J20, K50, K51, M10, health_status_ok, mental_health_status_ok, cecumRemoved, Boiled vegetables, frequencyGutEmpting_name
ATC3	Drugs For Peptic Ulcer And Gastro-Oesophageal Reflux Disease (Gord) (A02B)	Centered log-ratio	Flavonifractor plautii [ref_mOTU_v25_05238]	Active usage	0.063658	0.0830815	0.00898352	0.28941	Ambiguously deconfounded
ATC3	Drugs For Peptic Ulcer And Gastro-Oesophageal Reflux Disease (Gord) (A02B)	Centered log-ratio	Haemophilus influenzae/parainfluenzae [ref_mOTU_v25_01068]	Active usage	0.0929862	0.183035	0.000140641	0.0254861	Confidently deconfounded
ATC3	Drugs For Peptic Ulcer And Gastro-Oesophageal Reflux Disease (Gord) (A02B)	Centered log-ratio	Holdemania filiformis [ref_mOTU_v25_05921]	Active usage	0.0564742	0.109331	0.0209757	0.406576	Confounded	health_status_ok, mental_health_status_ok
ATC3	Drugs For Peptic Ulcer And Gastro-Oesophageal Reflux Disease (Gord) (A02B)	Centered log-ratio	Lentisphaerae species incertae sedis [meta_mOTU_v25_12568]	Active usage	-0.063098	-0.110502	0.00979511	0.299599	Ambiguously deconfounded
ATC3	Drugs For Peptic Ulcer And Gastro-Oesophageal Reflux Disease (Gord) (A02B)	Centered log-ratio	Mailhella massiliensis [meta_mOTU_v25_14272]	Active usage	-0.0638615	-0.0212525	0.00896199	0.288811	Confidently deconfounded
ATC3	Drugs For Peptic Ulcer And Gastro-Oesophageal Reflux Disease (Gord) (A02B)	Centered log-ratio	Mycoplasma sp. CAG:611 [meta_mOTU_v25_12292]	Active usage	-0.0492777	0.00876803	0.0423766	0.515899	Confounded	N03A, C07AB12, E78, N18, N80, N95, usualStoolType_category, frequencyGutEmpting_name
ATC3	Drugs For Peptic Ulcer And Gastro-Oesophageal Reflux Disease (Gord) (A02B)	Centered log-ratio	Odoribacter splanchnicus [ref_mOTU_v25_03697]	Active usage	0.05732	0.0797242	0.0184994	0.386371	Confidently deconfounded
ATC3	Drugs For Peptic Ulcer And Gastro-Oesophageal Reflux Disease (Gord) (A02B)	Centered log-ratio	Oscillibacter sp. [ref_mOTU_v25_03341]	Active usage	0.0627733	0.0725646	0.00996355	0.302311	Ambiguously deconfounded
ATC3	Drugs For Peptic Ulcer And Gastro-Oesophageal Reflux Disease (Gord) (A02B)	Centered log-ratio	Parabacteroides distasonis [ref_mOTU_v25_03640]	Active usage	0.0539068	0.0935985	0.0272839	0.448777	Confounded	M10
ATC3	Drugs For Peptic Ulcer And Gastro-Oesophageal Reflux Disease (Gord) (A02B)	Centered log-ratio	Pasteurellaceae species incertae sedis [meta_mOTU_v25_13253]	Active usage	0.0807979	0.13943	0.000922087	0.0820376	Confidently deconfounded
ATC3	Drugs For Peptic Ulcer And Gastro-Oesophageal Reflux Disease (Gord) (A02B)	Centered log-ratio	Pseudoflavonifractor species incertae sedis [meta_mOTU_v25_14283]	Active usage	0.0554215	0.0991888	0.0231993	0.422699	Confounded	N02A, C07AB, N02AX, N02AX02, I10, M15
ATC3	Drugs For Peptic Ulcer And Gastro-Oesophageal Reflux Disease (Gord) (A02B)	Centered log-ratio	Ruminococcaceae bacterium D16 [ref_mOTU_v25_11463]	Active usage	0.0727276	0.148408	0.00296395	0.165732	Confidently deconfounded
ATC3	Drugs For Peptic Ulcer And Gastro-Oesophageal Reflux Disease (Gord) (A02B)	Centered log-ratio	Ruminococcaceae species incertae sedis [meta_mOTU_v25_12264]	Active usage	-0.0604096	-0.0927474	0.0129467	0.338359	Ambiguously deconfounded
ATC3	Drugs For Peptic Ulcer And Gastro-Oesophageal Reflux Disease (Gord) (A02B)	Centered log-ratio	Ruminococcaceae species incertae sedis [meta_mOTU_v25_13305]	Active usage	-0.0581292	-0.0525145	0.0174661	0.378088	Ambiguously deconfounded
ATC3	Drugs For Peptic Ulcer And Gastro-Oesophageal Reflux Disease (Gord) (A02B)	Centered log-ratio	Ruminococcus sp. CAG:254 [meta_mOTU_v25_12276]	Active usage	-0.0592692	-0.0493992	0.0149394	0.356601	Confidently deconfounded
ATC3	Drugs For Peptic Ulcer And Gastro-Oesophageal Reflux Disease (Gord) (A02B)	Centered log-ratio	Ruminococcus sp. CAG:382 [ref_mOTU_v25_07709]	Active usage	-0.0589995	-0.0394834	0.0158231	0.36462	Ambiguously deconfounded
ATC3	Drugs For Peptic Ulcer And Gastro-Oesophageal Reflux Disease (Gord) (A02B)	Centered log-ratio	Ruthenibacterium lactatiformans [ref_mOTU_v25_04716]	Active usage	0.0586491	0.0970573	0.0164093	0.37093	Confounded	N02A, C07AB02
ATC3	Drugs For Peptic Ulcer And Gastro-Oesophageal Reflux Disease (Gord) (A02B)	Centered log-ratio	Streptococcus australis [ref_mOTU_v25_00311]	Active usage	0.0628096	0.108308	0.0102541	0.306133	Ambiguously deconfounded
ATC3	Drugs For Peptic Ulcer And Gastro-Oesophageal Reflux Disease (Gord) (A02B)	Centered log-ratio	Streptococcus parasanguinis [ref_mOTU_v25_00312]	Active usage	0.161625	0.309106	2.9277e-11	1.15445e-07	Confidently deconfounded
ATC3	Drugs For Peptic Ulcer And Gastro-Oesophageal Reflux Disease (Gord) (A02B)	Centered log-ratio	Streptococcus sp. [ref_mOTU_v25_01350]	Active usage	0.182839	0.34303	5.53658e-14	4.57104e-10	Confidently deconfounded
ATC3	Drugs For Peptic Ulcer And Gastro-Oesophageal Reflux Disease (Gord) (A02B)	Centered log-ratio	uncultured Flavonifractor sp. [ref_mOTU_v25_07315]	Active usage	0.0711298	0.108855	0.00347533	0.181943	Confounded	K29
ATC3	Drugs For Peptic Ulcer And Gastro-Oesophageal Reflux Disease (Gord) (A02B)	Centered log-ratio	Veillonella atypica [ref_mOTU_v25_01941]	Active usage	0.140877	0.294834	6.27166e-09	1.28804e-05	Confidently deconfounded
ATC3	Drugs For Peptic Ulcer And Gastro-Oesophageal Reflux Disease (Gord) (A02B)	Centered log-ratio	Veillonella dispar [ref_mOTU_v25_01940]	Active usage	0.11133	0.206404	5.20346e-06	0.00261713	Confidently deconfounded
ATC3	Drugs For Peptic Ulcer And Gastro-Oesophageal Reflux Disease (Gord) (A02B)	Centered log-ratio	Veillonella parvula [ref_mOTU_v25_01938]	Active usage	0.131846	0.329578	3.5395e-08	4.77978e-05	Confidently deconfounded
ATC3	Drugs For Peptic Ulcer And Gastro-Oesophageal Reflux Disease (Gord) (A02B)	Centered log-ratio	Veillonella rogosae [ref_mOTU_v25_01939]	Active usage	0.0628754	0.131739	0.0100121	0.302666	Confidently deconfounded
ATC3	Drugs For Peptic Ulcer And Gastro-Oesophageal Reflux Disease (Gord) (A02B)	Centered log-ratio	Veillonella species incertae sedis [meta_mOTU_v25_13135]	Active usage	0.134539	0.265196	3.4329e-08	4.76386e-05	Confidently deconfounded
ATC3	Drugs For Peptic Ulcer And Gastro-Oesophageal Reflux Disease (Gord) (A02B)	Diversity	observed	Active usage	-0.0497451	-0.0689301	0.038707	0.207005	Confounded	A10B, C01E, C07A, H02A, N03A, N06A, R03A, B01AF, C01EB, C07AB, H02AB, N02AX, N03AX, B01AF01, C01EB15, C07AB02, C07AB12, N02AX02, C18, E11, E78, F32, F33, F41, H25, I10, I11, J20, J45, K50, K58, K80, M10, M15, N81, N95, health_status_ok, mental_health_status_ok, cecumRemoved, doesPhysicalExercise, frequencyGutEmpting_name
ATC3	Drugs Used In Benign Prostatic Hypertrophy (G04C)	Centered log-ratio	Adlercreutzia equolifaciens [ref_mOTU_v25_08094]	Active usage	0.0466796	0.031199	0.0293854	0.458352	Confounded	J02A, J02AC, J02AC01
ATC3	Drugs Used In Benign Prostatic Hypertrophy (G04C)	Centered log-ratio	Bacteria species incertae sedis [meta_mOTU_v25_13437]	Active usage	-0.0587663	-0.181734	0.00635488	0.246252	Confidently deconfounded
ATC3	Drugs Used In Benign Prostatic Hypertrophy (G04C)	Centered log-ratio	Butyrivibrio crossotus [ref_mOTU_v25_03686]	Active usage	-0.0488352	-0.0436673	0.0226355	0.418022	Confidently deconfounded
ATC3	Drugs Used In Benign Prostatic Hypertrophy (G04C)	Centered log-ratio	Clostridiales sp. [ref_mOTU_v25_03634]	Active usage	0.0450061	0.223974	0.0361901	0.491137	Confounded	C07A, C07AB
ATC3	Drugs Used In Benign Prostatic Hypertrophy (G04C)	Centered log-ratio	Clostridiales species incertae sedis [meta_mOTU_v25_12265]	Active usage	0.0439338	0.167063	0.0415689	0.512786	Confounded	N07C, N07CA, I50, Porridge, muesli
ATC3	Drugs Used In Benign Prostatic Hypertrophy (G04C)	Centered log-ratio	Clostridiales species incertae sedis [meta_mOTU_v25_12272]	Active usage	0.0426103	0.139177	0.0446497	0.523548	Confounded	C10AA01, B37, E28, G20, usualStoolType_category, frequencyGutEmpting_name
ATC3	Drugs Used In Benign Prostatic Hypertrophy (G04C)	Centered log-ratio	Clostridiales species incertae sedis [meta_mOTU_v25_12304]	Active usage	-0.0704625	-0.252065	0.00107128	0.0898784	Confidently deconfounded
ATC3	Drugs Used In Benign Prostatic Hypertrophy (G04C)	Centered log-ratio	Clostridiales species incertae sedis [meta_mOTU_v25_12447]	Active usage	-0.0520389	-0.124413	0.0155082	0.362247	Confidently deconfounded
ATC3	Drugs Used In Benign Prostatic Hypertrophy (G04C)	Centered log-ratio	Clostridiales species incertae sedis [meta_mOTU_v25_12476]	Active usage	0.0511183	0.239018	0.0168205	0.374085	Confidently deconfounded
ATC3	Drugs Used In Benign Prostatic Hypertrophy (G04C)	Centered log-ratio	Clostridiales species incertae sedis [meta_mOTU_v25_12496]	Active usage	-0.0469707	-0.159075	0.0294946	0.459218	Confidently deconfounded
ATC3	Drugs Used In Benign Prostatic Hypertrophy (G04C)	Centered log-ratio	Clostridiales species incertae sedis [meta_mOTU_v25_12809]	Active usage	-0.0462784	-0.0383851	0.0312156	0.468519	Confidently deconfounded
ATC3	Drugs Used In Benign Prostatic Hypertrophy (G04C)	Centered log-ratio	Clostridiales species incertae sedis [meta_mOTU_v25_13031]	Active usage	0.0494494	0.0254314	0.0218005	0.413128	Confounded	J02AC01
ATC3	Drugs Used In Benign Prostatic Hypertrophy (G04C)	Centered log-ratio	Clostridium sp. [ref_mOTU_v25_03606]	Active usage	-0.0545805	-0.114614	0.0112263	0.31808	Confidently deconfounded
ATC3	Drugs Used In Benign Prostatic Hypertrophy (G04C)	Centered log-ratio	Clostridium sp. [ref_mOTU_v25_03610]	Active usage	-0.0670834	-0.240063	0.00184411	0.126596	Confidently deconfounded
ATC3	Drugs Used In Benign Prostatic Hypertrophy (G04C)	Centered log-ratio	Clostridium sp. [ref_mOTU_v25_03675]	Active usage	-0.0572978	-0.0893225	0.00749354	0.266395	Confidently deconfounded
ATC3	Drugs Used In Benign Prostatic Hypertrophy (G04C)	Centered log-ratio	Clostridium sp. CAG:1193 [meta_mOTU_v25_12245]	Active usage	0.0428373	0.188118	0.044934	0.525207	Confounded	C10A, C10AA, frequencyGutEmpting_name
ATC3	Drugs Used In Benign Prostatic Hypertrophy (G04C)	Centered log-ratio	Clostridium species incertae sedis [meta_mOTU_v25_12640]	Active usage	0.049629	0.229984	0.0212572	0.409233	Confidently deconfounded
ATC3	Drugs Used In Benign Prostatic Hypertrophy (G04C)	Centered log-ratio	Clostridium species incertae sedis [meta_mOTU_v25_13210]	Active usage	-0.0436641	-0.0516747	0.0423892	0.515899	Confounded	C01B, N06A, N06AB, R03AK07, I50, N81, frequencyGutEmpting_name
ATC3	Drugs Used In Benign Prostatic Hypertrophy (G04C)	Centered log-ratio	Dialister invisus [ref_mOTU_v25_03691]	Active usage	0.0727336	0.155733	0.00069748	0.0686203	Confidently deconfounded
ATC3	Drugs Used In Benign Prostatic Hypertrophy (G04C)	Centered log-ratio	Eubacterium species incertae sedis [meta_mOTU_v25_12260]	Active usage	0.0449149	0.119	0.0372804	0.495564	Confounded	C01B
ATC3	Drugs Used In Benign Prostatic Hypertrophy (G04C)	Centered log-ratio	Eubacterium species incertae sedis [meta_mOTU_v25_13196]	Active usage	0.0604553	0.155174	0.00490147	0.216579	Confidently deconfounded
ATC3	Drugs Used In Benign Prostatic Hypertrophy (G04C)	Centered log-ratio	Faecalibacterium prausnitzii [ref_mOTU_v25_06112]	Active usage	0.0493748	0.12376	0.0219743	0.413302	Confounded	G04BE
ATC3	Drugs Used In Benign Prostatic Hypertrophy (G04C)	Centered log-ratio	Firmicutes species incertae sedis [meta_mOTU_v25_12633]	Active usage	0.0460316	0.106924	0.0328693	0.475949	Confidently deconfounded
ATC3	Drugs Used In Benign Prostatic Hypertrophy (G04C)	Centered log-ratio	Firmicutes species incertae sedis [meta_mOTU_v25_12769]	Active usage	-0.048797	-0.187371	0.0234437	0.42402	Confidently deconfounded
ATC3	Drugs Used In Benign Prostatic Hypertrophy (G04C)	Centered log-ratio	Holdemanella biformis [ref_mOTU_v25_11382]	Active usage	-0.0663808	-0.173503	0.00188879	0.127419	Confidently deconfounded
ATC3	Drugs Used In Benign Prostatic Hypertrophy (G04C)	Centered log-ratio	Lentisphaerae bacterium ADurb.Bin242 [meta_mOTU_v25_12416]	Active usage	-0.0470682	-0.239615	0.0283745	0.453277	Confidently deconfounded
ATC3	Drugs Used In Benign Prostatic Hypertrophy (G04C)	Centered log-ratio	Lentisphaerae species incertae sedis [meta_mOTU_v25_12568]	Active usage	0.0462306	0.104423	0.0316752	0.470552	Confidently deconfounded
ATC3	Drugs Used In Benign Prostatic Hypertrophy (G04C)	Centered log-ratio	Methanobrevibacter smithii [ref_mOTU_v25_03695]	Active usage	0.0548176	0.186102	0.0104183	0.307311	Confidently deconfounded
ATC3	Drugs Used In Benign Prostatic Hypertrophy (G04C)	Centered log-ratio	Phocea massiliensis [ref_mOTU_v25_05236]	Active usage	0.0483337	0.216041	0.0242118	0.429435	Confounded	C07AB02
ATC3	Drugs Used In Benign Prostatic Hypertrophy (G04C)	Centered log-ratio	Ruminococcaceae species incertae sedis [meta_mOTU_v25_12264]	Active usage	-0.0640003	-0.260446	0.00290711	0.163762	Confidently deconfounded
ATC3	Estrogens (G03C)	Centered log-ratio	Bacteroides faecis/thetaiotaomicron [ref_mOTU_v25_01657]	Active usage	-0.0464456	-0.19555	0.034028	0.4822	Confounded	usualStoolType_category
ATC3	Estrogens (G03C)	Centered log-ratio	Bacteroides finegoldii [ref_mOTU_v25_03474]	Active usage	0.0436215	0.111687	0.0460382	0.528942	Confounded	C01E, C01EB, N05BA12, J35, N97, tonsilsRemoved, has_smoked, doesPhysicalExercise
ATC3	Estrogens (G03C)	Centered log-ratio	Clostridiales species incertae sedis [meta_mOTU_v25_12952]	Active usage	0.0546733	0.28401	0.01173	0.322627	Confidently deconfounded
ATC3	Estrogens (G03C)	Centered log-ratio	Clostridiales species incertae sedis [meta_mOTU_v25_13701]	Active usage	-0.0502353	-0.256553	0.0217069	0.41227	Confidently deconfounded
ATC3	Estrogens (G03C)	Centered log-ratio	Clostridiales species incertae sedis [meta_mOTU_v25_14513]	Active usage	-0.0505294	-0.228484	0.0206523	0.405964	Confidently deconfounded
ATC3	Estrogens (G03C)	Centered log-ratio	Clostridium sp. CAG:127 [meta_mOTU_v25_12306]	Active usage	0.0486811	0.207433	0.0262853	0.441631	Confidently deconfounded
ATC3	Estrogens (G03C)	Centered log-ratio	Clostridium sp. CAG:411 [ref_mOTU_v25_07623]	Active usage	0.0485799	0.109438	0.0265268	0.442761	Confounded	N95
ATC3	Estrogens (G03C)	Centered log-ratio	Clostridium sp. CAG:7 [ref_mOTU_v25_07647]	Active usage	-0.0485038	-0.168606	0.0255552	0.436682	Confidently deconfounded
ATC3	Estrogens (G03C)	Centered log-ratio	Desulfovibrio species incertae sedis [meta_mOTU_v25_12490]	Active usage	-0.0429895	-0.125941	0.0469152	0.532515	Confounded	C01E, C01EB, C01EB15, I11, J30, J35, Fresh fruit, berries
ATC3	Estrogens (G03C)	Centered log-ratio	Dorea longicatena [ref_mOTU_v25_03693]	Active usage	-0.0522629	-0.23198	0.0167904	0.373935	Confidently deconfounded
ATC3	Estrogens (G03C)	Centered log-ratio	Eubacterium sp. CAG:274 [meta_mOTU_v25_12688]	Active usage	0.0574934	0.149878	0.00843945	0.281734	Confidently deconfounded
ATC3	Estrogens (G03C)	Centered log-ratio	Eubacterium species incertae sedis [meta_mOTU_v25_12474]	Active usage	0.0585952	0.167653	0.00741364	0.264796	Confidently deconfounded
ATC3	Estrogens (G03C)	Centered log-ratio	Fusicatenibacter saccharivorans [ref_mOTU_v25_02680]	Active usage	0.0640577	0.231076	0.00345863	0.181454	Confidently deconfounded
ATC3	Estrogens (G03C)	Centered log-ratio	Lentisphaerae bacterium ADurb.Bin242 [meta_mOTU_v25_12416]	Active usage	-0.0461933	-0.271271	0.0341886	0.482493	Ambiguously deconfounded
ATC3	Estrogens (G03C)	Centered log-ratio	Prevotella sp. CAG:279 [meta_mOTU_v25_12279]	Active usage	-0.0582465	-0.284132	0.00751731	0.266533	Confidently deconfounded
ATC3	Estrogens (G03C)	Centered log-ratio	Ruminococcaceae bacterium D5 [ref_mOTU_v25_08483]	Active usage	0.045586	0.203814	0.0354922	0.487979	Confounded	N03A, usualStoolType_category
ATC3	Estrogens (G03C)	Centered log-ratio	Ruminococcaceae species incertae sedis [meta_mOTU_v25_12591]	Active usage	0.0522364	0.110709	0.0167137	0.373191	Confidently deconfounded
ATC3	Estrogens (G03C)	Centered log-ratio	Streptococcus thermophilus [ref_mOTU_v25_01348]	Active usage	0.047303	0.149951	0.0301007	0.462272	Ambiguously deconfounded
ATC3	High-Ceiling Diuretics (C03C)	Centered log-ratio	[Eubacterium] eligens [ref_mOTU_v25_02375]	Active usage	-0.0444567	-0.268445	0.0375553	0.49694	Confounded	C09DA07, M05, Soft drinks
ATC3	High-Ceiling Diuretics (C03C)	Centered log-ratio	Akkermansia muciniphila [ref_mOTU_v25_03591]	Active usage	0.0420325	0.262333	0.046769	0.531898	Confounded	N07C, R03A, D07AD, N07CA, R03AK, D07AD01, Whitebread, usualStoolType_category
ATC3	High-Ceiling Diuretics (C03C)	Centered log-ratio	Bacteroidales species incertae sedis [meta_mOTU_v25_12636]	Active usage	0.0431883	0.198933	0.0430989	0.518006	Confounded	C09A, N02A, C09AA, M01AH, N02AX, M01AH05, N02AX02
ATC3	High-Ceiling Diuretics (C03C)	Centered log-ratio	Bacteroides eggerthii [ref_mOTU_v25_01577]	Active usage	-0.0520495	-0.198593	0.0148402	0.356035	Confidently deconfounded
ATC3	High-Ceiling Diuretics (C03C)	Centered log-ratio	Bifidobacterium adolescentis [ref_mOTU_v25_02703]	Active usage	0.0442164	0.200485	0.0377803	0.497909	Confounded	Bread, Soft drinks
ATC3	High-Ceiling Diuretics (C03C)	Centered log-ratio	Bifidobacterium bifidum [ref_mOTU_v25_03116]	Active usage	0.083465	0.34863	9.26875e-05	0.0189655	Confidently deconfounded
ATC3	High-Ceiling Diuretics (C03C)	Centered log-ratio	Clostridiales species incertae sedis [meta_mOTU_v25_12307]	Active usage	0.0437448	0.212273	0.0386261	0.501946	Confounded	C09B, C09BA, N05BA12, I11, I50, Soft drinks
ATC3	High-Ceiling Diuretics (C03C)	Centered log-ratio	Clostridiales species incertae sedis [meta_mOTU_v25_12411]	Active usage	-0.0497974	-0.346689	0.0186043	0.386842	Confidently deconfounded
ATC3	High-Ceiling Diuretics (C03C)	Centered log-ratio	Clostridiales species incertae sedis [meta_mOTU_v25_12434]	Active usage	-0.0434924	-0.132816	0.0417286	0.513512	Confounded	C09B, C10A, C10AA, C10AA05, I25, Soft drinks
ATC3	High-Ceiling Diuretics (C03C)	Centered log-ratio	Clostridiales species incertae sedis [meta_mOTU_v25_12487]	Active usage	0.0658558	0.377298	0.00204298	0.134534	Confidently deconfounded
ATC3	High-Ceiling Diuretics (C03C)	Centered log-ratio	Clostridiales species incertae sedis [meta_mOTU_v25_12635]	Active usage	0.0462495	0.254038	0.0297651	0.460381	Ambiguously deconfounded
ATC3	High-Ceiling Diuretics (C03C)	Centered log-ratio	Clostridiales species incertae sedis [meta_mOTU_v25_13006]	Active usage	0.0441916	0.251613	0.0378437	0.498282	Confounded	C07A, L04A, C07AB, C07AB02, E11, H25, I11, N18, II astme intensiivravi, cecumRemoved, Soft drinks
ATC3	High-Ceiling Diuretics (C03C)	Centered log-ratio	Clostridiales species incertae sedis [meta_mOTU_v25_13168]	Active usage	0.0479214	0.262624	0.0247272	0.43243	Confidently deconfounded
ATC3	High-Ceiling Diuretics (C03C)	Centered log-ratio	Clostridium sp. CAG:217 [meta_mOTU_v25_12270]	Active usage	0.0429772	0.345865	0.0436476	0.520058	Confounded	C07AA, M01AC05, N05BA12
ATC3	High-Ceiling Diuretics (C03C)	Centered log-ratio	Clostridium sp. CAG:440 [meta_mOTU_v25_12406]	Active usage	0.0489831	0.315353	0.0218846	0.413142	Confidently deconfounded
ATC3	High-Ceiling Diuretics (C03C)	Centered log-ratio	Clostridium sp. CAG:533 [meta_mOTU_v25_12421]	Active usage	-0.043593	-0.160417	0.0414569	0.512276	Confounded	A02BC02, I48, frequencyGutEmpting_name
ATC3	High-Ceiling Diuretics (C03C)	Centered log-ratio	Coprococcus eutactus [ref_mOTU_v25_02378]	Active usage	0.0596409	0.381809	0.00520204	0.221807	Confidently deconfounded
ATC3	High-Ceiling Diuretics (C03C)	Centered log-ratio	Enterobacterales sp. [ref_mOTU_v25_00085]	Active usage	0.0476115	0.239922	0.0255478	0.436682	Confounded	N02A, N02AX, N02AX02, E11, I11, N18
ATC3	High-Ceiling Diuretics (C03C)	Centered log-ratio	Eubacterium sp. [ref_mOTU_v25_02373]	Active usage	0.0508775	0.232161	0.0173183	0.377333	Confidently deconfounded
ATC3	High-Ceiling Diuretics (C03C)	Centered log-ratio	Faecalibacterium sp. [ref_mOTU_v25_03636]	Active usage	0.0445713	0.192869	0.0353621	0.487484	Ambiguously deconfounded
ATC3	High-Ceiling Diuretics (C03C)	Centered log-ratio	Streptococcus sp. [ref_mOTU_v25_01350]	Active usage	0.0561872	0.323599	0.00857854	0.283799	Confidently deconfounded
ATC3	Hormonal Contraceptives For Systemic Use (G03A)	Centered log-ratio	Bacteroides cellulosilyticus/fragilis [ref_mOTU_v25_01597]	Active usage	0.0630097	0.144548	0.00485379	0.215475	Confidently deconfounded
ATC3	Hormonal Contraceptives For Systemic Use (G03A)	Centered log-ratio	Bacteroides coprocola [ref_mOTU_v25_11279]	Active usage	-0.0506507	-0.121892	0.0233037	0.423461	Confidently deconfounded
ATC3	Hormonal Contraceptives For Systemic Use (G03A)	Centered log-ratio	Bacteroides eggerthii [ref_mOTU_v25_01577]	Active usage	0.0491622	0.0605563	0.0278957	0.450776	Confidently deconfounded
ATC3	Hormonal Contraceptives For Systemic Use (G03A)	Centered log-ratio	Bacteroides faecis/thetaiotaomicron [ref_mOTU_v25_01657]	Active usage	0.0471661	0.129015	0.0351653	0.487237	Confounded	I11
ATC3	Hormonal Contraceptives For Systemic Use (G03A)	Centered log-ratio	Bacteroides salyersiae [ref_mOTU_v25_02140]	Active usage	0.063199	0.12327	0.00467438	0.210983	Confidently deconfounded
ATC3	Hormonal Contraceptives For Systemic Use (G03A)	Centered log-ratio	Bifidobacterium ruminantium [ref_mOTU_v25_02702]	Active usage	-0.05067	-0.063596	0.0227135	0.418419	Confidently deconfounded
ATC3	Hormonal Contraceptives For Systemic Use (G03A)	Centered log-ratio	Bilophila wadsworthia [ref_mOTU_v25_04300]	Active usage	0.0466961	0.18248	0.0364664	0.491772	Confidently deconfounded
ATC3	Hormonal Contraceptives For Systemic Use (G03A)	Centered log-ratio	Blautia obeum/wexlerae [ref_mOTU_v25_02154]	Active usage	0.0473307	0.215866	0.0332915	0.478202	Confidently deconfounded
ATC3	Hormonal Contraceptives For Systemic Use (G03A)	Centered log-ratio	Clostridia species incertae sedis [meta_mOTU_v25_13568]	Active usage	-0.0485251	-0.142552	0.0301921	0.462422	Confidently deconfounded
ATC3	Hormonal Contraceptives For Systemic Use (G03A)	Centered log-ratio	Clostridiales sp. [ref_mOTU_v25_05137]	Active usage	0.0515771	0.202728	0.021009	0.40697	Confidently deconfounded
ATC3	Hormonal Contraceptives For Systemic Use (G03A)	Centered log-ratio	Clostridiales species incertae sedis [meta_mOTU_v25_12252]	Active usage	0.0454363	0.118118	0.0421735	0.514968	Confounded	H25, frequencyGutEmpting_name
ATC3	Hormonal Contraceptives For Systemic Use (G03A)	Centered log-ratio	Clostridiales species incertae sedis [meta_mOTU_v25_12265]	Active usage	-0.0493103	-0.116237	0.0274104	0.448777	Confidently deconfounded
ATC3	Hormonal Contraceptives For Systemic Use (G03A)	Centered log-ratio	Clostridiales species incertae sedis [meta_mOTU_v25_12476]	Active usage	0.0478257	0.0841915	0.031034	0.467003	Ambiguously deconfounded
ATC3	Hormonal Contraceptives For Systemic Use (G03A)	Centered log-ratio	Clostridiales species incertae sedis [meta_mOTU_v25_12554]	Active usage	0.0444278	0.102945	0.045189	0.526286	Confounded	Boiled vegetables
ATC3	Hormonal Contraceptives For Systemic Use (G03A)	Centered log-ratio	Clostridiales species incertae sedis [meta_mOTU_v25_12690]	Active usage	-0.0492617	-0.129118	0.0277308	0.450018	Confidently deconfounded
ATC3	Hormonal Contraceptives For Systemic Use (G03A)	Centered log-ratio	Clostridiales species incertae sedis [meta_mOTU_v25_13304]	Active usage	0.0745944	0.142165	0.000813066	0.0750369	Confidently deconfounded
ATC3	Hormonal Contraceptives For Systemic Use (G03A)	Centered log-ratio	Clostridiales species incertae sedis [meta_mOTU_v25_13686]	Active usage	-0.0526063	-0.0907089	0.0178779	0.381898	Confidently deconfounded
ATC3	Hormonal Contraceptives For Systemic Use (G03A)	Centered log-ratio	Clostridiales species incertae sedis [meta_mOTU_v25_14513]	Active usage	-0.0508619	-0.165478	0.0226939	0.418396	Confidently deconfounded
ATC3	Hormonal Contraceptives For Systemic Use (G03A)	Centered log-ratio	Clostridium sp. [ref_mOTU_v25_03610]	Active usage	-0.0607287	-0.157029	0.00663239	0.25176	Confidently deconfounded
ATC3	Hormonal Contraceptives For Systemic Use (G03A)	Centered log-ratio	Clostridium sp. CAG:433 [meta_mOTU_v25_12886]	Active usage	-0.0625946	-0.148734	0.00513699	0.221368	Confidently deconfounded
ATC3	Hormonal Contraceptives For Systemic Use (G03A)	Centered log-ratio	Clostridium sp. CAG:7 [ref_mOTU_v25_07647]	Active usage	0.0470041	0.140748	0.0340965	0.482316	Confidently deconfounded
ATC3	Hormonal Contraceptives For Systemic Use (G03A)	Centered log-ratio	Clostridium species incertae sedis [meta_mOTU_v25_12696]	Active usage	-0.0723985	-0.205085	0.00117432	0.0947742	Confidently deconfounded
ATC3	Hormonal Contraceptives For Systemic Use (G03A)	Centered log-ratio	Clostridium species incertae sedis [meta_mOTU_v25_12977]	Active usage	-0.045699	-0.140504	0.0407352	0.508949	Confounded	M01AX
ATC3	Hormonal Contraceptives For Systemic Use (G03A)	Centered log-ratio	Clostridium species incertae sedis [meta_mOTU_v25_13679]	Active usage	-0.0500797	-0.130792	0.0250737	0.433719	Confidently deconfounded
ATC3	Hormonal Contraceptives For Systemic Use (G03A)	Centered log-ratio	Coprococcus eutactus [ref_mOTU_v25_02377]	Active usage	0.0454477	0.0392267	0.0422315	0.515299	Confounded	N05CF01, I48, I50, J35, Coffee
ATC3	Hormonal Contraceptives For Systemic Use (G03A)	Centered log-ratio	Eubacterium sp. [ref_mOTU_v25_03633]	Active usage	0.0589393	0.114743	0.00845222	0.281805	Confidently deconfounded
ATC3	Hormonal Contraceptives For Systemic Use (G03A)	Centered log-ratio	Eubacterium species incertae sedis [meta_mOTU_v25_12314]	Active usage	0.0606065	0.150357	0.00675755	0.253613	Confidently deconfounded
ATC3	Hormonal Contraceptives For Systemic Use (G03A)	Centered log-ratio	Faecalibacterium prausnitzii [ref_mOTU_v25_06110]	Active usage	0.0456334	0.243919	0.0395787	0.50507	Ambiguously deconfounded
ATC3	Hormonal Contraceptives For Systemic Use (G03A)	Centered log-ratio	Firmicutes sp. [ref_mOTU_v25_03629]	Active usage	-0.0459677	-0.0440825	0.0396385	0.505609	Confounded	Compote, jams
ATC3	Hormonal Contraceptives For Systemic Use (G03A)	Centered log-ratio	Firmicutes species incertae sedis [meta_mOTU_v25_12285]	Active usage	-0.0591561	-0.152225	0.00684786	0.254937	Confidently deconfounded
ATC3	Hormonal Contraceptives For Systemic Use (G03A)	Centered log-ratio	Firmicutes species incertae sedis [meta_mOTU_v25_12438]	Active usage	-0.0497556	-0.15614	0.0251677	0.434196	Confidently deconfounded
ATC3	Hormonal Contraceptives For Systemic Use (G03A)	Centered log-ratio	Firmicutes species incertae sedis [meta_mOTU_v25_12924]	Active usage	-0.0647878	-0.159528	0.00372884	0.189675	Confidently deconfounded
ATC3	Hormonal Contraceptives For Systemic Use (G03A)	Centered log-ratio	Firmicutes species incertae sedis [meta_mOTU_v25_13897]	Active usage	-0.0652827	-0.184245	0.00344122	0.181094	Confidently deconfounded
ATC3	Hormonal Contraceptives For Systemic Use (G03A)	Centered log-ratio	Flavonifractor plautii [ref_mOTU_v25_05238]	Active usage	0.0517062	0.157982	0.0205842	0.405253	Confidently deconfounded
ATC3	Hormonal Contraceptives For Systemic Use (G03A)	Centered log-ratio	Parabacteroides merdae [ref_mOTU_v25_05401]	Active usage	0.0651598	0.140929	0.00351403	0.182804	Confidently deconfounded
ATC3	Hormonal Contraceptives For Systemic Use (G03A)	Centered log-ratio	Ruminococcaceae bacterium D16 [ref_mOTU_v25_11463]	Active usage	0.0459645	0.0542965	0.0400367	0.50652	Confounded	R06A, R06AX, I11
ATC3	Hormonal Contraceptives For Systemic Use (G03A)	Centered log-ratio	Streptococcus parasanguinis [ref_mOTU_v25_00312]	Active usage	0.0449467	0.0914173	0.0441048	0.521826	Confounded	H02A, H02AB, I50, K25, M10, Bread
ATC3	Hormonal Contraceptives For Systemic Use (G03A)	Centered log-ratio	Sutterella species incertae sedis [meta_mOTU_v25_13005]	Active usage	-0.0437837	-0.071659	0.0489419	0.541507	Confounded	K29, tonsilsRemoved, eatingHabit_name, usualStoolType_category, frequencyGutEmpting_name
ATC3	Hormonal Contraceptives For Systemic Use (G03A)	Centered log-ratio	uncultured Clostridium sp. [ref_mOTU_v25_02381]	Active usage	-0.0456777	-0.0533434	0.0412729	0.511269	Confounded	N05BA12, frequencyGutEmpting_name
ATC3	Hypnotics And Sedatives (N05C)	Centered log-ratio	[Clostridium] asparagiforme/lavalense [ref_mOTU_v25_06317]	Active usage	0.0447045	0.138908	0.0441968	0.521826	Confounded	C07A, G01A, N03A, N05B, N06A, B01AF, C07AB, N03AX, N05AH, N05BA, N06AB, N06AX, C01EB15, C07AB02, M01AE52, N05AH04, N05BA01, N06AB10, B37, F32, F33, F41, F50, I10, I11, I49, J02, J20, J31, K51, K52, K58, N10, N11, N18, health_status_ok, mental_health_status_ok, Koloskoopia, cecumRemoved, Coffee, Compote, jams, has_smoked
ATC3	Hypnotics And Sedatives (N05C)	Centered log-ratio	[Clostridium] leptum [ref_mOTU_v25_03688]	Active usage	0.044443	0.0764972	0.0453362	0.526416	Confounded	C01E, C07A, G01A, N06A, S01A, B01AF, C01EB, C07AB, M01AE, N03AX, A02BC02, A02BC05, B01AF01, C01EB15, C07AB02, M01AE52, F32, H25, J31, K21, K58, mental_health_status_ok, Fish, usualStoolType_category
ATC3	Hypnotics And Sedatives (N05C)	Centered log-ratio	[Ruminococcus] gnavus [ref_mOTU_v25_01594]	Active usage	0.0483923	0.149544	0.0289244	0.456731	Confounded	N03A, N05BA01, F41, I49, J20
ATC3	Hypnotics And Sedatives (N05C)	Centered log-ratio	Acidiphilium sp. CAG:727 [meta_mOTU_v25_13607]	Active usage	0.0453471	0.125926	0.0412959	0.51149	Confounded	C09B, C09BA04
ATC3	Hypnotics And Sedatives (N05C)	Centered log-ratio	Adlercreutzia equolifaciens [ref_mOTU_v25_08094]	Active usage	0.0535736	0.121471	0.0151836	0.35952	Confounded	N06A
ATC3	Hypnotics And Sedatives (N05C)	Centered log-ratio	Alistipes ihumii [ref_mOTU_v25_07379]	Active usage	0.0584753	0.0956522	0.0078826	0.272739	Confidently deconfounded
ATC3	Hypnotics And Sedatives (N05C)	Centered log-ratio	Alistipes species incertae sedis [meta_mOTU_v25_12829]	Active usage	0.0689691	0.189372	0.00187384	0.127349	Confidently deconfounded
ATC3	Hypnotics And Sedatives (N05C)	Centered log-ratio	Anaerostipes hadrus [ref_mOTU_v25_00856]	Active usage	0.0672538	0.136844	0.0023681	0.146457	Confidently deconfounded
ATC3	Hypnotics And Sedatives (N05C)	Centered log-ratio	Anaerostipes hadrus [ref_mOTU_v25_00857]	Active usage	0.0784858	0.144653	0.00030756	0.0413127	Confidently deconfounded
ATC3	Hypnotics And Sedatives (N05C)	Centered log-ratio	Anaerotruncus rubiinfantis [ref_mOTU_v25_09169]	Active usage	0.0442737	0.0916794	0.0458194	0.528166	Confounded	C07A, G01A, G04C, J02A, M03B, N05B, N06A, C07AB, G04CA, J02AC, M03BX, N05BA, S01EE, A02BC05, C07AB12, J02AC01, M01AE52, N05BA01, F32, F33, F50, H25, I25, J02, J03, K21, K51, L70, health_status_ok, mental_health_status_ok, gumDiseaseDiagnosed, cecumRemoved, tonsilsRemoved, doesPhysicalExercise
ATC3	Hypnotics And Sedatives (N05C)	Centered log-ratio	bacterium LF-3 [ref_mOTU_v25_03628]	Active usage	0.0536269	0.0809246	0.0146008	0.35435	Confounded	N05B, N05BA, N05BA12
ATC3	Hypnotics And Sedatives (N05C)	Centered log-ratio	Bacteroidales species incertae sedis [meta_mOTU_v25_13286]	Active usage	-0.0474041	-0.0933067	0.0326952	0.474788	Confounded	J20
ATC3	Hypnotics And Sedatives (N05C)	Centered log-ratio	Bacteroides clarus [ref_mOTU_v25_01578]	Active usage	0.0520439	0.118589	0.0191268	0.391453	Confidently deconfounded
ATC3	Hypnotics And Sedatives (N05C)	Centered log-ratio	Bacteroides faecis/thetaiotaomicron [ref_mOTU_v25_01657]	Active usage	0.0630518	0.119144	0.00452672	0.20717	Confidently deconfounded
ATC3	Hypnotics And Sedatives (N05C)	Centered log-ratio	Bifidobacterium adolescentis [ref_mOTU_v25_02703]	Active usage	-0.0955843	-0.266992	1.50761e-05	0.00552492	Confidently deconfounded
ATC3	Hypnotics And Sedatives (N05C)	Centered log-ratio	Bilophila wadsworthia [ref_mOTU_v25_04300]	Active usage	0.0479986	0.0912703	0.0302537	0.462493	Confounded	C07A, J20, mental_health_status_ok
ATC3	Hypnotics And Sedatives (N05C)	Centered log-ratio	Butyricicoccus species incertae sedis [meta_mOTU_v25_12336]	Active usage	0.045491	0.0998432	0.0400529	0.506531	Confounded	C01E, N05B, C01EB, N05BA, C01EB15, J20, has_smoked
ATC3	Hypnotics And Sedatives (N05C)	Centered log-ratio	Clostridiales sp. [ref_mOTU_v25_02968]	Active usage	0.0494122	0.0793245	0.0258362	0.438761	Confounded	C07A, N05B, N06A, N05BA, N05BA01, N05BA12, F32, F33, F41, mental_health_status_ok
ATC3	Hypnotics And Sedatives (N05C)	Centered log-ratio	Clostridiales sp. [ref_mOTU_v25_03611]	Active usage	0.0444806	0.137789	0.0451592	0.526286	Confounded	N03AX, N05AH, F50, K21
ATC3	Hypnotics And Sedatives (N05C)	Centered log-ratio	Clostridiales species incertae sedis [meta_mOTU_v25_12253]	Active usage	-0.047455	-0.0949431	0.0322412	0.472997	Confounded	C07A, N06A, C07AB, N02AX, N06AX, C01EB15, N02AX02, N05BA12, mental_health_status_ok
ATC3	Hypnotics And Sedatives (N05C)	Centered log-ratio	Clostridiales species incertae sedis [meta_mOTU_v25_12351]	Active usage	0.0617946	0.144799	0.00516167	0.221368	Confidently deconfounded
ATC3	Hypnotics And Sedatives (N05C)	Centered log-ratio	Clostridiales species incertae sedis [meta_mOTU_v25_12470]	Active usage	0.0481469	0.0727426	0.0300668	0.461968	Confounded	M03B, N06A, M03BX, M03BX02
ATC3	Hypnotics And Sedatives (N05C)	Centered log-ratio	Clostridiales species incertae sedis [meta_mOTU_v25_12521]	Active usage	-0.0583889	-0.120962	0.00834535	0.280125	Confidently deconfounded
ATC3	Hypnotics And Sedatives (N05C)	Centered log-ratio	Clostridiales species incertae sedis [meta_mOTU_v25_12561]	Active usage	-0.0642808	-0.0742062	0.00365522	0.187375	Confidently deconfounded
ATC3	Hypnotics And Sedatives (N05C)	Centered log-ratio	Clostridiales species incertae sedis [meta_mOTU_v25_12635]	Active usage	0.0485433	0.127435	0.0281849	0.452225	Confounded	usualStoolType_category
ATC3	Hypnotics And Sedatives (N05C)	Centered log-ratio	Clostridiales species incertae sedis [meta_mOTU_v25_12668]	Active usage	0.0609353	0.135744	0.00552072	0.229167	Confounded	N06A, N06AX
ATC3	Hypnotics And Sedatives (N05C)	Centered log-ratio	Clostridiales species incertae sedis [meta_mOTU_v25_12691]	Active usage	-0.0559828	-0.11338	0.0113861	0.319797	Confounded	N05B, N06A, N05BA
ATC3	Hypnotics And Sedatives (N05C)	Centered log-ratio	Clostridiales species incertae sedis [meta_mOTU_v25_12755]	Active usage	0.0712796	0.164145	0.00125691	0.0988091	Confidently deconfounded
ATC3	Hypnotics And Sedatives (N05C)	Centered log-ratio	Clostridiales species incertae sedis [meta_mOTU_v25_12761]	Active usage	0.0460617	0.131826	0.0374109	0.495961	Ambiguously deconfounded
ATC3	Hypnotics And Sedatives (N05C)	Centered log-ratio	Clostridiales species incertae sedis [meta_mOTU_v25_12887]	Active usage	-0.0582196	-0.11168	0.00868279	0.285222	Confidently deconfounded
ATC3	Hypnotics And Sedatives (N05C)	Centered log-ratio	Clostridiales species incertae sedis [meta_mOTU_v25_12910]	Active usage	0.0429857	0.144517	0.0484938	0.539075	Confounded	N05BA01, mental_health_status_ok, Sweets
ATC3	Hypnotics And Sedatives (N05C)	Centered log-ratio	Clostridiales species incertae sedis [meta_mOTU_v25_12974]	Active usage	-0.0459315	-0.0773336	0.0387955	0.502822	Confounded	N06A, N06AB, F50, K58, has_smoked
ATC3	Hypnotics And Sedatives (N05C)	Centered log-ratio	Clostridiales species incertae sedis [meta_mOTU_v25_13159]	Active usage	-0.0534487	-0.015114	0.0159536	0.36583	Confidently deconfounded
ATC3	Hypnotics And Sedatives (N05C)	Centered log-ratio	Clostridiales species incertae sedis [meta_mOTU_v25_13176]	Active usage	-0.0663307	-0.0861883	0.00250954	0.151125	Confidently deconfounded
ATC3	Hypnotics And Sedatives (N05C)	Centered log-ratio	Clostridiales species incertae sedis [meta_mOTU_v25_13304]	Active usage	-0.0459526	-0.0639515	0.0381325	0.499615	Confounded	C07A, C07AB, C07AB02, K21, mental_health_status_ok
ATC3	Hypnotics And Sedatives (N05C)	Centered log-ratio	Clostridiales species incertae sedis [meta_mOTU_v25_14120]	Active usage	-0.0651705	-0.063906	0.00301594	0.166807	Confidently deconfounded
ATC3	Hypnotics And Sedatives (N05C)	Centered log-ratio	Clostridium sp. [ref_mOTU_v25_03608]	Active usage	-0.0574094	-0.0386418	0.00940285	0.294794	Confidently deconfounded
ATC3	Hypnotics And Sedatives (N05C)	Centered log-ratio	Clostridium sp. [ref_mOTU_v25_03610]	Active usage	-0.0439623	-0.0669424	0.0478545	0.536323	Confounded	G03A, G04C, G03AA, G04CA, M01AX, G03AA12, H25, I10, I11, J20, J35, J45, K21, K29, health_status_ok, Adds salt, Fish, Compote, jams, alcohol_has_used, doesPhysicalExercise
ATC3	Hypnotics And Sedatives (N05C)	Centered log-ratio	Clostridium sp. [ref_mOTU_v25_03613]	Active usage	0.0722832	0.183181	0.00111682	0.0922081	Confidently deconfounded
ATC3	Hypnotics And Sedatives (N05C)	Centered log-ratio	Clostridium sp. [ref_mOTU_v25_03621]	Active usage	-0.0486803	-0.013123	0.02763	0.449325	Ambiguously deconfounded
ATC3	Hypnotics And Sedatives (N05C)	Centered log-ratio	Clostridium sp. 26_22 [ref_mOTU_v25_10411]	Active usage	0.0775866	0.165408	0.000477038	0.0548594	Confidently deconfounded
ATC3	Hypnotics And Sedatives (N05C)	Centered log-ratio	Clostridium sp. CAG:58 [ref_mOTU_v25_07640]	Active usage	0.0643591	0.181845	0.00345039	0.181118	Confidently deconfounded
ATC3	Hypnotics And Sedatives (N05C)	Centered log-ratio	Clostridium sp. CAG:798 [meta_mOTU_v25_12275]	Active usage	-0.0528039	-0.0515421	0.0162537	0.369191	Ambiguously deconfounded
ATC3	Hypnotics And Sedatives (N05C)	Centered log-ratio	Clostridium species incertae sedis [meta_mOTU_v25_12762]	Active usage	0.0462759	0.175745	0.0334457	0.478531	Confounded	C07A, N03A, N05B, N06A, N05BA, N05BA01, F32, F33, F41, I10, I11, J20, K21, health_status_ok, mental_health_status_ok, has_smoked
ATC3	Hypnotics And Sedatives (N05C)	Centered log-ratio	Clostridium species incertae sedis [meta_mOTU_v25_13125]	Active usage	-0.0646577	-0.0447874	0.00353255	0.18367	Confidently deconfounded
ATC3	Hypnotics And Sedatives (N05C)	Centered log-ratio	Coprococcus eutactus [ref_mOTU_v25_02377]	Active usage	0.0498109	0.144435	0.0249339	0.433538	Ambiguously deconfounded
ATC3	Hypnotics And Sedatives (N05C)	Centered log-ratio	Desulfovibrio species incertae sedis [meta_mOTU_v25_12490]	Active usage	-0.0470243	0.00765017	0.0320853	0.472862	Confounded	J20
ATC3	Hypnotics And Sedatives (N05C)	Centered log-ratio	Dorea longicatena [ref_mOTU_v25_03693]	Active usage	0.0452396	0.0912975	0.0413077	0.511536	Confounded	Coffee
ATC3	Hypnotics And Sedatives (N05C)	Centered log-ratio	Eggerthella sp. CAG:368 [meta_mOTU_v25_13928]	Active usage	0.0476021	0.110498	0.0319191	0.471676	Confounded	I11, M15
ATC3	Hypnotics And Sedatives (N05C)	Centered log-ratio	Eisenbergiella tayi [ref_mOTU_v25_03446]	Active usage	0.0812064	0.193709	0.000251962	0.0364837	Confidently deconfounded
ATC3	Hypnotics And Sedatives (N05C)	Centered log-ratio	Eubacterium sp. [ref_mOTU_v25_03633]	Active usage	0.0593207	0.118616	0.00759933	0.267937	Confidently deconfounded
ATC3	Hypnotics And Sedatives (N05C)	Centered log-ratio	Eubacterium sp. CAG:274 [meta_mOTU_v25_12688]	Active usage	-0.0466335	-0.0156504	0.0353488	0.487476	Confounded	usualStoolType_category
ATC3	Hypnotics And Sedatives (N05C)	Centered log-ratio	Eubacterium species incertae sedis [meta_mOTU_v25_12314]	Active usage	0.0649423	0.16729	0.00346684	0.181691	Confidently deconfounded
ATC3	Hypnotics And Sedatives (N05C)	Centered log-ratio	Faecalibacterium species incertae sedis [meta_mOTU_v25_12376]	Active usage	-0.0487408	-0.11548	0.0279022	0.450776	Confounded	N06A, N05BA01, F32, F33, F41
ATC3	Hypnotics And Sedatives (N05C)	Centered log-ratio	Firmicutes bacterium CAG:137 [ref_mOTU_v25_07731]	Active usage	0.0620364	0.125171	0.00514043	0.221368	Confidently deconfounded
ATC3	Hypnotics And Sedatives (N05C)	Centered log-ratio	Firmicutes bacterium CAG:227 [ref_mOTU_v25_07734]	Active usage	0.0639243	0.168672	0.00389992	0.193485	Confidently deconfounded
ATC3	Hypnotics And Sedatives (N05C)	Centered log-ratio	Firmicutes bacterium CAG:313 [ref_mOTU_v25_07737]	Active usage	-0.0527614	-0.102034	0.0173656	0.377433	Confidently deconfounded
ATC3	Hypnotics And Sedatives (N05C)	Centered log-ratio	Firmicutes sp. [ref_mOTU_v25_03629]	Active usage	0.0447318	0.0897884	0.043684	0.520206	Confounded	S01C, B01AF, N06AX, S01CA, B01AF01, N05BA01, E78, I10, I11, M15, seasonableAllergy, frequencyGutEmpting_name
ATC3	Hypnotics And Sedatives (N05C)	Centered log-ratio	Firmicutes species incertae sedis [meta_mOTU_v25_12438]	Active usage	-0.0824406	-0.0974795	0.0001847	0.0301452	Confidently deconfounded
ATC3	Hypnotics And Sedatives (N05C)	Centered log-ratio	Firmicutes species incertae sedis [meta_mOTU_v25_12744]	Active usage	0.0462114	0.106643	0.0375619	0.49696	Confounded	N06AX, F41, I10, I11, I49, J30, K21, M15, mental_health_status_ok
ATC3	Hypnotics And Sedatives (N05C)	Centered log-ratio	Flavonifractor plautii [ref_mOTU_v25_02971]	Active usage	0.055514	0.112153	0.0121643	0.328793	Confounded	N05B, N06A, N05BA, F32
ATC3	Hypnotics And Sedatives (N05C)	Centered log-ratio	Flavonifractor plautii [ref_mOTU_v25_05238]	Active usage	0.0504313	0.0954158	0.0228102	0.41932	Confounded	N03A, N05B, N06A, N05BA, N05BA01, F32, F33, F41, J20, mental_health_status_ok
ATC3	Hypnotics And Sedatives (N05C)	Centered log-ratio	Fusicatenibacter saccharivorans [ref_mOTU_v25_02680]	Active usage	0.0551521	0.142426	0.0130692	0.33966	Confounded	N05B, N05BA, F32
ATC3	Hypnotics And Sedatives (N05C)	Centered log-ratio	Lentisphaerae bacterium ADurb.Bin242 [meta_mOTU_v25_12416]	Active usage	-0.0435063	-0.103634	0.0493439	0.543428	Confounded	R03A, S01E, S01ED, M01AB05, G43, H40, I84, J45, mental_health_status_ok, Tea, frequencyGutEmpting_name
ATC3	Hypnotics And Sedatives (N05C)	Centered log-ratio	Oscillibacter sp. [ref_mOTU_v25_03341]	Active usage	0.0589007	0.105025	0.00779205	0.27114	Confounded	N05B, N05BA
ATC3	Hypnotics And Sedatives (N05C)	Centered log-ratio	Roseburia sp. CAG:471 [ref_mOTU_v25_03598]	Active usage	0.0643918	0.155581	0.00368349	0.188396	Confidently deconfounded
ATC3	Hypnotics And Sedatives (N05C)	Centered log-ratio	Ruminococcaceae bacterium D5 [ref_mOTU_v25_08483]	Active usage	0.0526933	0.173818	0.0166028	0.372393	Confounded	F33
ATC3	Hypnotics And Sedatives (N05C)	Centered log-ratio	Ruminococcaceae species incertae sedis [meta_mOTU_v25_13305]	Active usage	-0.0465544	-0.0561058	0.0360439	0.490572	Confounded	N03AX, I11, K29, health_status_ok, has_smoked
ATC3	Hypnotics And Sedatives (N05C)	Centered log-ratio	Ruminococcus bicirculans [ref_mOTU_v25_02792]	Active usage	-0.0562839	-0.126889	0.0111171	0.317115	Confidently deconfounded
ATC3	Hypnotics And Sedatives (N05C)	Centered log-ratio	Ruminococcus sp. CAG:254 [meta_mOTU_v25_12276]	Active usage	-0.0565495	-0.0796427	0.0106696	0.311646	Confidently deconfounded
ATC3	Hypnotics And Sedatives (N05C)	Centered log-ratio	Ruminococcus sp. CAG:382 [ref_mOTU_v25_07709]	Active usage	-0.0643428	-0.0627423	0.00368693	0.188396	Confidently deconfounded
ATC3	Hypnotics And Sedatives (N05C)	Centered log-ratio	Streptococcus thermophilus [ref_mOTU_v25_01348]	Active usage	0.0502527	0.0499693	0.0230499	0.421569	Ambiguously deconfounded
ATC3	Hypnotics And Sedatives (N05C)	Centered log-ratio	uncultured Flavonifractor sp. [ref_mOTU_v25_07315]	Active usage	0.0527188	0.133408	0.0171123	0.375877	Confounded	N05B, N05BA, N05BA01, F41
ATC3	Hypnotics And Sedatives (N05C)	Centered log-ratio	Verrucomicrobia bacterium CAG:312_58_20 [meta_mOTU_v25_12743]	Active usage	-0.0465288	-0.00265915	0.0351056	0.487159	Ambiguously deconfounded
ATC3	Hypnotics And Sedatives (N05C)	Diversity	observed	Active usage	-0.0566574	-0.0869883	0.00966392	0.0741241	Confounded	N06A, F32, F41
ATC3	Immunosuppressants (L04A)	Centered log-ratio	[Clostridium] asparagiforme/lavalense [ref_mOTU_v25_06317]	Active usage	0.0862894	0.315673	4.76418e-05	0.012452	Confidently deconfounded
ATC3	Immunosuppressants (L04A)	Centered log-ratio	[Clostridium] clostridioforme/bolteae [ref_mOTU_v25_03442]	Active usage	0.0610947	0.250914	0.00401217	0.196025	Confidently deconfounded
ATC3	Immunosuppressants (L04A)	Centered log-ratio	[Eubacterium] rectale [ref_mOTU_v25_03657]	Active usage	-0.0720651	-0.282133	0.000629909	0.0644683	Confidently deconfounded
ATC3	Immunosuppressants (L04A)	Centered log-ratio	[Ruminococcus] torques [ref_mOTU_v25_03660]	Active usage	-0.0435063	-0.262762	0.0391448	0.503555	Confounded	H02A, H02AB, E11, K50
ATC3	Immunosuppressants (L04A)	Centered log-ratio	Anaeromassilibacillus species incertae sedis [meta_mOTU_v25_13295]	Active usage	0.0437589	0.273907	0.0385593	0.501707	Confounded	A03A, C07A, C09B, N03A, N05A, R06A, C07AB, C09BA, N03AX, R06AX, C07AB02, N05AH04, E55, G40, I10, J30, Koloskoopia
ATC3	Immunosuppressants (L04A)	Centered log-ratio	Anaerotruncus colihominis [ref_mOTU_v25_03438]	Active usage	0.0540303	0.283258	0.011019	0.316322	Ambiguously deconfounded
ATC3	Immunosuppressants (L04A)	Centered log-ratio	Anaerotruncus rubiinfantis [ref_mOTU_v25_09169]	Active usage	0.0555411	0.301223	0.0088534	0.287758	Ambiguously deconfounded
ATC3	Immunosuppressants (L04A)	Centered log-ratio	Bacteroides bouchesdurhonensis/faecichinchillae [ref_mOTU_v25_03487]	Active usage	0.0498085	0.33631	0.0188907	0.389819	Confidently deconfounded
ATC3	Immunosuppressants (L04A)	Centered log-ratio	Bacteroides caccae [ref_mOTU_v25_03473]	Active usage	0.0500885	0.303157	0.0184264	0.386209	Confidently deconfounded
ATC3	Immunosuppressants (L04A)	Centered log-ratio	Bacteroides cellulosilyticus/fragilis [ref_mOTU_v25_01597]	Active usage	0.0598208	0.310892	0.004895	0.21639	Confidently deconfounded
ATC3	Immunosuppressants (L04A)	Centered log-ratio	Bacteroides rodentium/uniformis [ref_mOTU_v25_00855]	Active usage	0.0508729	0.311841	0.0164264	0.371061	Confounded	H02A, H02AB
ATC3	Immunosuppressants (L04A)	Centered log-ratio	Bacteroides stercoris [ref_mOTU_v25_01579]	Active usage	0.0416469	0.223632	0.0485536	0.539366	Confounded	C07A, D01A, D10A, C07AB, D01AC, C07AB02, I10, I11, J30, usualStoolType_category
ATC3	Immunosuppressants (L04A)	Centered log-ratio	Bifidobacterium bifidum [ref_mOTU_v25_03116]	Active usage	0.0550412	0.28586	0.00956479	0.29698	Confidently deconfounded
ATC3	Immunosuppressants (L04A)	Centered log-ratio	Blautia obeum [ref_mOTU_v25_05140]	Active usage	0.0501605	0.288813	0.0181779	0.384793	Ambiguously deconfounded
ATC3	Immunosuppressants (L04A)	Centered log-ratio	Clostridia species incertae sedis [meta_mOTU_v25_14185]	Active usage	-0.0515177	-0.168296	0.015297	0.360952	Ambiguously deconfounded
ATC3	Immunosuppressants (L04A)	Centered log-ratio	Clostridiaceae species incertae sedis [meta_mOTU_v25_12983]	Active usage	0.0494726	0.264449	0.0192617	0.392502	Ambiguously deconfounded
ATC3	Immunosuppressants (L04A)	Centered log-ratio	Clostridiales sp. [ref_mOTU_v25_02968]	Active usage	0.0686891	0.352166	0.00120774	0.0961708	Confidently deconfounded
ATC3	Immunosuppressants (L04A)	Centered log-ratio	Clostridiales species incertae sedis [meta_mOTU_v25_12229]	Active usage	0.046502	0.25893	0.027203	0.44859	Ambiguously deconfounded
ATC3	Immunosuppressants (L04A)	Centered log-ratio	Clostridiales species incertae sedis [meta_mOTU_v25_12251]	Active usage	-0.0427435	-0.184433	0.0441396	0.521826	Confounded	A03A, C07A, C10A, M01A, M03B, N05A, C07AB, C10AA, M01AB, M03BX, N05AH, A02BC05, C10AA07, M03BX02, N05AH04, N05CF02, G43, H25, I50, K29, K80, usualStoolType_category, frequencyGutEmpting_name
ATC3	Immunosuppressants (L04A)	Centered log-ratio	Clostridiales species incertae sedis [meta_mOTU_v25_12253]	Active usage	-0.082396	-0.389713	9.98166e-05	0.0198108	Confidently deconfounded
ATC3	Immunosuppressants (L04A)	Centered log-ratio	Clostridiales species incertae sedis [meta_mOTU_v25_12254]	Active usage	-0.0511966	-0.180214	0.0154544	0.362019	Confounded	K50
ATC3	Immunosuppressants (L04A)	Centered log-ratio	Clostridiales species incertae sedis [meta_mOTU_v25_12284]	Active usage	0.0432301	0.189812	0.0417388	0.513512	Confounded	usualStoolType_category
ATC3	Immunosuppressants (L04A)	Centered log-ratio	Clostridiales species incertae sedis [meta_mOTU_v25_12304]	Active usage	-0.0584311	-0.199691	0.0059475	0.236604	Confidently deconfounded
ATC3	Immunosuppressants (L04A)	Centered log-ratio	Clostridiales species incertae sedis [meta_mOTU_v25_12382]	Active usage	-0.0463043	-0.19512	0.029197	0.457303	Ambiguously deconfounded
ATC3	Immunosuppressants (L04A)	Centered log-ratio	Clostridiales species incertae sedis [meta_mOTU_v25_12425]	Active usage	-0.0441085	-0.144319	0.0380679	0.499241	Confounded	C07A, M03B, C07AB, M03BX, frequencyGutEmpting_name
ATC3	Immunosuppressants (L04A)	Centered log-ratio	Clostridiales species incertae sedis [meta_mOTU_v25_12445]	Active usage	0.0534331	0.3284	0.011904	0.3257	Ambiguously deconfounded
ATC3	Immunosuppressants (L04A)	Centered log-ratio	Clostridiales species incertae sedis [meta_mOTU_v25_12516]	Active usage	-0.0478163	-0.157151	0.0242627	0.429951	Ambiguously deconfounded
ATC3	Immunosuppressants (L04A)	Centered log-ratio	Clostridiales species incertae sedis [meta_mOTU_v25_12668]	Active usage	0.046687	0.230699	0.0263521	0.442047	Confounded	N18
ATC3	Immunosuppressants (L04A)	Centered log-ratio	Clostridiales species incertae sedis [meta_mOTU_v25_12763]	Active usage	-0.0456185	-0.202538	0.0317157	0.470793	Confounded	N03A, L40
ATC3	Immunosuppressants (L04A)	Centered log-ratio	Clostridiales species incertae sedis [meta_mOTU_v25_12887]	Active usage	-0.0614357	-0.266383	0.00378982	0.191504	Confounded	B03B
ATC3	Immunosuppressants (L04A)	Centered log-ratio	Clostridiales species incertae sedis [meta_mOTU_v25_13006]	Active usage	0.0629979	0.303649	0.00291103	0.163795	Confidently deconfounded
ATC3	Immunosuppressants (L04A)	Centered log-ratio	Clostridiales species incertae sedis [meta_mOTU_v25_13031]	Active usage	0.0467655	0.26241	0.0277456	0.450018	Confounded	C07AB, C07AB02, K51
ATC3	Immunosuppressants (L04A)	Centered log-ratio	Clostridiales species incertae sedis [meta_mOTU_v25_13304]	Active usage	-0.052355	-0.171038	0.0134326	0.344213	Confidently deconfounded
ATC3	Immunosuppressants (L04A)	Centered log-ratio	Clostridiales species incertae sedis [meta_mOTU_v25_13328]	Active usage	0.0744442	0.38908	0.000451214	0.0528291	Confidently deconfounded
ATC3	Immunosuppressants (L04A)	Centered log-ratio	Clostridiales species incertae sedis [meta_mOTU_v25_13662]	Active usage	0.0457526	0.253832	0.0313378	0.468996	Confounded	B03B
ATC3	Immunosuppressants (L04A)	Centered log-ratio	Clostridiales species incertae sedis [meta_mOTU_v25_14166]	Active usage	-0.052076	-0.205034	0.0138332	0.347221	Confidently deconfounded
ATC3	Immunosuppressants (L04A)	Centered log-ratio	Clostridiales species incertae sedis [meta_mOTU_v25_14315]	Active usage	-0.0423861	-0.12442	0.0456273	0.527541	Confounded	J05A, N05B, N06A, C07AB, J05AB, N02AX, N05BA, N02AX02, N05BA12, F32, J20, J35, usualStoolType_category, frequencyGutEmpting_name
ATC3	Immunosuppressants (L04A)	Centered log-ratio	Clostridiales species incertae sedis [meta_mOTU_v25_14346]	Active usage	0.0647932	0.311349	0.00224019	0.141654	Confidently deconfounded
ATC3	Immunosuppressants (L04A)	Centered log-ratio	Clostridium phoceensis [ref_mOTU_v25_08865]	Active usage	0.0534579	0.293946	0.0116242	0.322116	Confidently deconfounded
ATC3	Immunosuppressants (L04A)	Centered log-ratio	Clostridium sp. [ref_mOTU_v25_03622]	Active usage	-0.0446085	-0.0953452	0.0349212	0.486314	Confounded	C09B, L40
ATC3	Immunosuppressants (L04A)	Centered log-ratio	Clostridium sp. CAG:226 [meta_mOTU_v25_12471]	Active usage	-0.0529686	-0.186155	0.0120223	0.327301	Ambiguously deconfounded
ATC3	Immunosuppressants (L04A)	Centered log-ratio	Clostridium sp. CAG:306 [meta_mOTU_v25_12613]	Active usage	0.0596924	0.200921	0.0048753	0.216083	Confidently deconfounded
ATC3	Immunosuppressants (L04A)	Centered log-ratio	Eisenbergiella tayi [ref_mOTU_v25_03446]	Active usage	0.0754032	0.294087	0.000383128	0.0481698	Confounded	B03B
ATC3	Immunosuppressants (L04A)	Centered log-ratio	Eubacterium sp. [ref_mOTU_v25_03633]	Active usage	0.050291	0.21857	0.0180773	0.384045	Confounded	H02A, H02AB
ATC3	Immunosuppressants (L04A)	Centered log-ratio	Eubacterium species incertae sedis [meta_mOTU_v25_12260]	Active usage	-0.0518505	-0.227675	0.0147172	0.355159	Ambiguously deconfounded
ATC3	Immunosuppressants (L04A)	Centered log-ratio	Eubacterium species incertae sedis [meta_mOTU_v25_12314]	Active usage	0.0419821	0.225039	0.0484141	0.538796	Confounded	C07A, H02A, H03A, N05C, N06A, C07AB, H02AB, H03AA, N05CF, C07AB02, C07AB12, H03AA01, N05CF02, F32, I10, I11, I25, I70, N18, mental_health_status_ok, Whitebread, has_smoked
ATC3	Immunosuppressants (L04A)	Centered log-ratio	Eubacterium ventriosum [ref_mOTU_v25_11151]	Active usage	-0.0459081	-0.201202	0.0302991	0.462604	Confidently deconfounded
ATC3	Immunosuppressants (L04A)	Centered log-ratio	Faecalibacterium prausnitzii [ref_mOTU_v25_06108]	Active usage	0.0433778	0.181972	0.0399539	0.506189	Confounded	C09BA
ATC3	Immunosuppressants (L04A)	Centered log-ratio	Faecalibacterium species incertae sedis [meta_mOTU_v25_12325]	Active usage	-0.0471026	-0.194452	0.0267028	0.444129	Confounded	H02A, H02AB, E11, K50
ATC3	Immunosuppressants (L04A)	Centered log-ratio	Faecalibacterium species incertae sedis [meta_mOTU_v25_12376]	Active usage	-0.0486215	-0.201905	0.0218604	0.413142	Confounded	H02A, H02AB
ATC3	Immunosuppressants (L04A)	Centered log-ratio	Firmicutes bacterium CAG:114 [ref_mOTU_v25_07728]	Active usage	0.0678284	0.363627	0.00140401	0.105735	Confidently deconfounded
ATC3	Immunosuppressants (L04A)	Centered log-ratio	Firmicutes bacterium CAG:313 [ref_mOTU_v25_07737]	Active usage	-0.0446753	-0.0709113	0.0352505	0.487237	Confounded	H02A, C07AB, H02AB, I10, frequencyGutEmpting_name
ATC3	Immunosuppressants (L04A)	Centered log-ratio	Firmicutes bacterium CAG:341 [ref_mOTU_v25_07738]	Active usage	-0.0444747	-0.0480593	0.0361749	0.491134	Ambiguously deconfounded
ATC3	Immunosuppressants (L04A)	Centered log-ratio	Firmicutes sp. [ref_mOTU_v25_02743]	Active usage	0.0790426	0.294649	0.000191929	0.0310169	Confidently deconfounded
ATC3	Immunosuppressants (L04A)	Centered log-ratio	Firmicutes species incertae sedis [meta_mOTU_v25_12633]	Active usage	0.055325	0.39351	0.0092603	0.292879	Confidently deconfounded
ATC3	Immunosuppressants (L04A)	Centered log-ratio	Flavonifractor plautii [ref_mOTU_v25_05238]	Active usage	0.0455217	0.231754	0.0317772	0.471052	Confounded	C07A, H02A, N03A, C07AB, H02AB, C07AB02, E11, I10, I11, K50, K51, N18, frequencyGutEmpting_name
ATC3	Immunosuppressants (L04A)	Centered log-ratio	Intestinimonas butyriciproducens [ref_mOTU_v25_03928]	Active usage	0.044011	0.250211	0.0374819	0.496436	Confounded	C07A, M03B, C07AB, M03BX, R06AX, C07AB02, N05AH04, E11, I10, I11, N18, N20
ATC3	Immunosuppressants (L04A)	Centered log-ratio	Intestinimonas massiliensis [ref_mOTU_v25_02970]	Active usage	0.0562108	0.277387	0.00716354	0.259635	Ambiguously deconfounded
ATC3	Immunosuppressants (L04A)	Centered log-ratio	Lachnospiraceae species incertae sedis [meta_mOTU_v25_12240]	Active usage	0.0566836	0.322071	0.00742985	0.264989	Ambiguously deconfounded
ATC3	Immunosuppressants (L04A)	Centered log-ratio	Lentisphaerae species incertae sedis [meta_mOTU_v25_13401]	Active usage	0.0432768	0.336978	0.0415188	0.512705	Confounded	R06AX, seasonableAllergy
ATC3	Immunosuppressants (L04A)	Centered log-ratio	Oscillibacter sp. [ref_mOTU_v25_03341]	Active usage	0.0552725	0.267824	0.00909703	0.291259	Ambiguously deconfounded
ATC3	Immunosuppressants (L04A)	Centered log-ratio	Oscillibacter species incertae sedis [meta_mOTU_v25_13092]	Active usage	0.0768588	0.346048	0.000291584	0.0401458	Confidently deconfounded
ATC3	Immunosuppressants (L04A)	Centered log-ratio	Pasteurellaceae species incertae sedis [meta_mOTU_v25_13253]	Active usage	0.0475904	0.277739	0.024763	0.432672	Confounded	N05AH, N05AH04
ATC3	Immunosuppressants (L04A)	Centered log-ratio	Pseudoflavonifractor capillosus [ref_mOTU_v25_02969]	Active usage	0.0639535	0.330755	0.00256147	0.15239	Confidently deconfounded
ATC3	Immunosuppressants (L04A)	Centered log-ratio	Ruminococcaceae species incertae sedis [meta_mOTU_v25_12259]	Active usage	-0.062155	-0.257945	0.00337858	0.178661	Confidently deconfounded
ATC3	Immunosuppressants (L04A)	Centered log-ratio	Ruminococcaceae species incertae sedis [meta_mOTU_v25_12286]	Active usage	-0.0418474	-0.164147	0.0487225	0.54036	Confounded	A10B, H02A, A10BA, H02AB, A10BA02, C09AA05, E10, E11, E55, E78, H40, I10, N20, chickenpox, Rice, pasta, eatingHabit_name, doesPhysicalExercise, usualStoolType_category
ATC3	Immunosuppressants (L04A)	Centered log-ratio	Ruminococcaceae species incertae sedis [meta_mOTU_v25_12789]	Active usage	0.0801496	0.350091	0.000160514	0.0278583	Confidently deconfounded
ATC3	Immunosuppressants (L04A)	Centered log-ratio	Ruminococcaceae species incertae sedis [meta_mOTU_v25_13455]	Active usage	0.077165	0.293313	0.000270344	0.0384568	Confounded	B03B
ATC3	Immunosuppressants (L04A)	Centered log-ratio	Ruminococcus bicirculans [ref_mOTU_v25_02792]	Active usage	0.0420042	0.248805	0.048077	0.537289	Confounded	D07B, H02A, H02AB, N05BA01, N97, Bread, Dairy
ATC3	Immunosuppressants (L04A)	Centered log-ratio	Ruminococcus sp. CAG:403 [ref_mOTU_v25_07710]	Active usage	0.0518374	0.373787	0.0144292	0.353072	Ambiguously deconfounded
ATC3	Immunosuppressants (L04A)	Centered log-ratio	Ruthenibacterium lactatiformans [ref_mOTU_v25_04716]	Active usage	0.0745403	0.330544	0.000439012	0.052142	Confidently deconfounded
ATC3	Immunosuppressants (L04A)	Centered log-ratio	Streptococcus australis [ref_mOTU_v25_00311]	Active usage	0.0701847	0.385846	0.000950735	0.0839656	Confidently deconfounded
ATC3	Immunosuppressants (L04A)	Centered log-ratio	Streptococcus parasanguinis [ref_mOTU_v25_00312]	Active usage	0.0757974	0.38567	0.000347753	0.0450937	Confidently deconfounded
ATC3	Immunosuppressants (L04A)	Centered log-ratio	Streptococcus sp. [ref_mOTU_v25_01350]	Active usage	0.084489	0.439355	6.93634e-05	0.0156522	Confidently deconfounded
ATC3	Immunosuppressants (L04A)	Centered log-ratio	uncultured Clostridium sp. [ref_mOTU_v25_02381]	Active usage	0.0422594	0.268211	0.0469205	0.532515	Confounded	G03A, N05A, N05B, N06A, C07AB, N05AH, N05BA, C07AB02, C08CA01, N05AH04, N05BA12, E55, F32, G40, K58, health_status_ok, mental_health_status_ok, chickenpox, Koloskoopia, usualStoolType_category, frequencyGutEmpting_name
ATC3	Immunosuppressants (L04A)	Centered log-ratio	uncultured Clostridium sp. [ref_mOTU_v25_11607]	Active usage	-0.0524375	-0.267121	0.0136319	0.346169	Ambiguously deconfounded
ATC3	Immunosuppressants (L04A)	Diversity	observed	Active usage	-0.047003	-0.233845	0.0247576	0.149862	Confounded	C07A, H02A, C07AB, H02AB, C07AB02, I10, I11, K50, K51, frequencyGutEmpting_name
ATC3	Lipid Modifying Agents, Plain (C10A)	Centered log-ratio	Acetobacter sp. [ref_mOTU_v25_03587]	Active usage	0.0512412	0.104683	0.0186179	0.38696	Confounded	C07A, C07AB
ATC3	Lipid Modifying Agents, Plain (C10A)	Centered log-ratio	Bacteroidales species incertae sedis [meta_mOTU_v25_12262]	Active usage	0.0569803	0.113692	0.0088959	0.288085	Confounded	C07AB, I25
ATC3	Lipid Modifying Agents, Plain (C10A)	Centered log-ratio	Bacteroides intestinalis [ref_mOTU_v25_02809]	Active usage	0.0474439	0.1224	0.0292312	0.457512	Ambiguously deconfounded
ATC3	Lipid Modifying Agents, Plain (C10A)	Centered log-ratio	Clostridiales bacterium 41_21_two_genomes [meta_mOTU_v25_12629]	Active usage	0.0552241	0.0781101	0.0111309	0.317137	Ambiguously deconfounded
ATC3	Lipid Modifying Agents, Plain (C10A)	Centered log-ratio	Clostridiales species incertae sedis [meta_mOTU_v25_12251]	Active usage	-0.0441234	-0.134603	0.0427759	0.51741	Confounded	N05A, N05B, N05C, G04CA, N05AH, N05BA, N05CF, A02BC05, N05AH04, N05CF02, F32, F41, I50, K29, N11, usualStoolType_category
ATC3	Lipid Modifying Agents, Plain (C10A)	Centered log-ratio	Clostridiales species incertae sedis [meta_mOTU_v25_12265]	Active usage	-0.0437408	-0.0757968	0.0446425	0.523548	Confounded	G03AA, E11, F41, M10, N11, II astme intensiivravi
ATC3	Lipid Modifying Agents, Plain (C10A)	Centered log-ratio	Clostridiales species incertae sedis [meta_mOTU_v25_12301]	Active usage	-0.0527061	-0.14329	0.0155004	0.362247	Confounded	C07A, C07AB, E78, I11
ATC3	Lipid Modifying Agents, Plain (C10A)	Centered log-ratio	Clostridiales species incertae sedis [meta_mOTU_v25_12434]	Active usage	-0.0583677	-0.0438216	0.00731397	0.262404	Ambiguously deconfounded
ATC3	Lipid Modifying Agents, Plain (C10A)	Centered log-ratio	Clostridiales species incertae sedis [meta_mOTU_v25_12516]	Active usage	-0.0628556	-0.0733016	0.00387393	0.192697	Confidently deconfounded
ATC3	Lipid Modifying Agents, Plain (C10A)	Centered log-ratio	Clostridiales species incertae sedis [meta_mOTU_v25_12554]	Active usage	-0.0475226	-0.0545359	0.0277782	0.450018	Ambiguously deconfounded
ATC3	Lipid Modifying Agents, Plain (C10A)	Centered log-ratio	Clostridiales species incertae sedis [meta_mOTU_v25_12587]	Active usage	-0.0428854	-0.0196743	0.0484785	0.539027	Confounded	C01E, C07A, N06A, R06A, C01EB, C07AB, N02AX, N06AB, C01EB15, N02AX02, F41, J20, J35, K29, health_status_ok, mental_health_status_ok, doesPhysicalExercise, frequencyGutEmpting_name
ATC3	Lipid Modifying Agents, Plain (C10A)	Centered log-ratio	Clostridiales species incertae sedis [meta_mOTU_v25_12761]	Active usage	-0.0501451	0.00326391	0.0209552	0.406451	Ambiguously deconfounded
ATC3	Lipid Modifying Agents, Plain (C10A)	Centered log-ratio	Clostridiales species incertae sedis [meta_mOTU_v25_12910]	Active usage	-0.0522371	0.0293263	0.0144087	0.352983	Confidently deconfounded
ATC3	Lipid Modifying Agents, Plain (C10A)	Centered log-ratio	Clostridiales species incertae sedis [meta_mOTU_v25_13155]	Active usage	-0.04909	0.00407464	0.0229331	0.420526	Confounded	C07A, C09B, C07AB, C07AB02, I11
ATC3	Lipid Modifying Agents, Plain (C10A)	Centered log-ratio	Clostridiales species incertae sedis [meta_mOTU_v25_13168]	Active usage	-0.0572875	-0.172225	0.0084784	0.28227	Ambiguously deconfounded
ATC3	Lipid Modifying Agents, Plain (C10A)	Centered log-ratio	Clostridiales species incertae sedis [meta_mOTU_v25_13377]	Active usage	-0.0454117	-0.116068	0.0366151	0.492151	Confounded	usualStoolType_category
ATC3	Lipid Modifying Agents, Plain (C10A)	Centered log-ratio	Clostridiales species incertae sedis [meta_mOTU_v25_13659]	Active usage	-0.053548	-0.101237	0.0138511	0.347275	Confidently deconfounded
ATC3	Lipid Modifying Agents, Plain (C10A)	Centered log-ratio	Clostridiales species incertae sedis [meta_mOTU_v25_13701]	Active usage	-0.0583846	-0.114265	0.00731532	0.262404	Confidently deconfounded
ATC3	Lipid Modifying Agents, Plain (C10A)	Centered log-ratio	Clostridium sp. CAG:1193 [meta_mOTU_v25_12245]	Active usage	0.0473216	0.160889	0.0283026	0.45308	Confidently deconfounded
ATC3	Lipid Modifying Agents, Plain (C10A)	Centered log-ratio	Clostridium sp. CAG:302 [meta_mOTU_v25_12499]	Active usage	0.04458	0.0915502	0.0396796	0.505609	Confounded	L20
ATC3	Lipid Modifying Agents, Plain (C10A)	Centered log-ratio	Clostridium sp. CAG:343 [meta_mOTU_v25_12430]	Active usage	0.0493059	0.14032	0.0236261	0.424841	Confidently deconfounded
ATC3	Lipid Modifying Agents, Plain (C10A)	Centered log-ratio	Clostridium sp. CAG:492 [meta_mOTU_v25_12462]	Active usage	-0.0497534	-0.0231619	0.022333	0.415396	Ambiguously deconfounded
ATC3	Lipid Modifying Agents, Plain (C10A)	Centered log-ratio	Clostridium species incertae sedis [meta_mOTU_v25_12417]	Active usage	-0.0541784	-0.144199	0.0125041	0.333331	Confounded	E78
ATC3	Lipid Modifying Agents, Plain (C10A)	Centered log-ratio	Clostridium species incertae sedis [meta_mOTU_v25_13210]	Active usage	-0.0456789	-0.0491264	0.0355356	0.487979	Confounded	A10B, A10BA, A10BA02, E11, H25, seasonableAllergy
ATC3	Lipid Modifying Agents, Plain (C10A)	Centered log-ratio	Dehalococcoidales species incertae sedis [meta_mOTU_v25_12232]	Active usage	0.0551413	0.167207	0.0113309	0.319083	Confidently deconfounded
ATC3	Lipid Modifying Agents, Plain (C10A)	Centered log-ratio	Eggerthellaceae species incertae sedis [meta_mOTU_v25_12569]	Active usage	-0.0429577	-0.0366578	0.048376	0.538555	Confounded	C07A, C08C, C07AB, C08CA, B01AF01, C07AB02, C09DA07, F41, N81, health_status_ok, frequencyGutEmpting_name
ATC3	Lipid Modifying Agents, Plain (C10A)	Centered log-ratio	Eubacterium species incertae sedis [meta_mOTU_v25_12474]	Active usage	-0.0540369	-0.0126992	0.0130556	0.339593	Confidently deconfounded
ATC3	Lipid Modifying Agents, Plain (C10A)	Centered log-ratio	Faecalitalea cylindroides [ref_mOTU_v25_03678]	Active usage	0.0585351	0.112252	0.00717687	0.259635	Ambiguously deconfounded
ATC3	Lipid Modifying Agents, Plain (C10A)	Centered log-ratio	Firmicutes bacterium [ref_mOTU_v25_00858]	Active usage	0.0476531	0.117997	0.0285561	0.45417	Confounded	E11, usualStoolType_category
ATC3	Lipid Modifying Agents, Plain (C10A)	Centered log-ratio	Firmicutes bacterium CAG:227 [ref_mOTU_v25_07734]	Active usage	-0.051176	-0.0582681	0.0185512	0.386633	Confidently deconfounded
ATC3	Lipid Modifying Agents, Plain (C10A)	Centered log-ratio	Haemophilus influenzae/parainfluenzae [ref_mOTU_v25_01068]	Active usage	0.0619748	0.115802	0.00443924	0.204673	Ambiguously deconfounded
ATC3	Lipid Modifying Agents, Plain (C10A)	Centered log-ratio	Lactococcus lactis [ref_mOTU_v25_01300]	Active usage	0.044944	0.0769569	0.0392712	0.503744	Confounded	C07A, C07AB, C07AB02, M10
ATC3	Lipid Modifying Agents, Plain (C10A)	Centered log-ratio	Lactococcus lactis [ref_mOTU_v25_01301]	Active usage	-0.0596851	-0.0534456	0.00617069	0.242064	Confidently deconfounded
ATC3	Lipid Modifying Agents, Plain (C10A)	Centered log-ratio	Roseburia hominis [ref_mOTU_v25_00861]	Active usage	-0.0500626	-0.137448	0.0213241	0.409745	Ambiguously deconfounded
ATC3	Lipid Modifying Agents, Plain (C10A)	Centered log-ratio	Roseburia intestinalis [ref_mOTU_v25_03702]	Active usage	-0.0507446	-0.131339	0.0195543	0.395012	Confidently deconfounded
ATC3	Lipid Modifying Agents, Plain (C10A)	Centered log-ratio	Roseburia inulinivorans [ref_mOTU_v25_00860]	Active usage	-0.0458942	-0.103949	0.0339236	0.481555	Confounded	S01ED, I70
ATC3	Lipid Modifying Agents, Plain (C10A)	Centered log-ratio	Ruminococcaceae species incertae sedis [meta_mOTU_v25_12286]	Active usage	-0.0501949	-0.145338	0.0212753	0.409233	Confounded	A10B, E11
ATC3	Lipid Modifying Agents, Plain (C10A)	Centered log-ratio	Ruminococcaceae species incertae sedis [meta_mOTU_v25_12396]	Active usage	-0.0462656	-0.0966103	0.033766	0.480681	Confounded	A10B, A10BA, A10BA02, E78, I70
ATC3	Lipid Modifying Agents, Plain (C10A)	Centered log-ratio	Ruminococcaceae species incertae sedis [meta_mOTU_v25_13455]	Active usage	0.0443546	0.057038	0.0413895	0.512006	Confounded	C07A, C08C, C09B, L04A, N05B, C07AB, C08CA, C09BA, N05BA, C07AB02, C08CA01, C09BA04, E11, F32, F41, I10, I11, I48, K51, N10, N18, mental_health_status_ok, II astme intensiivravi, Koloskoopia, Whitebread, Fish, Soft drinks, doesPhysicalExercise
ATC3	Lipid Modifying Agents, Plain (C10A)	Centered log-ratio	Ruminococcus sp. CAG:254 [meta_mOTU_v25_12276]	Active usage	-0.0588389	-0.0904808	0.00677147	0.253622	Confounded	E78
ATC3	Lipid Modifying Agents, Plain (C10A)	Centered log-ratio	Subdoligranulum sp. CAG:314 [ref_mOTU_v25_07715]	Active usage	0.0551677	0.175699	0.0098666	0.300757	Confidently deconfounded
ATC3	Lipid Modifying Agents, Plain (C10A)	Centered log-ratio	Veillonella parvula [ref_mOTU_v25_01938]	Active usage	0.0616005	0.251775	0.00415039	0.198796	Confidently deconfounded
ATC3	Macrolides, Lincosamides And Streptogramins (J01F)	Centered log-ratio	[Clostridium] asparagiforme/lavalense [ref_mOTU_v25_06317]	Active usage	0.138721	0.470844	8.43627e-09	1.60296e-05	Confidently deconfounded
ATC3	Macrolides, Lincosamides And Streptogramins (J01F)	Centered log-ratio	[Clostridium] citroniae [ref_mOTU_v25_04828]	Active usage	0.151793	0.515685	2.8406e-10	9.03312e-07	Confidently deconfounded
ATC3	Macrolides, Lincosamides And Streptogramins (J01F)	Centered log-ratio	[Clostridium] clostridioforme/bolteae [ref_mOTU_v25_03442]	Active usage	0.173831	0.511238	4.55436e-13	2.99312e-09	Confidently deconfounded
ATC3	Macrolides, Lincosamides And Streptogramins (J01F)	Centered log-ratio	[Clostridium] leptum [ref_mOTU_v25_03688]	Active usage	0.0796726	0.244615	0.000981327	0.0851486	Confidently deconfounded
ATC3	Macrolides, Lincosamides And Streptogramins (J01F)	Centered log-ratio	[Eubacterium] eligens [ref_mOTU_v25_02376]	Active usage	-0.0943214	-0.0738086	9.35164e-05	0.0190866	Confidently deconfounded
ATC3	Macrolides, Lincosamides And Streptogramins (J01F)	Centered log-ratio	[Eubacterium] hallii [ref_mOTU_v25_03632]	Active usage	0.0555582	0.189831	0.020894	0.406451	Confidently deconfounded
ATC3	Macrolides, Lincosamides And Streptogramins (J01F)	Centered log-ratio	[Eubacterium] siraeum [ref_mOTU_v25_02370]	Active usage	-0.0474133	-0.116961	0.0490831	0.542263	Confounded	R06AX, C10AA07, E11, H40, Fresh fruit, berries, Soft drinks
ATC3	Macrolides, Lincosamides And Streptogramins (J01F)	Centered log-ratio	[Ruminococcus] gnavus [ref_mOTU_v25_01594]	Active usage	0.141303	0.45075	4.20559e-09	9.42242e-06	Confidently deconfounded
ATC3	Macrolides, Lincosamides And Streptogramins (J01F)	Centered log-ratio	[Ruminococcus] torques [ref_mOTU_v25_03659]	Active usage	0.0539094	0.184559	0.0248924	0.433474	Confidently deconfounded
ATC3	Macrolides, Lincosamides And Streptogramins (J01F)	Centered log-ratio	[Ruminococcus] torques [ref_mOTU_v25_03660]	Active usage	0.0531776	0.205741	0.026345	0.442047	Confidently deconfounded
ATC3	Macrolides, Lincosamides And Streptogramins (J01F)	Centered log-ratio	[Ruminococcus] torques [ref_mOTU_v25_03703]	Active usage	0.091494	0.290338	0.00015107	0.0268332	Confidently deconfounded
ATC3	Macrolides, Lincosamides And Streptogramins (J01F)	Centered log-ratio	Acinetobacter sp. [ref_mOTU_v25_02372]	Active usage	-0.0670985	0.0326079	0.00553614	0.229402	Confidently deconfounded
ATC3	Macrolides, Lincosamides And Streptogramins (J01F)	Centered log-ratio	Acinetobacter sp. [ref_mOTU_v25_03673]	Active usage	0.0578744	0.462608	0.0167827	0.373884	Confidently deconfounded
ATC3	Macrolides, Lincosamides And Streptogramins (J01F)	Centered log-ratio	Acinetobacter species incertae sedis [meta_mOTU_v25_12662]	Active usage	-0.0809092	0.00388368	0.000815194	0.0751045	Confidently deconfounded
ATC3	Macrolides, Lincosamides And Streptogramins (J01F)	Centered log-ratio	Adlercreutzia equolifaciens [ref_mOTU_v25_08094]	Active usage	0.0709164	0.310938	0.00324337	0.175004	Confidently deconfounded
ATC3	Macrolides, Lincosamides And Streptogramins (J01F)	Centered log-ratio	Akkermansia muciniphila [ref_mOTU_v25_03591]	Active usage	-0.0654874	-0.112326	0.00612097	0.240688	Confidently deconfounded
ATC3	Macrolides, Lincosamides And Streptogramins (J01F)	Centered log-ratio	Alistipes finegoldii/onderdonkii [ref_mOTU_v25_03069]	Active usage	-0.0970602	-0.258968	5.79693e-05	0.0138368	Confidently deconfounded
ATC3	Macrolides, Lincosamides And Streptogramins (J01F)	Centered log-ratio	Alistipes senegalensis [ref_mOTU_v25_01017]	Active usage	-0.121622	-0.268912	4.84538e-07	0.000454912	Confidently deconfounded
ATC3	Macrolides, Lincosamides And Streptogramins (J01F)	Centered log-ratio	Anaeromassilibacillus species incertae sedis [meta_mOTU_v25_13295]	Active usage	0.0503967	0.350413	0.0369581	0.493477	Confounded	R03AC, R03AK, R01AD09, R03AC02, J20, K29, cecumRemoved, has_smoked
ATC3	Macrolides, Lincosamides And Streptogramins (J01F)	Centered log-ratio	Anaerostipes hadrus [ref_mOTU_v25_00856]	Active usage	0.0625342	0.209531	0.00964145	0.297998	Confidently deconfounded
ATC3	Macrolides, Lincosamides And Streptogramins (J01F)	Centered log-ratio	Anaerostipes hadrus [ref_mOTU_v25_00857]	Active usage	0.0747329	0.239024	0.00163145	0.117051	Confidently deconfounded
ATC3	Macrolides, Lincosamides And Streptogramins (J01F)	Centered log-ratio	Anaerotruncus colihominis [ref_mOTU_v25_03438]	Active usage	0.13245	0.47818	3.99549e-08	5.25167e-05	Confidently deconfounded
ATC3	Macrolides, Lincosamides And Streptogramins (J01F)	Centered log-ratio	Bacteria species incertae sedis [meta_mOTU_v25_12444]	Active usage	0.0569935	0.397373	0.018524	0.386633	Ambiguously deconfounded
ATC3	Macrolides, Lincosamides And Streptogramins (J01F)	Centered log-ratio	Bacteroidales sp. [ref_mOTU_v25_03666]	Active usage	-0.0646356	-0.109831	0.0074253	0.264989	Confidently deconfounded
ATC3	Macrolides, Lincosamides And Streptogramins (J01F)	Centered log-ratio	Bacteroidales species incertae sedis [meta_mOTU_v25_12262]	Active usage	-0.107462	-0.214784	8.6048e-06	0.0037042	Confidently deconfounded
ATC3	Macrolides, Lincosamides And Streptogramins (J01F)	Centered log-ratio	Bacteroidales species incertae sedis [meta_mOTU_v25_12636]	Active usage	0.0706782	0.439512	0.00348664	0.182341	Confidently deconfounded
ATC3	Macrolides, Lincosamides And Streptogramins (J01F)	Centered log-ratio	Bacteroidales species incertae sedis [meta_mOTU_v25_13203]	Active usage	-0.0601375	-0.0942214	0.01273	0.336202	Confidently deconfounded
ATC3	Macrolides, Lincosamides And Streptogramins (J01F)	Centered log-ratio	Bacteroidales species incertae sedis [meta_mOTU_v25_13286]	Active usage	-0.0789101	-0.147355	0.00110707	0.0918647	Confidently deconfounded
ATC3	Macrolides, Lincosamides And Streptogramins (J01F)	Centered log-ratio	Bacteroides caccae [ref_mOTU_v25_03473]	Active usage	-0.108821	-0.271707	6.66334e-06	0.00304446	Confidently deconfounded
ATC3	Macrolides, Lincosamides And Streptogramins (J01F)	Centered log-ratio	Bacteroides caecimuris [ref_mOTU_v25_03476]	Active usage	0.0772416	0.242214	0.00139669	0.105735	Confidently deconfounded
ATC3	Macrolides, Lincosamides And Streptogramins (J01F)	Centered log-ratio	Bacteroides dorei/vulgatus [ref_mOTU_v25_02367]	Active usage	0.10133	0.328762	2.7163e-05	0.0083441	Confidently deconfounded
ATC3	Macrolides, Lincosamides And Streptogramins (J01F)	Centered log-ratio	Bacteroides faecis/thetaiotaomicron [ref_mOTU_v25_01657]	Active usage	0.0513966	0.182326	0.0340135	0.482177	Confounded	A02B, A02BC, A02BC01, J20, K21, frequencyGutEmpting_name
ATC3	Macrolides, Lincosamides And Streptogramins (J01F)	Centered log-ratio	Bacteroides finegoldii [ref_mOTU_v25_03474]	Active usage	0.0574148	0.219362	0.0175227	0.378421	Confidently deconfounded
ATC3	Macrolides, Lincosamides And Streptogramins (J01F)	Centered log-ratio	Bacteroides plebeius [ref_mOTU_v25_05069]	Active usage	0.0481893	0.235572	0.0457281	0.527874	Confounded	A03A, C08CA01, I50, Coffee, Meat products (wieners, sausages)
ATC3	Macrolides, Lincosamides And Streptogramins (J01F)	Centered log-ratio	Bacteroides rodentium/uniformis [ref_mOTU_v25_00855]	Active usage	0.0657024	0.253508	0.00660092	0.251049	Confidently deconfounded
ATC3	Macrolides, Lincosamides And Streptogramins (J01F)	Centered log-ratio	Bacteroides sp. [ref_mOTU_v25_03475]	Active usage	0.0847002	0.281107	0.000441932	0.0521744	Confidently deconfounded
ATC3	Macrolides, Lincosamides And Streptogramins (J01F)	Centered log-ratio	Bacteroides sp. CAG:144 [meta_mOTU_v25_12596]	Active usage	-0.0548488	0.114653	0.0227361	0.418547	Confidently deconfounded
ATC3	Macrolides, Lincosamides And Streptogramins (J01F)	Centered log-ratio	Barnesiella intestinihominis [ref_mOTU_v25_03595]	Active usage	-0.0952095	-0.173452	7.65036e-05	0.0167967	Confidently deconfounded
ATC3	Macrolides, Lincosamides And Streptogramins (J01F)	Centered log-ratio	Bifidobacterium adolescentis [ref_mOTU_v25_02703]	Active usage	-0.185259	-0.50439	1.00715e-14	1.41836e-10	Confidently deconfounded
ATC3	Macrolides, Lincosamides And Streptogramins (J01F)	Centered log-ratio	Bifidobacterium longum [ref_mOTU_v25_01099]	Active usage	-0.167702	-0.477411	2.23981e-12	1.22667e-08	Confidently deconfounded
ATC3	Macrolides, Lincosamides And Streptogramins (J01F)	Centered log-ratio	Bilophila wadsworthia [ref_mOTU_v25_04300]	Active usage	-0.110963	-0.248593	3.85277e-06	0.00207544	Confidently deconfounded
ATC3	Macrolides, Lincosamides And Streptogramins (J01F)	Centered log-ratio	Blautia massiliensis [ref_mOTU_v25_03342]	Active usage	0.0573173	0.211782	0.0169912	0.375421	Confidently deconfounded
ATC3	Macrolides, Lincosamides And Streptogramins (J01F)	Centered log-ratio	Blautia obeum/wexlerae [ref_mOTU_v25_02154]	Active usage	0.124515	0.347036	2.07693e-07	0.000227493	Confidently deconfounded
ATC3	Macrolides, Lincosamides And Streptogramins (J01F)	Centered log-ratio	Burkholderiales species incertae sedis [meta_mOTU_v25_12785]	Active usage	0.111489	0.456567	3.88839e-06	0.00208325	Confidently deconfounded
ATC3	Macrolides, Lincosamides And Streptogramins (J01F)	Centered log-ratio	Butyricicoccus species incertae sedis [meta_mOTU_v25_12336]	Active usage	0.10828	0.391576	6.70164e-06	0.00304446	Confidently deconfounded
ATC3	Macrolides, Lincosamides And Streptogramins (J01F)	Centered log-ratio	Butyrivibrio crossotus [ref_mOTU_v25_03686]	Active usage	-0.0557894	0.173884	0.0203285	0.403413	Confidently deconfounded
ATC3	Macrolides, Lincosamides And Streptogramins (J01F)	Centered log-ratio	Clostridiaceae species incertae sedis [meta_mOTU_v25_12983]	Active usage	0.0936575	0.426173	0.000100079	0.0198108	Confidently deconfounded
ATC3	Macrolides, Lincosamides And Streptogramins (J01F)	Centered log-ratio	Clostridiales sp. [ref_mOTU_v25_03605]	Active usage	-0.04911	0.0227392	0.0425399	0.51633	Confounded	A02B, M01A, N06A, A02BC, M01AB, M01AB05
ATC3	Macrolides, Lincosamides And Streptogramins (J01F)	Centered log-ratio	Clostridiales sp. [ref_mOTU_v25_03658]	Active usage	0.0508981	0.168893	0.0342272	0.482493	Confounded	J02A, J02AC, J02AC01
ATC3	Macrolides, Lincosamides And Streptogramins (J01F)	Centered log-ratio	Clostridiales species incertae sedis [meta_mOTU_v25_12228]	Active usage	-0.0529099	-0.00153846	0.0281005	0.4515	Confounded	J20
ATC3	Macrolides, Lincosamides And Streptogramins (J01F)	Centered log-ratio	Clostridiales species incertae sedis [meta_mOTU_v25_12229]	Active usage	0.0547356	0.402946	0.0221198	0.413849	Confounded	A02B, A02BC, A02BC02
ATC3	Macrolides, Lincosamides And Streptogramins (J01F)	Centered log-ratio	Clostridiales species incertae sedis [meta_mOTU_v25_12252]	Active usage	-0.0600331	-0.0864916	0.0132431	0.34149	Confounded	usualStoolType_category
ATC3	Macrolides, Lincosamides And Streptogramins (J01F)	Centered log-ratio	Clostridiales species incertae sedis [meta_mOTU_v25_12253]	Active usage	-0.0607934	-0.142927	0.011551	0.320941	Confidently deconfounded
ATC3	Macrolides, Lincosamides And Streptogramins (J01F)	Centered log-ratio	Clostridiales species incertae sedis [meta_mOTU_v25_12254]	Active usage	-0.0883577	-0.23167	0.000245509	0.0359618	Confidently deconfounded
ATC3	Macrolides, Lincosamides And Streptogramins (J01F)	Centered log-ratio	Clostridiales species incertae sedis [meta_mOTU_v25_12272]	Active usage	-0.056716	-0.10197	0.0174183	0.37755	Confidently deconfounded
ATC3	Macrolides, Lincosamides And Streptogramins (J01F)	Centered log-ratio	Clostridiales species incertae sedis [meta_mOTU_v25_12304]	Active usage	-0.0504794	0.0347467	0.0370384	0.494013	Confounded	J20, K21
ATC3	Macrolides, Lincosamides And Streptogramins (J01F)	Centered log-ratio	Clostridiales species incertae sedis [meta_mOTU_v25_12327]	Active usage	-0.108112	-0.230507	6.78273e-06	0.00306716	Confidently deconfounded
ATC3	Macrolides, Lincosamides And Streptogramins (J01F)	Centered log-ratio	Clostridiales species incertae sedis [meta_mOTU_v25_12351]	Active usage	0.069359	0.427636	0.00401613	0.196025	Confidently deconfounded
ATC3	Macrolides, Lincosamides And Streptogramins (J01F)	Centered log-ratio	Clostridiales species incertae sedis [meta_mOTU_v25_12411]	Active usage	0.0708901	0.284765	0.00302431	0.166967	Confidently deconfounded
ATC3	Macrolides, Lincosamides And Streptogramins (J01F)	Centered log-ratio	Clostridiales species incertae sedis [meta_mOTU_v25_12445]	Active usage	0.0560622	0.245722	0.0205969	0.405253	Confidently deconfounded
ATC3	Macrolides, Lincosamides And Streptogramins (J01F)	Centered log-ratio	Clostridiales species incertae sedis [meta_mOTU_v25_12463]	Active usage	-0.0758312	-0.117205	0.0016293	0.117048	Confidently deconfounded
ATC3	Macrolides, Lincosamides And Streptogramins (J01F)	Centered log-ratio	Clostridiales species incertae sedis [meta_mOTU_v25_12473]	Active usage	0.0811967	0.453133	0.0007523	0.0713586	Confidently deconfounded
ATC3	Macrolides, Lincosamides And Streptogramins (J01F)	Centered log-ratio	Clostridiales species incertae sedis [meta_mOTU_v25_12494]	Active usage	-0.053513	-0.0934897	0.0262978	0.441718	Confounded	frequencyGutEmpting_name
ATC3	Macrolides, Lincosamides And Streptogramins (J01F)	Centered log-ratio	Clostridiales species incertae sedis [meta_mOTU_v25_12521]	Active usage	-0.0541376	-0.125385	0.0249914	0.433719	Confidently deconfounded
ATC3	Macrolides, Lincosamides And Streptogramins (J01F)	Centered log-ratio	Clostridiales species incertae sedis [meta_mOTU_v25_12587]	Active usage	-0.0710889	-0.129493	0.00328617	0.176348	Confidently deconfounded
ATC3	Macrolides, Lincosamides And Streptogramins (J01F)	Centered log-ratio	Clostridiales species incertae sedis [meta_mOTU_v25_12631]	Active usage	-0.064716	-0.105516	0.00720207	0.25978	Confidently deconfounded
ATC3	Macrolides, Lincosamides And Streptogramins (J01F)	Centered log-ratio	Clostridiales species incertae sedis [meta_mOTU_v25_12635]	Active usage	-0.0531385	-0.120863	0.0273633	0.448777	Confounded	K29
ATC3	Macrolides, Lincosamides And Streptogramins (J01F)	Centered log-ratio	Clostridiales species incertae sedis [meta_mOTU_v25_12761]	Active usage	0.0561567	0.362214	0.0197616	0.397735	Confidently deconfounded
ATC3	Macrolides, Lincosamides And Streptogramins (J01F)	Centered log-ratio	Clostridiales species incertae sedis [meta_mOTU_v25_12887]	Active usage	-0.0479117	-0.0693433	0.0477717	0.536004	Confounded	N06A, R01A, R03A, M01AC, N06AB, R01AD, R03AK, N05BA12, R03AK07, F41, G20, J30, J45, K21, M10, cecumRemoved, Adds salt, doesPhysicalExercise, usualStoolType_category, frequencyGutEmpting_name
ATC3	Macrolides, Lincosamides And Streptogramins (J01F)	Centered log-ratio	Clostridiales species incertae sedis [meta_mOTU_v25_12910]	Active usage	0.0664086	0.388499	0.00520039	0.221807	Confidently deconfounded
ATC3	Macrolides, Lincosamides And Streptogramins (J01F)	Centered log-ratio	Clostridiales species incertae sedis [meta_mOTU_v25_13006]	Active usage	0.0801335	0.360413	0.000890595	0.080178	Confidently deconfounded
ATC3	Macrolides, Lincosamides And Streptogramins (J01F)	Centered log-ratio	Clostridiales species incertae sedis [meta_mOTU_v25_13031]	Active usage	0.0939802	0.475647	0.000101787	0.0200683	Confidently deconfounded
ATC3	Macrolides, Lincosamides And Streptogramins (J01F)	Centered log-ratio	Clostridiales species incertae sedis [meta_mOTU_v25_13147]	Active usage	-0.0738969	-0.123865	0.00227473	0.142729	Confidently deconfounded
ATC3	Macrolides, Lincosamides And Streptogramins (J01F)	Centered log-ratio	Clostridiales species incertae sedis [meta_mOTU_v25_13165]	Active usage	0.110276	0.349625	4.98205e-06	0.00252711	Confidently deconfounded
ATC3	Macrolides, Lincosamides And Streptogramins (J01F)	Centered log-ratio	Clostridiales species incertae sedis [meta_mOTU_v25_13264]	Active usage	0.0479714	0.324765	0.0472924	0.534322	Confounded	M01AC05, N05CF02, I50, eatingHabit_name
ATC3	Macrolides, Lincosamides And Streptogramins (J01F)	Centered log-ratio	Clostridiales species incertae sedis [meta_mOTU_v25_13280]	Active usage	-0.100144	-0.198537	3.31299e-05	0.00966255	Confidently deconfounded
ATC3	Macrolides, Lincosamides And Streptogramins (J01F)	Centered log-ratio	Clostridiales species incertae sedis [meta_mOTU_v25_13328]	Active usage	0.06193	0.394803	0.0106199	0.310841	Confidently deconfounded
ATC3	Macrolides, Lincosamides And Streptogramins (J01F)	Centered log-ratio	Clostridiales species incertae sedis [meta_mOTU_v25_13390]	Active usage	-0.0495615	-0.0268105	0.0403346	0.507853	Confounded	D07A, D07AD, D07AD01, M01AB05, M01AE52, F33, F41, J30, J45, cecumRemoved
ATC3	Macrolides, Lincosamides And Streptogramins (J01F)	Centered log-ratio	Clostridiales species incertae sedis [meta_mOTU_v25_13486]	Active usage	0.0813861	0.456398	0.00076079	0.0716319	Confidently deconfounded
ATC3	Macrolides, Lincosamides And Streptogramins (J01F)	Centered log-ratio	Clostridiales species incertae sedis [meta_mOTU_v25_13572]	Active usage	0.13447	0.503565	2.59726e-08	3.93905e-05	Confidently deconfounded
ATC3	Macrolides, Lincosamides And Streptogramins (J01F)	Centered log-ratio	Clostridiales species incertae sedis [meta_mOTU_v25_13616]	Active usage	0.0946412	0.486829	8.9729e-05	0.018544	Confidently deconfounded
ATC3	Macrolides, Lincosamides And Streptogramins (J01F)	Centered log-ratio	Clostridiales species incertae sedis [meta_mOTU_v25_13710]	Active usage	0.0728904	0.451951	0.00259813	0.153363	Confidently deconfounded
ATC3	Macrolides, Lincosamides And Streptogramins (J01F)	Centered log-ratio	Clostridiales species incertae sedis [meta_mOTU_v25_14120]	Active usage	-0.0543343	0.0804315	0.0237235	0.42587	Confounded	J20, frequencyGutEmpting_name
ATC3	Macrolides, Lincosamides And Streptogramins (J01F)	Centered log-ratio	Clostridiales species incertae sedis [meta_mOTU_v25_14346]	Active usage	0.0791069	0.431426	0.00105847	0.0894955	Confidently deconfounded
ATC3	Macrolides, Lincosamides And Streptogramins (J01F)	Centered log-ratio	Clostridiales species incertae sedis [meta_mOTU_v25_14425]	Active usage	0.0781709	0.374878	0.00118536	0.0952346	Confidently deconfounded
ATC3	Macrolides, Lincosamides And Streptogramins (J01F)	Centered log-ratio	Clostridium phoceensis [ref_mOTU_v25_08865]	Active usage	0.0734776	0.225497	0.00225747	0.14239	Confidently deconfounded
ATC3	Macrolides, Lincosamides And Streptogramins (J01F)	Centered log-ratio	Clostridium sp. [ref_mOTU_v25_03622]	Active usage	0.0543175	0.238856	0.0240418	0.42796	Confounded	usualStoolType_category
ATC3	Macrolides, Lincosamides And Streptogramins (J01F)	Centered log-ratio	Clostridium sp. [ref_mOTU_v25_03675]	Active usage	0.0666263	0.325291	0.00565464	0.231465	Confidently deconfounded
ATC3	Macrolides, Lincosamides And Streptogramins (J01F)	Centered log-ratio	Clostridium sp. CAG:127 [meta_mOTU_v25_12306]	Active usage	-0.100985	-0.189475	2.88595e-05	0.00880794	Confidently deconfounded
ATC3	Macrolides, Lincosamides And Streptogramins (J01F)	Centered log-ratio	Clostridium sp. CAG:138 [meta_mOTU_v25_12233]	Active usage	-0.0905208	-0.216323	0.000140546	0.0254861	Confidently deconfounded
ATC3	Macrolides, Lincosamides And Streptogramins (J01F)	Centered log-ratio	Clostridium sp. CAG:226 [meta_mOTU_v25_12471]	Active usage	-0.0580593	-0.0374296	0.0158119	0.364532	Confidently deconfounded
ATC3	Macrolides, Lincosamides And Streptogramins (J01F)	Centered log-ratio	Clostridium sp. CAG:230 [ref_mOTU_v25_07616]	Active usage	0.0482961	0.281201	0.0460421	0.528942	Confounded	K52, Fish
ATC3	Macrolides, Lincosamides And Streptogramins (J01F)	Centered log-ratio	Clostridium sp. CAG:273 [meta_mOTU_v25_12673]	Active usage	-0.0658016	0.0549906	0.00658197	0.250618	Confidently deconfounded
ATC3	Macrolides, Lincosamides And Streptogramins (J01F)	Centered log-ratio	Clostridium sp. CAG:302 [meta_mOTU_v25_12499]	Active usage	-0.0576339	0.0863227	0.0167057	0.373136	Confidently deconfounded
ATC3	Macrolides, Lincosamides And Streptogramins (J01F)	Centered log-ratio	Clostridium sp. CAG:433 [meta_mOTU_v25_12886]	Active usage	-0.0895589	-0.0128143	0.000217465	0.0336385	Confidently deconfounded
ATC3	Macrolides, Lincosamides And Streptogramins (J01F)	Centered log-ratio	Clostridium sp. CAG:7 [ref_mOTU_v25_07647]	Active usage	0.0507238	0.143133	0.0339695	0.481757	Confounded	N06A, J20, J45, K21, K29
ATC3	Macrolides, Lincosamides And Streptogramins (J01F)	Centered log-ratio	Clostridium sp. CAG:798 [meta_mOTU_v25_12275]	Active usage	-0.0685262	0.0724203	0.00419331	0.199843	Confidently deconfounded
ATC3	Macrolides, Lincosamides And Streptogramins (J01F)	Centered log-ratio	Clostridium species incertae sedis [meta_mOTU_v25_12234]	Active usage	-0.122635	-0.192964	3.59205e-07	0.000361331	Confidently deconfounded
ATC3	Macrolides, Lincosamides And Streptogramins (J01F)	Centered log-ratio	Clostridium species incertae sedis [meta_mOTU_v25_12249]	Active usage	-0.0549971	0.0452908	0.0227855	0.419222	Ambiguously deconfounded
ATC3	Macrolides, Lincosamides And Streptogramins (J01F)	Centered log-ratio	Clostridium species incertae sedis [meta_mOTU_v25_12399]	Active usage	-0.17546	-0.419062	2.6336e-13	1.85443e-09	Confidently deconfounded
ATC3	Macrolides, Lincosamides And Streptogramins (J01F)	Centered log-ratio	Clostridium species incertae sedis [meta_mOTU_v25_12417]	Active usage	-0.0724466	-0.148518	0.00266793	0.155215	Confidently deconfounded
ATC3	Macrolides, Lincosamides And Streptogramins (J01F)	Centered log-ratio	Clostridium species incertae sedis [meta_mOTU_v25_12696]	Active usage	-0.0595923	0.0545028	0.0137788	0.34716	Confidently deconfounded
ATC3	Macrolides, Lincosamides And Streptogramins (J01F)	Centered log-ratio	Collinsella aerofaciens [ref_mOTU_v25_03626]	Active usage	-0.124832	-0.134972	2.07166e-07	0.000227493	Confidently deconfounded
ATC3	Macrolides, Lincosamides And Streptogramins (J01F)	Centered log-ratio	Coprococcus eutactus [ref_mOTU_v25_02378]	Active usage	-0.0478404	0.00864916	0.0478697	0.536357	Confounded	C03C, C03CA, S01AA, R01AD09, K58
ATC3	Macrolides, Lincosamides And Streptogramins (J01F)	Centered log-ratio	Dehalococcoidales species incertae sedis [meta_mOTU_v25_12342]	Active usage	-0.0648565	0.140638	0.00730009	0.262261	Confidently deconfounded
ATC3	Macrolides, Lincosamides And Streptogramins (J01F)	Centered log-ratio	Desulfovibrio piger [ref_mOTU_v25_06282]	Active usage	-0.0652419	0.110826	0.00696558	0.257153	Confidently deconfounded
ATC3	Macrolides, Lincosamides And Streptogramins (J01F)	Centered log-ratio	Desulfovibrio species incertae sedis [meta_mOTU_v25_12490]	Active usage	-0.0474492	0.214615	0.0470729	0.533398	Confounded	C07AB12, C10AA07, Fish
ATC3	Macrolides, Lincosamides And Streptogramins (J01F)	Centered log-ratio	Dialister invisus [ref_mOTU_v25_03691]	Active usage	0.0887694	0.415985	0.000232712	0.035024	Confidently deconfounded
ATC3	Macrolides, Lincosamides And Streptogramins (J01F)	Centered log-ratio	Duodenibacillus massiliensis [ref_mOTU_v25_03665]	Active usage	-0.0658063	0.0484803	0.00650411	0.24922	Confidently deconfounded
ATC3	Macrolides, Lincosamides And Streptogramins (J01F)	Centered log-ratio	Eggerthella lenta [ref_mOTU_v25_00719]	Active usage	0.22622	0.560976	2.36237e-21	2.32882e-16	Confidently deconfounded
ATC3	Macrolides, Lincosamides And Streptogramins (J01F)	Centered log-ratio	Eggerthella sp. CAG:368 [meta_mOTU_v25_13928]	Active usage	0.0905712	0.434371	0.000180204	0.0296075	Confidently deconfounded
ATC3	Macrolides, Lincosamides And Streptogramins (J01F)	Centered log-ratio	Eggerthella species incertae sedis [meta_mOTU_v25_12316]	Active usage	-0.095002	-0.19985	8.63859e-05	0.0180041	Confidently deconfounded
ATC3	Macrolides, Lincosamides And Streptogramins (J01F)	Centered log-ratio	Eggerthellaceae species incertae sedis [meta_mOTU_v25_12569]	Active usage	-0.0729877	-0.116454	0.00254423	0.151889	Confidently deconfounded
ATC3	Macrolides, Lincosamides And Streptogramins (J01F)	Centered log-ratio	Eggerthellaceae species incertae sedis [meta_mOTU_v25_13204]	Active usage	-0.069914	-0.0982364	0.00382481	0.191878	Confidently deconfounded
ATC3	Macrolides, Lincosamides And Streptogramins (J01F)	Centered log-ratio	Eggerthellales species incertae sedis [meta_mOTU_v25_13811]	Active usage	0.0826978	0.464128	0.000623212	0.0644683	Confidently deconfounded
ATC3	Macrolides, Lincosamides And Streptogramins (J01F)	Centered log-ratio	Eisenbergiella tayi [ref_mOTU_v25_03446]	Active usage	0.0720318	0.38955	0.00288329	0.162893	Confidently deconfounded
ATC3	Macrolides, Lincosamides And Streptogramins (J01F)	Centered log-ratio	Enterobacterales sp. [ref_mOTU_v25_00085]	Active usage	0.113796	0.454334	2.16207e-06	0.0014115	Confidently deconfounded
ATC3	Macrolides, Lincosamides And Streptogramins (J01F)	Centered log-ratio	Eubacterium ramulus [ref_mOTU_v25_03570]	Active usage	0.0823086	0.232439	0.000603487	0.0634532	Confidently deconfounded
ATC3	Macrolides, Lincosamides And Streptogramins (J01F)	Centered log-ratio	Eubacterium sp. [ref_mOTU_v25_03633]	Active usage	0.121622	0.443265	4.73767e-07	0.000449077	Confidently deconfounded
ATC3	Macrolides, Lincosamides And Streptogramins (J01F)	Centered log-ratio	Eubacterium sp. CAG:161 [ref_mOTU_v25_07674]	Active usage	0.0540135	0.31743	0.0252196	0.43458	Confidently deconfounded
ATC3	Macrolides, Lincosamides And Streptogramins (J01F)	Centered log-ratio	Eubacterium species incertae sedis [meta_mOTU_v25_12314]	Active usage	0.0582892	0.281726	0.0161141	0.36827	Confidently deconfounded
ATC3	Macrolides, Lincosamides And Streptogramins (J01F)	Centered log-ratio	Eubacterium species incertae sedis [meta_mOTU_v25_12474]	Active usage	0.0688489	0.322083	0.0043504	0.202835	Confidently deconfounded
ATC3	Macrolides, Lincosamides And Streptogramins (J01F)	Centered log-ratio	Faecalibacterium sp. [ref_mOTU_v25_03636]	Active usage	-0.163593	-0.432908	6.1713e-12	2.97952e-08	Confidently deconfounded
ATC3	Macrolides, Lincosamides And Streptogramins (J01F)	Centered log-ratio	Faecalitalea cylindroides [ref_mOTU_v25_03678]	Active usage	0.108527	0.437692	6.96429e-06	0.00313488	Confidently deconfounded
ATC3	Macrolides, Lincosamides And Streptogramins (J01F)	Centered log-ratio	Firmicutes bacterium [ref_mOTU_v25_00858]	Active usage	0.0509248	0.369962	0.0348265	0.485669	Confounded	J01X, N06A
ATC3	Macrolides, Lincosamides And Streptogramins (J01F)	Centered log-ratio	Firmicutes bacterium CAG:114 [ref_mOTU_v25_07728]	Active usage	0.0481646	0.35848	0.0464198	0.530665	Confounded	R03AC, M01AB05, M01AE52, R03AC02, F33, F41, J20, J45, K29, K58, chickenpox, Koloskoopia, tonsilsRemoved, frequencyGutEmpting_name
ATC3	Macrolides, Lincosamides And Streptogramins (J01F)	Centered log-ratio	Firmicutes sp. [ref_mOTU_v25_02743]	Active usage	0.197813	0.509568	1.41699e-16	6.98434e-12	Confidently deconfounded
ATC3	Macrolides, Lincosamides And Streptogramins (J01F)	Centered log-ratio	Firmicutes species incertae sedis [meta_mOTU_v25_12231]	Active usage	-0.0724565	0.0170732	0.00273281	0.157821	Confidently deconfounded
ATC3	Macrolides, Lincosamides And Streptogramins (J01F)	Centered log-ratio	Firmicutes species incertae sedis [meta_mOTU_v25_12744]	Active usage	0.0634476	0.361632	0.00877135	0.286603	Confidently deconfounded
ATC3	Macrolides, Lincosamides And Streptogramins (J01F)	Centered log-ratio	Flavonifractor plautii [ref_mOTU_v25_02971]	Active usage	0.180476	0.478086	5.08747e-14	4.57104e-10	Confidently deconfounded
ATC3	Macrolides, Lincosamides And Streptogramins (J01F)	Centered log-ratio	Flavonifractor plautii [ref_mOTU_v25_05238]	Active usage	0.180439	0.452233	5.56426e-14	4.57104e-10	Confidently deconfounded
ATC3	Macrolides, Lincosamides And Streptogramins (J01F)	Centered log-ratio	Holdemania filiformis [ref_mOTU_v25_05921]	Active usage	0.0792719	0.381932	0.00106301	0.0894955	Confidently deconfounded
ATC3	Macrolides, Lincosamides And Streptogramins (J01F)	Centered log-ratio	Intestinimonas butyriciproducens [ref_mOTU_v25_03928]	Active usage	0.048535	0.151069	0.0443096	0.521866	Confounded	J01M, M03B, N06A, B01AF, J01MA, M03BX, C09AA05, M03BX02, F41, J45, K21, K80, M10
ATC3	Macrolides, Lincosamides And Streptogramins (J01F)	Centered log-ratio	Intestinimonas massiliensis [ref_mOTU_v25_02970]	Active usage	0.0553163	0.268612	0.0204683	0.404575	Confidently deconfounded
ATC3	Macrolides, Lincosamides And Streptogramins (J01F)	Centered log-ratio	Lactococcus lactis [ref_mOTU_v25_01301]	Active usage	0.055699	0.344634	0.0215732	0.411969	Confidently deconfounded
ATC3	Macrolides, Lincosamides And Streptogramins (J01F)	Centered log-ratio	Lentisphaerae bacterium ADurb.Bin242 [meta_mOTU_v25_12416]	Active usage	-0.0956443	-0.118236	7.0321e-05	0.0156838	Confidently deconfounded
ATC3	Macrolides, Lincosamides And Streptogramins (J01F)	Centered log-ratio	Lentisphaerae species incertae sedis [meta_mOTU_v25_12568]	Active usage	-0.102315	-0.196341	2.23714e-05	0.00723074	Confidently deconfounded
ATC3	Macrolides, Lincosamides And Streptogramins (J01F)	Centered log-ratio	Massilioclostridium coli [ref_mOTU_v25_10237]	Active usage	0.0648167	0.394465	0.00739949	0.264386	Confidently deconfounded
ATC3	Macrolides, Lincosamides And Streptogramins (J01F)	Centered log-ratio	Merdibacter massiliensis [meta_mOTU_v25_12627]	Active usage	0.0733721	0.431689	0.00238879	0.147427	Confidently deconfounded
ATC3	Macrolides, Lincosamides And Streptogramins (J01F)	Centered log-ratio	Odoribacter splanchnicus [ref_mOTU_v25_03697]	Active usage	-0.0779687	-0.045591	0.00118909	0.0953791	Confidently deconfounded
ATC3	Macrolides, Lincosamides And Streptogramins (J01F)	Centered log-ratio	Oscillibacter sp. [ref_mOTU_v25_03341]	Active usage	0.0731752	0.217205	0.00243073	0.149037	Confidently deconfounded
ATC3	Macrolides, Lincosamides And Streptogramins (J01F)	Centered log-ratio	Oscillibacter sp. PC13 [ref_mOTU_v25_10185]	Active usage	0.0582519	0.348349	0.0161314	0.368316	Confidently deconfounded
ATC3	Macrolides, Lincosamides And Streptogramins (J01F)	Centered log-ratio	Oscillibacter species incertae sedis [meta_mOTU_v25_12663]	Active usage	0.0807226	0.386454	0.000848912	0.0776306	Confidently deconfounded
ATC3	Macrolides, Lincosamides And Streptogramins (J01F)	Centered log-ratio	Oscillibacter species incertae sedis [meta_mOTU_v25_13092]	Active usage	0.0932063	0.475385	0.000115624	0.0224373	Confidently deconfounded
ATC3	Macrolides, Lincosamides And Streptogramins (J01F)	Centered log-ratio	Parabacteroides johnsonii [ref_mOTU_v25_05400]	Active usage	0.0524622	0.416248	0.0304843	0.46371	Ambiguously deconfounded
ATC3	Macrolides, Lincosamides And Streptogramins (J01F)	Centered log-ratio	Parasutterella excrementihominis [ref_mOTU_v25_03674]	Active usage	0.0912015	0.165816	0.000147895	0.0263643	Confidently deconfounded
ATC3	Macrolides, Lincosamides And Streptogramins (J01F)	Centered log-ratio	Phocea massiliensis [ref_mOTU_v25_05236]	Active usage	0.0967479	0.421839	5.7225e-05	0.0137591	Confidently deconfounded
ATC3	Macrolides, Lincosamides And Streptogramins (J01F)	Centered log-ratio	Prevotella sp. CAG:474 [ref_mOTU_v25_07697]	Active usage	0.0822792	0.480938	0.000615716	0.0640188	Confidently deconfounded
ATC3	Macrolides, Lincosamides And Streptogramins (J01F)	Centered log-ratio	Prevotella species incertae sedis [meta_mOTU_v25_12281]	Active usage	0.069488	0.462045	0.00383141	0.192015	Confidently deconfounded
ATC3	Macrolides, Lincosamides And Streptogramins (J01F)	Centered log-ratio	Prevotella species incertae sedis [meta_mOTU_v25_12510]	Active usage	0.0659111	0.404165	0.00651335	0.249257	Confidently deconfounded
ATC3	Macrolides, Lincosamides And Streptogramins (J01F)	Centered log-ratio	Pseudoflavonifractor capillosus [ref_mOTU_v25_02969]	Active usage	0.0997674	0.42773	3.54623e-05	0.010133	Confidently deconfounded
ATC3	Macrolides, Lincosamides And Streptogramins (J01F)	Centered log-ratio	Pseudoflavonifractor species incertae sedis [meta_mOTU_v25_14283]	Active usage	0.0681452	0.375441	0.00480823	0.214283	Confidently deconfounded
ATC3	Macrolides, Lincosamides And Streptogramins (J01F)	Centered log-ratio	Rikenellaceae sp. [ref_mOTU_v25_03593]	Active usage	-0.0573971	0.00945591	0.0174428	0.377902	Confidently deconfounded
ATC3	Macrolides, Lincosamides And Streptogramins (J01F)	Centered log-ratio	Roseburia faecis [ref_mOTU_v25_00859]	Active usage	0.0631257	0.333902	0.00915795	0.291858	Confidently deconfounded
ATC3	Macrolides, Lincosamides And Streptogramins (J01F)	Centered log-ratio	Roseburia hominis [ref_mOTU_v25_00861]	Active usage	-0.0492165	-0.10758	0.0418418	0.513811	Confounded	H02A, H02AB, M01AH
ATC3	Macrolides, Lincosamides And Streptogramins (J01F)	Centered log-ratio	Roseburia sp. [ref_mOTU_v25_03649]	Active usage	-0.0535017	-0.131764	0.0264304	0.442286	Confounded	J01C
ATC3	Macrolides, Lincosamides And Streptogramins (J01F)	Centered log-ratio	Roseburia sp. CAG:182 [meta_mOTU_v25_12852]	Active usage	-0.049524	-0.0161163	0.0408034	0.50903	Confounded	J01D, R01AD09, J20, Coffee, J01C, J01CA, J01CA04
ATC3	Macrolides, Lincosamides And Streptogramins (J01F)	Centered log-ratio	Roseburia sp. CAG:303 [meta_mOTU_v25_12911]	Active usage	0.0710492	0.391538	0.00329601	0.176779	Confidently deconfounded
ATC3	Macrolides, Lincosamides And Streptogramins (J01F)	Centered log-ratio	Roseburia sp. CAG:471 [ref_mOTU_v25_03598]	Active usage	0.0633073	0.296961	0.00890494	0.288085	Confidently deconfounded
ATC3	Macrolides, Lincosamides And Streptogramins (J01F)	Centered log-ratio	Ruminococcaceae bacterium D16 [ref_mOTU_v25_11463]	Active usage	0.0846778	0.397692	0.000470065	0.0545748	Confidently deconfounded
ATC3	Macrolides, Lincosamides And Streptogramins (J01F)	Centered log-ratio	Ruminococcaceae species incertae sedis [meta_mOTU_v25_12789]	Active usage	0.0937706	0.448011	0.000105302	0.0205966	Confidently deconfounded
ATC3	Macrolides, Lincosamides And Streptogramins (J01F)	Centered log-ratio	Ruminococcaceae species incertae sedis [meta_mOTU_v25_13455]	Active usage	0.184187	0.518593	1.79189e-14	2.20805e-10	Confidently deconfounded
ATC3	Macrolides, Lincosamides And Streptogramins (J01F)	Centered log-ratio	Ruminococcus bicirculans [ref_mOTU_v25_02792]	Active usage	-0.0921781	-0.230732	0.000140199	0.0254861	Confidently deconfounded
ATC3	Macrolides, Lincosamides And Streptogramins (J01F)	Centered log-ratio	Ruminococcus sp. [ref_mOTU_v25_00852]	Active usage	0.073302	0.46364	0.0024899	0.150371	Confidently deconfounded
ATC3	Macrolides, Lincosamides And Streptogramins (J01F)	Centered log-ratio	Ruminococcus sp. CAG:254 [meta_mOTU_v25_12276]	Active usage	-0.0479556	0.091651	0.0467635	0.531898	Confounded	B37, J35, seasonableAllergy, cecumRemoved, tonsilsRemoved, Eggs
ATC3	Macrolides, Lincosamides And Streptogramins (J01F)	Centered log-ratio	Ruthenibacterium lactatiformans [ref_mOTU_v25_04716]	Active usage	0.112108	0.336417	3.42387e-06	0.00196573	Confidently deconfounded
ATC3	Macrolides, Lincosamides And Streptogramins (J01F)	Centered log-ratio	Streptococcus australis [ref_mOTU_v25_00311]	Active usage	0.0583864	0.394709	0.0158095	0.364532	Confounded	A02B, A02BC
ATC3	Macrolides, Lincosamides And Streptogramins (J01F)	Centered log-ratio	Streptococcus parasanguinis [ref_mOTU_v25_00312]	Active usage	0.111177	0.369062	3.70897e-06	0.00204263	Confidently deconfounded
ATC3	Macrolides, Lincosamides And Streptogramins (J01F)	Centered log-ratio	Streptococcus sp. [ref_mOTU_v25_00283]	Active usage	0.0558292	0.27863	0.0210175	0.407053	Confounded	A02B, A02BC, A02BC05
ATC3	Macrolides, Lincosamides And Streptogramins (J01F)	Centered log-ratio	Sutterella species incertae sedis [meta_mOTU_v25_13005]	Active usage	-0.0581917	0.103208	0.0154823	0.362247	Confidently deconfounded
ATC3	Macrolides, Lincosamides And Streptogramins (J01F)	Centered log-ratio	Sutterella wadsworthensis [ref_mOTU_v25_03066]	Active usage	-0.0983773	-0.11227	3.44449e-05	0.00989963	Confidently deconfounded
ATC3	Macrolides, Lincosamides And Streptogramins (J01F)	Centered log-ratio	Sutterella wadsworthensis [ref_mOTU_v25_04772]	Active usage	-0.119081	-0.121726	5.76401e-07	0.00051656	Confidently deconfounded
ATC3	Macrolides, Lincosamides And Streptogramins (J01F)	Centered log-ratio	Turicibacter sanguinis [ref_mOTU_v25_04703]	Active usage	0.0520255	0.272514	0.0303722	0.463062	Confounded	R01BA93, R03AK07
ATC3	Macrolides, Lincosamides And Streptogramins (J01F)	Centered log-ratio	uncultured Blautia sp. [ref_mOTU_v25_11916]	Active usage	0.0657605	0.244522	0.00650479	0.24922	Confidently deconfounded
ATC3	Macrolides, Lincosamides And Streptogramins (J01F)	Centered log-ratio	uncultured Clostridium sp. [ref_mOTU_v25_02381]	Active usage	0.0651696	0.436417	0.00711397	0.259239	Confidently deconfounded
ATC3	Macrolides, Lincosamides And Streptogramins (J01F)	Centered log-ratio	uncultured Clostridium sp. [ref_mOTU_v25_03623]	Active usage	0.063428	0.338837	0.00879751	0.287077	Confidently deconfounded
ATC3	Macrolides, Lincosamides And Streptogramins (J01F)	Centered log-ratio	uncultured Clostridium sp. [ref_mOTU_v25_11605]	Active usage	0.0617623	0.333827	0.0107332	0.312394	Confidently deconfounded
ATC3	Macrolides, Lincosamides And Streptogramins (J01F)	Centered log-ratio	uncultured Clostridium sp. [ref_mOTU_v25_11606]	Active usage	0.0670813	0.2897	0.00556808	0.229701	Confidently deconfounded
ATC3	Macrolides, Lincosamides And Streptogramins (J01F)	Centered log-ratio	uncultured Eubacterium sp. [ref_mOTU_v25_08868]	Active usage	0.107795	0.455797	8.25482e-06	0.00356912	Confidently deconfounded
ATC3	Macrolides, Lincosamides And Streptogramins (J01F)	Centered log-ratio	uncultured Flavonifractor sp. [ref_mOTU_v25_07315]	Active usage	0.0866473	0.47985	0.000316974	0.0422261	Confidently deconfounded
ATC3	Macrolides, Lincosamides And Streptogramins (J01F)	Centered log-ratio	Veillonella atypica [ref_mOTU_v25_01941]	Active usage	0.0743841	0.293452	0.00200785	0.132931	Confidently deconfounded
ATC3	Macrolides, Lincosamides And Streptogramins (J01F)	Centered log-ratio	Veillonella dispar [ref_mOTU_v25_01940]	Active usage	0.0858687	0.311107	0.00038358	0.0481698	Confidently deconfounded
ATC3	Macrolides, Lincosamides And Streptogramins (J01F)	Centered log-ratio	Veillonella parvula [ref_mOTU_v25_01938]	Active usage	0.0748635	0.247261	0.00165352	0.118462	Confidently deconfounded
ATC3	Macrolides, Lincosamides And Streptogramins (J01F)	Centered log-ratio	Veillonella rogosae [ref_mOTU_v25_01939]	Active usage	0.101118	0.376417	2.71704e-05	0.0083441	Confidently deconfounded
ATC3	Macrolides, Lincosamides And Streptogramins (J01F)	Centered log-ratio	Veillonella species incertae sedis [meta_mOTU_v25_13135]	Active usage	0.0684728	0.309587	0.00462182	0.20948	Confidently deconfounded
ATC3	Macrolides, Lincosamides And Streptogramins (J01F)	Diversity	observed	Active usage	-0.21742	-0.589859	2.94823e-20	1.09674e-17	Confidently deconfounded
ATC3	Macrolides, Lincosamides And Streptogramins (J01F)	Diversity	shannon	Active usage	-0.132856	-0.401426	1.72368e-08	9.16011e-07	Confidently deconfounded
ATC3	Muscle Relaxants, Centrally Acting Agents (M03B)	Centered log-ratio	[Eubacterium] hallii [ref_mOTU_v25_03632]	Active usage	0.0731723	0.295898	0.000749798	0.0713586	Confidently deconfounded
ATC3	Muscle Relaxants, Centrally Acting Agents (M03B)	Centered log-ratio	[Ruminococcus] torques [ref_mOTU_v25_03659]	Active usage	0.0498182	0.260522	0.0219881	0.413302	Confidently deconfounded
ATC3	Muscle Relaxants, Centrally Acting Agents (M03B)	Centered log-ratio	[Ruminococcus] torques [ref_mOTU_v25_03703]	Active usage	0.0475056	0.197108	0.0300358	0.461779	Confounded	M01A, N05B, M01AB, N05BA, M01AB05, N05BA12, F33
ATC3	Muscle Relaxants, Centrally Acting Agents (M03B)	Centered log-ratio	Acinetobacter sp. [ref_mOTU_v25_03673]	Active usage	0.0639416	0.251638	0.00355339	0.184049	Confidently deconfounded
ATC3	Muscle Relaxants, Centrally Acting Agents (M03B)	Centered log-ratio	Adlercreutzia equolifaciens [ref_mOTU_v25_08094]	Active usage	0.0453585	0.17786	0.037397	0.495911	Confounded	N05C, N06A, N05CF, N06AX, J20, mental_health_status_ok
ATC3	Muscle Relaxants, Centrally Acting Agents (M03B)	Centered log-ratio	Anaerostipes hadrus [ref_mOTU_v25_00857]	Active usage	0.0696727	0.267515	0.00117578	0.0947742	Confidently deconfounded
ATC3	Muscle Relaxants, Centrally Acting Agents (M03B)	Centered log-ratio	Anaerotruncus rubiinfantis [ref_mOTU_v25_09169]	Active usage	0.048879	0.231319	0.0256317	0.437322	Confounded	F33
ATC3	Muscle Relaxants, Centrally Acting Agents (M03B)	Centered log-ratio	Bacteroidales species incertae sedis [meta_mOTU_v25_12699]	Active usage	0.0453602	0.268019	0.0384202	0.501044	Confounded	N02A, N02AJ, N02AX, M01AH05, N02AJ06, N02AX02, Potatoes
ATC3	Muscle Relaxants, Centrally Acting Agents (M03B)	Centered log-ratio	Bacteroides dorei/vulgatus [ref_mOTU_v25_02367]	Active usage	0.0456662	0.233871	0.0372075	0.494995	Confounded	N06A, F33, F41, J20, J45, health_status_ok, mental_health_status_ok
ATC3	Muscle Relaxants, Centrally Acting Agents (M03B)	Centered log-ratio	Bacteroides nordii [ref_mOTU_v25_01682]	Active usage	0.0450789	0.194115	0.0399162	0.506162	Confounded	C09BA04
ATC3	Muscle Relaxants, Centrally Acting Agents (M03B)	Centered log-ratio	Blautia massiliensis [ref_mOTU_v25_03342]	Active usage	0.0695237	0.275548	0.00140178	0.105735	Confidently deconfounded
ATC3	Muscle Relaxants, Centrally Acting Agents (M03B)	Centered log-ratio	Blautia obeum/wexlerae [ref_mOTU_v25_02154]	Active usage	0.0463502	0.189548	0.0332323	0.478202	Confounded	J20, health_status_ok, mental_health_status_ok
ATC3	Muscle Relaxants, Centrally Acting Agents (M03B)	Centered log-ratio	Burkholderiales species incertae sedis [meta_mOTU_v25_12785]	Active usage	0.0452703	0.214403	0.0389193	0.502971	Confounded	F41, II astme intensiivravi, cecumRemoved
ATC3	Muscle Relaxants, Centrally Acting Agents (M03B)	Centered log-ratio	Butyricicoccus species incertae sedis [meta_mOTU_v25_12336]	Active usage	0.0506107	0.285471	0.0205768	0.405205	Confidently deconfounded
ATC3	Muscle Relaxants, Centrally Acting Agents (M03B)	Centered log-ratio	Clostridiaceae species incertae sedis [meta_mOTU_v25_12983]	Active usage	0.0595149	0.194745	0.00638468	0.247014	Confidently deconfounded
ATC3	Muscle Relaxants, Centrally Acting Agents (M03B)	Centered log-ratio	Clostridiales sp. [ref_mOTU_v25_05137]	Active usage	0.0477565	0.216198	0.0291658	0.457303	Ambiguously deconfounded
ATC3	Muscle Relaxants, Centrally Acting Agents (M03B)	Centered log-ratio	Clostridiales species incertae sedis [meta_mOTU_v25_12251]	Active usage	-0.056764	-0.263987	0.00959311	0.297387	Confidently deconfounded
ATC3	Muscle Relaxants, Centrally Acting Agents (M03B)	Centered log-ratio	Clostridiales species incertae sedis [meta_mOTU_v25_12253]	Active usage	-0.0464462	-0.164945	0.0339306	0.481555	Confounded	B03B, L04A, M01AB05, M01AE52, N05BA12, mental_health_status_ok
ATC3	Muscle Relaxants, Centrally Acting Agents (M03B)	Centered log-ratio	Clostridiales species incertae sedis [meta_mOTU_v25_12300]	Active usage	0.0456656	0.220451	0.0373439	0.495802	Ambiguously deconfounded
ATC3	Muscle Relaxants, Centrally Acting Agents (M03B)	Centered log-ratio	Clostridiales species incertae sedis [meta_mOTU_v25_12304]	Active usage	-0.0451182	-0.179688	0.0396822	0.505609	Confounded	L04A, N03A, N05B, N06A, N03AX, N05BA, F41, J20, J30, J45, K21, mental_health_status_ok, Rice, pasta
ATC3	Muscle Relaxants, Centrally Acting Agents (M03B)	Centered log-ratio	Clostridiales species incertae sedis [meta_mOTU_v25_12323]	Active usage	0.0454967	0.200321	0.0377442	0.497569	Confounded	N02AX, N02AX02
ATC3	Muscle Relaxants, Centrally Acting Agents (M03B)	Centered log-ratio	Clostridiales species incertae sedis [meta_mOTU_v25_12351]	Active usage	0.0538497	0.233682	0.0135983	0.345742	Confidently deconfounded
ATC3	Muscle Relaxants, Centrally Acting Agents (M03B)	Centered log-ratio	Clostridiales species incertae sedis [meta_mOTU_v25_12425]	Active usage	-0.054923	-0.229618	0.0123105	0.330947	Confidently deconfounded
ATC3	Muscle Relaxants, Centrally Acting Agents (M03B)	Centered log-ratio	Clostridiales species incertae sedis [meta_mOTU_v25_12445]	Active usage	0.0439536	0.240297	0.044984	0.525273	Confounded	H02A, L04A, N03A, N05B, N06A, H02AB, N03AX, N05AH, N05BA, N06AX, R03AC, C07AB02, C09CA07, N05AH04, N05BA12, B37, F32, F41, I10, I11, I49, J30, J31, J45, K21, K58, mental_health_status_ok, Fish, Boiled vegetables, Soft drinks
ATC3	Muscle Relaxants, Centrally Acting Agents (M03B)	Centered log-ratio	Clostridiales species incertae sedis [meta_mOTU_v25_12470]	Active usage	0.086988	0.337765	7.09021e-05	0.0157422	Confidently deconfounded
ATC3	Muscle Relaxants, Centrally Acting Agents (M03B)	Centered log-ratio	Clostridiales species incertae sedis [meta_mOTU_v25_12516]	Active usage	-0.0470032	-0.143586	0.031821	0.471052	Confounded	N05BA12
ATC3	Muscle Relaxants, Centrally Acting Agents (M03B)	Centered log-ratio	Clostridiales species incertae sedis [meta_mOTU_v25_12521]	Active usage	-0.0490789	-0.226184	0.0248493	0.432966	Confidently deconfounded
ATC3	Muscle Relaxants, Centrally Acting Agents (M03B)	Centered log-ratio	Clostridiales species incertae sedis [meta_mOTU_v25_12667]	Active usage	-0.051721	-0.147776	0.0175006	0.378317	Confidently deconfounded
ATC3	Muscle Relaxants, Centrally Acting Agents (M03B)	Centered log-ratio	Clostridiales species incertae sedis [meta_mOTU_v25_12832]	Active usage	-0.057328	-0.231288	0.0088601	0.287785	Confidently deconfounded
ATC3	Muscle Relaxants, Centrally Acting Agents (M03B)	Centered log-ratio	Clostridiales species incertae sedis [meta_mOTU_v25_12952]	Active usage	0.0540352	0.252016	0.0126826	0.336089	Confidently deconfounded
ATC3	Muscle Relaxants, Centrally Acting Agents (M03B)	Centered log-ratio	Clostridiales species incertae sedis [meta_mOTU_v25_13147]	Active usage	-0.0560615	-0.242251	0.0106412	0.311093	Confidently deconfounded
ATC3	Muscle Relaxants, Centrally Acting Agents (M03B)	Centered log-ratio	Clostridiales species incertae sedis [meta_mOTU_v25_13200]	Active usage	0.0686905	0.346428	0.00170084	0.11971	Confidently deconfounded
ATC3	Muscle Relaxants, Centrally Acting Agents (M03B)	Centered log-ratio	Clostridiales species incertae sedis [meta_mOTU_v25_13280]	Active usage	-0.0711467	-0.289913	0.00114918	0.0939516	Confidently deconfounded
ATC3	Muscle Relaxants, Centrally Acting Agents (M03B)	Centered log-ratio	Clostridiales species incertae sedis [meta_mOTU_v25_13486]	Active usage	0.0538835	0.23239	0.0138312	0.347221	Confidently deconfounded
ATC3	Muscle Relaxants, Centrally Acting Agents (M03B)	Centered log-ratio	Clostridiales species incertae sedis [meta_mOTU_v25_13662]	Active usage	0.0630801	0.325542	0.00401884	0.196025	Confidently deconfounded
ATC3	Muscle Relaxants, Centrally Acting Agents (M03B)	Centered log-ratio	Clostridiales species incertae sedis [meta_mOTU_v25_13749]	Active usage	-0.0506999	-0.152375	0.0208345	0.406401	Confidently deconfounded
ATC3	Muscle Relaxants, Centrally Acting Agents (M03B)	Centered log-ratio	Clostridiales species incertae sedis [meta_mOTU_v25_13774]	Active usage	-0.0456186	-0.201487	0.0358424	0.489336	Confounded	M01AE01, J45, mental_health_status_ok
ATC3	Muscle Relaxants, Centrally Acting Agents (M03B)	Centered log-ratio	Clostridiales species incertae sedis [meta_mOTU_v25_13792]	Active usage	-0.056104	-0.226436	0.0104011	0.306989	Confidently deconfounded
ATC3	Muscle Relaxants, Centrally Acting Agents (M03B)	Centered log-ratio	Clostridium sp. [ref_mOTU_v25_03618]	Active usage	0.0435209	0.212954	0.0473122	0.534322	Confounded	R06A, R01AD12, J45, Compote, jams
ATC3	Muscle Relaxants, Centrally Acting Agents (M03B)	Centered log-ratio	Clostridium sp. 27_14 [meta_mOTU_v25_12513]	Active usage	0.0574045	0.24433	0.0089255	0.288295	Confidently deconfounded
ATC3	Muscle Relaxants, Centrally Acting Agents (M03B)	Centered log-ratio	Clostridium sp. CAG:349 [ref_mOTU_v25_07622]	Active usage	-0.0500917	-0.213741	0.0215281	0.411607	Confounded	M01AE
ATC3	Muscle Relaxants, Centrally Acting Agents (M03B)	Centered log-ratio	Clostridium sp. CAG:58 [ref_mOTU_v25_07640]	Active usage	0.0454182	0.282542	0.0367508	0.492485	Confounded	N05B, N05C, N06A, N05BA, N05CF, N05BA12, F41, J20, health_status_ok, mental_health_status_ok
ATC3	Muscle Relaxants, Centrally Acting Agents (M03B)	Centered log-ratio	Clostridium species incertae sedis [meta_mOTU_v25_12249]	Active usage	-0.0529713	-0.187658	0.0155264	0.362359	Confidently deconfounded
ATC3	Muscle Relaxants, Centrally Acting Agents (M03B)	Centered log-ratio	Clostridium species incertae sedis [meta_mOTU_v25_12417]	Active usage	0.0624948	0.315839	0.00422567	0.200522	Confidently deconfounded
ATC3	Muscle Relaxants, Centrally Acting Agents (M03B)	Centered log-ratio	Dorea formicigenerans [ref_mOTU_v25_03668]	Active usage	0.0536527	0.320439	0.0137625	0.347073	Confidently deconfounded
ATC3	Muscle Relaxants, Centrally Acting Agents (M03B)	Centered log-ratio	Dorea longicatena [ref_mOTU_v25_03693]	Active usage	0.0508077	0.263892	0.0203318	0.403413	Confounded	M01AE
ATC3	Muscle Relaxants, Centrally Acting Agents (M03B)	Centered log-ratio	Eggerthellaceae species incertae sedis [meta_mOTU_v25_13204]	Active usage	0.0745748	0.370401	0.000637196	0.0644683	Confidently deconfounded
ATC3	Muscle Relaxants, Centrally Acting Agents (M03B)	Centered log-ratio	Eisenbergiella tayi [ref_mOTU_v25_03446]	Active usage	0.0483908	0.169985	0.0272976	0.448777	Confounded	B03B, M01A, N03A, N05C, N06A, N05CF, F33, health_status_ok
ATC3	Muscle Relaxants, Centrally Acting Agents (M03B)	Centered log-ratio	Eubacterium species incertae sedis [meta_mOTU_v25_13196]	Active usage	0.0445791	0.245621	0.0414737	0.512276	Confounded	M04A, A02BC, M01AB, M04AA, M01AB05, M04AA01, D51, J35, M80, frequencyGutEmpting_name
ATC3	Muscle Relaxants, Centrally Acting Agents (M03B)	Centered log-ratio	Faecalibacterium prausnitzii [ref_mOTU_v25_06112]	Active usage	0.0566529	0.284022	0.00977553	0.299437	Confidently deconfounded
ATC3	Muscle Relaxants, Centrally Acting Agents (M03B)	Centered log-ratio	Faecalibacterium sp. [ref_mOTU_v25_03636]	Active usage	-0.078673	-0.392358	0.000295811	0.0405579	Confidently deconfounded
ATC3	Muscle Relaxants, Centrally Acting Agents (M03B)	Centered log-ratio	Faecalibacterium species incertae sedis [meta_mOTU_v25_12325]	Active usage	-0.0454343	-0.208701	0.0383602	0.50047	Confounded	N06A, M01AB, N06AX, M01AB05, M01AE52, F33
ATC3	Muscle Relaxants, Centrally Acting Agents (M03B)	Centered log-ratio	Flavonifractor plautii [ref_mOTU_v25_02971]	Active usage	0.0662443	0.320659	0.00243554	0.149037	Confidently deconfounded
ATC3	Muscle Relaxants, Centrally Acting Agents (M03B)	Centered log-ratio	Intestinimonas butyriciproducens [ref_mOTU_v25_03928]	Active usage	0.0591158	0.270602	0.0067705	0.253622	Confidently deconfounded
ATC3	Muscle Relaxants, Centrally Acting Agents (M03B)	Centered log-ratio	Lentisphaerae species incertae sedis [meta_mOTU_v25_12568]	Active usage	-0.0448825	-0.207063	0.0405238	0.508378	Confounded	N02A, N02AJ, B37, J45, K58, mental_health_status_ok
ATC3	Muscle Relaxants, Centrally Acting Agents (M03B)	Centered log-ratio	Oscillibacter sp. [ref_mOTU_v25_03341]	Active usage	0.0562313	0.293315	0.0101007	0.304234	Confidently deconfounded
ATC3	Muscle Relaxants, Centrally Acting Agents (M03B)	Centered log-ratio	Oscillibacter sp. [ref_mOTU_v25_04664]	Active usage	-0.0469533	-0.0580897	0.0321543	0.472997	Confounded	N05B, N05BA, F33, health_status_ok
ATC3	Muscle Relaxants, Centrally Acting Agents (M03B)	Centered log-ratio	Oscillibacter sp. 57_20 [ref_mOTU_v25_10413]	Active usage	-0.0463839	-0.129757	0.0343263	0.482493	Confounded	M01A, M01AB, M01AB05
ATC3	Muscle Relaxants, Centrally Acting Agents (M03B)	Centered log-ratio	Oscillibacter sp. PC13 [ref_mOTU_v25_10185]	Active usage	-0.0459223	-0.0975302	0.0363765	0.491445	Confounded	frequencyGutEmpting_name
ATC3	Muscle Relaxants, Centrally Acting Agents (M03B)	Centered log-ratio	Pseudoflavonifractor species incertae sedis [meta_mOTU_v25_14283]	Active usage	0.0817467	0.333071	0.000187108	0.0303874	Confidently deconfounded
ATC3	Muscle Relaxants, Centrally Acting Agents (M03B)	Centered log-ratio	Ruminococcaceae species incertae sedis [meta_mOTU_v25_13455]	Active usage	0.0617377	0.266287	0.00477263	0.213082	Confidently deconfounded
ATC3	Muscle Relaxants, Centrally Acting Agents (M03B)	Centered log-ratio	Ruminococcus callidus [ref_mOTU_v25_11153]	Active usage	-0.0508468	-0.113187	0.0204602	0.404525	Confidently deconfounded
ATC3	Muscle Relaxants, Centrally Acting Agents (M03B)	Centered log-ratio	Ruminococcus species incertae sedis [meta_mOTU_v25_12766]	Active usage	0.0508234	0.261782	0.0204797	0.404575	Confidently deconfounded
ATC3	Muscle Relaxants, Centrally Acting Agents (M03B)	Centered log-ratio	Ruthenibacterium lactatiformans [ref_mOTU_v25_04716]	Active usage	0.0672921	0.257623	0.00210115	0.13645	Confidently deconfounded
ATC3	Muscle Relaxants, Centrally Acting Agents (M03B)	Centered log-ratio	Senegalimassilia anaerobia [ref_mOTU_v25_06538]	Active usage	0.0448971	0.223916	0.0408797	0.509471	Confounded	usualStoolType_category
ATC3	Muscle Relaxants, Centrally Acting Agents (M03B)	Centered log-ratio	Streptococcus parasanguinis [ref_mOTU_v25_00312]	Active usage	0.0480862	0.248708	0.0281191	0.4515	Confounded	B03B, M01AE, N02AJ, M01AE03, N02AJ06
ATC3	Muscle Relaxants, Centrally Acting Agents (M03B)	Centered log-ratio	Streptococcus sp. [ref_mOTU_v25_01350]	Active usage	0.0495552	0.243196	0.0239518	0.426821	Confounded	B03B, M01A, N02A, M01AE, N02AX, N02AJ06, N02AX02
ATC3	Nasal Decongestants For Systemic Use (R01B)	Centered log-ratio	[Eubacterium] hallii [ref_mOTU_v25_03632]	Active usage	0.0461375	0.193127	0.0422568	0.515299	Ambiguously deconfounded
ATC3	Nasal Decongestants For Systemic Use (R01B)	Centered log-ratio	Alistipes species incertae sedis [meta_mOTU_v25_12829]	Active usage	0.0500614	0.15652	0.028741	0.455658	Confidently deconfounded
ATC3	Nasal Decongestants For Systemic Use (R01B)	Centered log-ratio	Anaeromassilibacillus species incertae sedis [meta_mOTU_v25_13295]	Active usage	0.0618025	0.196174	0.0066905	0.252598	Confidently deconfounded
ATC3	Nasal Decongestants For Systemic Use (R01B)	Centered log-ratio	Atopobiaceae species incertae sedis [meta_mOTU_v25_13944]	Active usage	-0.0480788	-0.0842311	0.035214	0.487237	Confounded	E78
ATC3	Nasal Decongestants For Systemic Use (R01B)	Centered log-ratio	Bacteroides bouchesdurhonensis/faecichinchillae [ref_mOTU_v25_03487]	Active usage	0.0983466	0.270583	1.61144e-05	0.00581889	Confidently deconfounded
ATC3	Nasal Decongestants For Systemic Use (R01B)	Centered log-ratio	Bacteroides massiliensis [ref_mOTU_v25_02135]	Active usage	0.0563247	0.190495	0.0138047	0.34716	Confidently deconfounded
ATC3	Nasal Decongestants For Systemic Use (R01B)	Centered log-ratio	Clostridiaceae species incertae sedis [meta_mOTU_v25_12983]	Active usage	0.0490749	0.222886	0.031307	0.46875	Confounded	R06AX, J02AC01, J30
ATC3	Nasal Decongestants For Systemic Use (R01B)	Centered log-ratio	Clostridiales species incertae sedis [meta_mOTU_v25_12288]	Active usage	-0.0578566	-0.206361	0.0114631	0.319941	Confidently deconfounded
ATC3	Nasal Decongestants For Systemic Use (R01B)	Centered log-ratio	Clostridiales species incertae sedis [meta_mOTU_v25_12602]	Active usage	-0.0453217	-0.0750427	0.0475387	0.535003	Confounded	E10, J35, Meat
ATC3	Nasal Decongestants For Systemic Use (R01B)	Centered log-ratio	Clostridiales species incertae sedis [meta_mOTU_v25_12755]	Active usage	0.0486419	0.216719	0.0329405	0.476245	Confidently deconfounded
ATC3	Nasal Decongestants For Systemic Use (R01B)	Centered log-ratio	Clostridiales species incertae sedis [meta_mOTU_v25_12832]	Active usage	-0.0599444	-0.244236	0.00870486	0.285471	Confidently deconfounded
ATC3	Nasal Decongestants For Systemic Use (R01B)	Centered log-ratio	Clostridiales species incertae sedis [meta_mOTU_v25_13415]	Active usage	-0.0680479	-0.211016	0.00280523	0.160313	Confidently deconfounded
ATC3	Nasal Decongestants For Systemic Use (R01B)	Centered log-ratio	Clostridiales species incertae sedis [meta_mOTU_v25_13784]	Active usage	-0.0488282	-0.142335	0.0326875	0.474781	Confidently deconfounded
ATC3	Nasal Decongestants For Systemic Use (R01B)	Centered log-ratio	Clostridiales species incertae sedis [meta_mOTU_v25_13792]	Active usage	-0.0570702	-0.221594	0.0124131	0.332088	Confidently deconfounded
ATC3	Nasal Decongestants For Systemic Use (R01B)	Centered log-ratio	Desulfovibrio piger [ref_mOTU_v25_06282]	Active usage	-0.0456226	-0.062369	0.0453236	0.526416	Ambiguously deconfounded
ATC3	Nasal Decongestants For Systemic Use (R01B)	Centered log-ratio	Firmicutes bacterium CAG:137 [ref_mOTU_v25_07731]	Active usage	0.0560128	0.226932	0.01431	0.352215	Confidently deconfounded
ATC3	Nasal Decongestants For Systemic Use (R01B)	Centered log-ratio	Firmicutes species incertae sedis [meta_mOTU_v25_12633]	Active usage	0.0526212	0.178625	0.0215648	0.411908	Confidently deconfounded
ATC3	Nasal Decongestants For Systemic Use (R01B)	Centered log-ratio	Flavonifractor plautii [ref_mOTU_v25_05238]	Active usage	0.0476527	0.204363	0.0367979	0.492522	Confounded	C07A, R06AX, J20, J35, tonsilsRemoved
ATC3	Nasal Decongestants For Systemic Use (R01B)	Centered log-ratio	Holdemania filiformis [ref_mOTU_v25_05921]	Active usage	0.0629856	0.242408	0.0058831	0.235141	Confidently deconfounded
ATC3	Nasal Decongestants For Systemic Use (R01B)	Centered log-ratio	Lachnospira sp. [ref_mOTU_v25_05263]	Active usage	0.0566541	0.208116	0.0132322	0.341433	Confidently deconfounded
ATC3	Nasal Decongestants For Systemic Use (R01B)	Centered log-ratio	Lactococcus lactis [ref_mOTU_v25_01300]	Active usage	0.0504844	0.207141	0.0273286	0.448777	Confidently deconfounded
ATC3	Nasal Decongestants For Systemic Use (R01B)	Centered log-ratio	Pseudoflavonifractor species incertae sedis [meta_mOTU_v25_14283]	Active usage	0.0678747	0.249598	0.00298886	0.166136	Confidently deconfounded
ATC3	Nasal Decongestants For Systemic Use (R01B)	Centered log-ratio	Roseburia species incertae sedis [meta_mOTU_v25_12366]	Active usage	0.0455142	0.15184	0.0451938	0.526286	Confounded	B03B, D10A, N02A, N02AJ, N02AJ06, L70, Boiled vegetables, usualStoolType_category, frequencyGutEmpting_name
ATC3	Nasal Decongestants For Systemic Use (R01B)	Centered log-ratio	Ruminococcaceae species incertae sedis [meta_mOTU_v25_12396]	Active usage	-0.046805	-0.10914	0.0407629	0.508949	Confounded	D10, E78, J35
ATC3	Nasal Decongestants For Systemic Use (R01B)	Centered log-ratio	Ruminococcaceae species incertae sedis [meta_mOTU_v25_12789]	Active usage	0.0512064	0.200561	0.0253643	0.435732	Confidently deconfounded
ATC3	Nasal Decongestants For Systemic Use (R01B)	Centered log-ratio	Ruminococcus sp. [ref_mOTU_v25_03651]	Active usage	-0.0725351	-0.169534	0.00149891	0.110684	Confidently deconfounded
ATC3	Nasal Decongestants For Systemic Use (R01B)	Centered log-ratio	Subdoligranulum sp. CAG:314 [ref_mOTU_v25_07715]	Active usage	0.0456919	0.212259	0.0421774	0.514968	Confounded	J02A, D07AC, J02AC, J02AC01, R01AD09, J30, Porridge, muesli, Boiled vegetables
ATC3	Nasal Decongestants For Systemic Use (R01B)	Centered log-ratio	Sutterella wadsworthensis [ref_mOTU_v25_04772]	Active usage	-0.0512266	-0.108067	0.0231263	0.422065	Confidently deconfounded
ATC3	Nasal Decongestants For Systemic Use (R01B)	Centered log-ratio	Turicibacter sanguinis [ref_mOTU_v25_04703]	Active usage	0.0787679	0.256861	0.000531882	0.0587155	Confidently deconfounded
ATC3	Opioids (N02A)	Centered log-ratio	[Clostridium] asparagiforme/lavalense [ref_mOTU_v25_06317]	Active usage	0.0516266	0.1818	0.0226186	0.417789	Confounded	N05B, N06A, N03AX, N05BA, F33
ATC3	Opioids (N02A)	Centered log-ratio	[Clostridium] clostridioforme/bolteae [ref_mOTU_v25_03442]	Active usage	0.0481084	0.160761	0.0334909	0.478969	Confounded	C07A, N05B, N06A, C07AB, N05BA, C07AB02, N05BA12, F32, F33, F41, I11, K21, M10, M80, N18, health_status_ok, cecumRemoved, doesPhysicalExercise
ATC3	Opioids (N02A)	Centered log-ratio	Akkermansia muciniphila [ref_mOTU_v25_03591]	Active usage	-0.0522835	-0.0963985	0.0195762	0.395249	Confounded	N03AX
ATC3	Opioids (N02A)	Centered log-ratio	Anaeromassilibacillus species incertae sedis [meta_mOTU_v25_13295]	Active usage	0.0514435	0.175976	0.0223084	0.415396	Confounded	N03A, N03AX, N05BA12
ATC3	Opioids (N02A)	Centered log-ratio	Anaerostipes hadrus [ref_mOTU_v25_00857]	Active usage	0.0604799	0.109735	0.00646566	0.248203	Confidently deconfounded
ATC3	Opioids (N02A)	Centered log-ratio	Bacteroidales species incertae sedis [meta_mOTU_v25_12636]	Active usage	0.0633959	0.20668	0.00507967	0.220856	Confidently deconfounded
ATC3	Opioids (N02A)	Centered log-ratio	Bacteroidales species incertae sedis [meta_mOTU_v25_12699]	Active usage	0.11333	0.401236	4.96944e-07	0.000462158	Confidently deconfounded
ATC3	Opioids (N02A)	Centered log-ratio	Bacteroides dorei/vulgatus [ref_mOTU_v25_02367]	Active usage	0.0490325	0.167267	0.0299974	0.461757	Confounded	A02B, C07A, N05B, N06A, A02BC, C07AB, N05BA, C07AB02, N05BA12, J20, M80
ATC3	Opioids (N02A)	Centered log-ratio	Bacteroides intestinalis [ref_mOTU_v25_02809]	Active usage	0.0534004	0.223091	0.0182965	0.385348	Confidently deconfounded
ATC3	Opioids (N02A)	Centered log-ratio	Bifidobacterium longum [ref_mOTU_v25_01099]	Active usage	0.0590705	0.158387	0.00878936	0.287077	Confidently deconfounded
ATC3	Opioids (N02A)	Centered log-ratio	Clostridiaceae species incertae sedis [meta_mOTU_v25_12983]	Active usage	0.064521	0.1485	0.00419431	0.199843	Confidently deconfounded
ATC3	Opioids (N02A)	Centered log-ratio	Clostridiales sp. [ref_mOTU_v25_03605]	Active usage	-0.0542462	-0.104134	0.0163713	0.370436	Confounded	M01A
ATC3	Opioids (N02A)	Centered log-ratio	Clostridiales species incertae sedis [meta_mOTU_v25_12265]	Active usage	-0.0473318	-0.0941444	0.0366203	0.492151	Ambiguously deconfounded
ATC3	Opioids (N02A)	Centered log-ratio	Clostridiales species incertae sedis [meta_mOTU_v25_12334]	Active usage	-0.0576389	-0.176284	0.0106062	0.310841	Confounded	M03BX02
ATC3	Opioids (N02A)	Centered log-ratio	Clostridiales species incertae sedis [meta_mOTU_v25_12361]	Active usage	-0.046862	-0.108318	0.0385286	0.501619	Confounded	frequencyGutEmpting_name
ATC3	Opioids (N02A)	Centered log-ratio	Clostridiales species incertae sedis [meta_mOTU_v25_12437]	Active usage	-0.0542622	-0.144504	0.0164471	0.371105	Confounded	M01AH05
ATC3	Opioids (N02A)	Centered log-ratio	Clostridiales species incertae sedis [meta_mOTU_v25_12447]	Active usage	-0.0643394	-0.176916	0.00437057	0.203232	Confidently deconfounded
ATC3	Opioids (N02A)	Centered log-ratio	Clostridiales species incertae sedis [meta_mOTU_v25_12463]	Active usage	-0.0671603	-0.204409	0.00289438	0.163418	Confidently deconfounded
ATC3	Opioids (N02A)	Centered log-ratio	Clostridiales species incertae sedis [meta_mOTU_v25_12470]	Active usage	0.0467028	0.179614	0.0391137	0.503492	Confounded	C07A, M03B, N06A, C07AB, M03BX, M03BX02
ATC3	Opioids (N02A)	Centered log-ratio	Clostridiales species incertae sedis [meta_mOTU_v25_12476]	Active usage	0.0476303	0.213392	0.034085	0.482316	Confounded	C07A, N05B, N06A, C07AB, N05BA, N06AX, C07AB02, N05BA12, F32, I11, J20, K21, cecumRemoved
ATC3	Opioids (N02A)	Centered log-ratio	Clostridiales species incertae sedis [meta_mOTU_v25_12487]	Active usage	0.0478707	0.215595	0.0343999	0.482493	Confounded	C03C, C03CA, G20, K52
ATC3	Opioids (N02A)	Centered log-ratio	Clostridiales species incertae sedis [meta_mOTU_v25_12691]	Active usage	-0.0472143	-0.0996772	0.0363891	0.491445	Confounded	C07A, C09C, N03A, N05B, N05C, N06A, C07AB, C09CA, N05BA, N05CF, N06AX, C07AB02, N05BA12, N05CF01, I11, M10, health_status_ok, cecumRemoved, doesPhysicalExercise, frequencyGutEmpting_name
ATC3	Opioids (N02A)	Centered log-ratio	Clostridiales species incertae sedis [meta_mOTU_v25_12763]	Active usage	-0.0785215	-0.183541	0.00051087	0.0570741	Confidently deconfounded
ATC3	Opioids (N02A)	Centered log-ratio	Clostridiales species incertae sedis [meta_mOTU_v25_12786]	Active usage	-0.0498928	-0.163391	0.0264236	0.442247	Confounded	M01AB
ATC3	Opioids (N02A)	Centered log-ratio	Clostridiales species incertae sedis [meta_mOTU_v25_13280]	Active usage	-0.0731359	-0.168138	0.00120179	0.0958892	Confidently deconfounded
ATC3	Opioids (N02A)	Centered log-ratio	Clostridiales species incertae sedis [meta_mOTU_v25_13774]	Active usage	-0.0440272	-0.078502	0.0493657	0.543497	Confounded	C07A, L04A, C07AB, C07AB02, M01AE01, M03BX02, E78, I11, J35, M10, mental_health_status_ok, Coffee, has_smoked, usualStoolType_category, frequencyGutEmpting_name
ATC3	Opioids (N02A)	Centered log-ratio	Clostridium phoceensis [ref_mOTU_v25_08865]	Active usage	0.0560835	0.230332	0.0129407	0.338359	Ambiguously deconfounded
ATC3	Opioids (N02A)	Centered log-ratio	Clostridium sp. CAG:127 [meta_mOTU_v25_12306]	Active usage	-0.05386	-0.116942	0.0173902	0.377495	Confidently deconfounded
ATC3	Opioids (N02A)	Centered log-ratio	Clostridium sp. CAG:217 [meta_mOTU_v25_12270]	Active usage	0.0504754	0.226046	0.0252711	0.434619	Confounded	N05BA12
ATC3	Opioids (N02A)	Centered log-ratio	Clostridium sp. CAG:433 [meta_mOTU_v25_12886]	Active usage	-0.0574428	-0.109257	0.0112017	0.317942	Confidently deconfounded
ATC3	Opioids (N02A)	Centered log-ratio	Clostridium sp. CAG:492 [meta_mOTU_v25_12462]	Active usage	-0.0521734	-0.0286719	0.0211631	0.408252	Confidently deconfounded
ATC3	Opioids (N02A)	Centered log-ratio	Clostridium sp. CAG:628 [meta_mOTU_v25_12940]	Active usage	-0.0441691	-0.0373811	0.0494208	0.543549	Confounded	M01AH, M01AH05, N05BA12, Adds salt, Meat products (wieners, sausages), has_smoked
ATC3	Opioids (N02A)	Centered log-ratio	Clostridium species incertae sedis [meta_mOTU_v25_12348]	Active usage	-0.0475875	0.00667703	0.0357444	0.488661	Ambiguously deconfounded
ATC3	Opioids (N02A)	Centered log-ratio	Clostridium species incertae sedis [meta_mOTU_v25_12650]	Active usage	0.0495331	0.176762	0.0277205	0.449972	Confounded	N03A, N05B, N05BA, C09AA04, N05BA12, N05CF01, F33, M15
ATC3	Opioids (N02A)	Centered log-ratio	Eggerthella sp. CAG:368 [meta_mOTU_v25_13928]	Active usage	0.0566537	0.179528	0.0122625	0.330554	Confidently deconfounded
ATC3	Opioids (N02A)	Centered log-ratio	Eisenbergiella tayi [ref_mOTU_v25_03446]	Active usage	0.0527026	0.160488	0.0198927	0.398597	Confounded	M01A, M03B, N03A, N05C, N06A, M03BX, N03AX, N05CF, N05CF01
ATC3	Opioids (N02A)	Centered log-ratio	Enterobacterales sp. [ref_mOTU_v25_00085]	Active usage	0.109539	0.253078	1.16702e-06	0.000871553	Confidently deconfounded
ATC3	Opioids (N02A)	Centered log-ratio	Faecalibacterium prausnitzii [meta_mOTU_v25_13917]	Active usage	-0.0491343	-0.0989259	0.0296949	0.460116	Confounded	K21
ATC3	Opioids (N02A)	Centered log-ratio	Faecalibacterium sp. [ref_mOTU_v25_03636]	Active usage	-0.0530726	-0.152837	0.0181083	0.384393	Confounded	M03B, M03BX, M03BX02
ATC3	Opioids (N02A)	Centered log-ratio	Firmicutes bacterium CAG:170 [ref_mOTU_v25_07733]	Active usage	-0.0483701	-0.10755	0.0327415	0.475074	Ambiguously deconfounded
ATC3	Opioids (N02A)	Centered log-ratio	Firmicutes bacterium CAG:345 [ref_mOTU_v25_07739]	Active usage	-0.0514461	-0.0495739	0.0226012	0.417703	Confounded	M01A, N03AX
ATC3	Opioids (N02A)	Centered log-ratio	Firmicutes sp. [ref_mOTU_v25_02743]	Active usage	0.0665624	0.174166	0.00320685	0.173508	Confidently deconfounded
ATC3	Opioids (N02A)	Centered log-ratio	Flavonifractor plautii [ref_mOTU_v25_02971]	Active usage	0.0606085	0.193292	0.0072516	0.261089	Confounded	N03A
ATC3	Opioids (N02A)	Centered log-ratio	Lentisphaerae species incertae sedis [meta_mOTU_v25_12568]	Active usage	-0.0621585	-0.17987	0.00592897	0.236439	Confidently deconfounded
ATC3	Opioids (N02A)	Centered log-ratio	Merdibacter massiliensis [meta_mOTU_v25_12627]	Active usage	0.0507168	0.14669	0.0247828	0.432733	Ambiguously deconfounded
ATC3	Opioids (N02A)	Centered log-ratio	Parabacteroides merdae [ref_mOTU_v25_05401]	Active usage	0.0479651	0.155672	0.0337093	0.480211	Confounded	C07A, N03A, N05B, C07AB, N05BA, B01AF01, C07AB02, M01AE52, N05BA12, F33, I25, M15, health_status_ok, has_smoked, doesPhysicalExercise
ATC3	Opioids (N02A)	Centered log-ratio	Proteobacteria sp. [ref_mOTU_v25_00095]	Active usage	0.045629	0.185352	0.0416922	0.51339	Confounded	A10B, L04A, C07AB, N03AX, C07AB02, D51, E10, H25, I11, I25, I48, K25, K50, N18, cecumRemoved
ATC3	Opioids (N02A)	Centered log-ratio	Pseudoflavonifractor species incertae sedis [meta_mOTU_v25_14283]	Active usage	0.0626239	0.188972	0.00562026	0.230948	Confidently deconfounded
ATC3	Opioids (N02A)	Centered log-ratio	Roseburia intestinalis [ref_mOTU_v25_03702]	Active usage	0.0563572	0.162708	0.0125024	0.333331	Confidently deconfounded
ATC3	Opioids (N02A)	Centered log-ratio	Roseburia sp. CAG:303 [meta_mOTU_v25_12911]	Active usage	-0.0491682	-0.0413088	0.0296594	0.459937	Ambiguously deconfounded
ATC3	Opioids (N02A)	Centered log-ratio	Roseburia species incertae sedis [meta_mOTU_v25_12366]	Active usage	0.046169	0.20306	0.0405857	0.508573	Confounded	R01A, R01AD, doesPhysicalExercise
ATC3	Opioids (N02A)	Centered log-ratio	Ruminococcaceae bacterium D16 [ref_mOTU_v25_11463]	Active usage	0.070547	0.250926	0.00183109	0.125878	Confidently deconfounded
ATC3	Opioids (N02A)	Centered log-ratio	Ruminococcaceae species incertae sedis [meta_mOTU_v25_12789]	Active usage	0.061952	0.191824	0.00619305	0.242555	Confidently deconfounded
ATC3	Opioids (N02A)	Centered log-ratio	Ruthenibacterium lactatiformans [ref_mOTU_v25_04716]	Active usage	0.0606634	0.233184	0.00729596	0.262208	Confidently deconfounded
ATC3	Opioids (N02A)	Centered log-ratio	Streptococcus parasanguinis [ref_mOTU_v25_00312]	Active usage	0.0579227	0.200123	0.0103658	0.306779	Confounded	A02B, A02BC
ATC3	Opioids (N02A)	Centered log-ratio	Streptococcus sp. [ref_mOTU_v25_00283]	Active usage	0.0624103	0.195529	0.00573589	0.232565	Confidently deconfounded
ATC3	Opioids (N02A)	Centered log-ratio	Streptococcus sp. [ref_mOTU_v25_01350]	Active usage	0.0749048	0.229017	0.000924566	0.0820376	Confidently deconfounded
ATC3	Opioids (N02A)	Centered log-ratio	Sutterella species incertae sedis [meta_mOTU_v25_12967]	Active usage	0.0556816	0.309466	0.0137595	0.347073	Confounded	M01A
ATC3	Opioids (N02A)	Centered log-ratio	Turicibacter sanguinis [ref_mOTU_v25_04703]	Active usage	0.0493339	0.109206	0.0282968	0.453071	Ambiguously deconfounded
ATC3	Opioids (N02A)	Centered log-ratio	Veillonella atypica [ref_mOTU_v25_01941]	Active usage	0.0719827	0.238477	0.00142492	0.106658	Confidently deconfounded
ATC3	Opioids (N02A)	Centered log-ratio	Veillonella dispar [ref_mOTU_v25_01940]	Active usage	0.0477381	0.167182	0.0350971	0.487159	Confounded	A02B, N03A, A02BC, A02BC01
ATC3	Opioids (N02A)	Centered log-ratio	Veillonella parvula [ref_mOTU_v25_01938]	Active usage	0.0542045	0.225328	0.0150994	0.359225	Confounded	A02B, A02BC
ATC3	Opioids (N02A)	Centered log-ratio	Veillonella species incertae sedis [meta_mOTU_v25_13135]	Active usage	0.0473127	0.166208	0.0367533	0.492485	Confounded	A02B, C09A, N03A, A02BC, C09AA, N03AX, A02BC02, A02BC05, D50, I11
ATC3	Opioids (N02A)	Diversity	observed	Active usage	-0.0453643	-0.161794	0.0416811	0.212402	Confounded	C07A, L04A, N03A, N05B, N06A, B01AF, C07AB, N05BA, N06AX, C07AB02, N05BA12, E78, F32, F33, F41, F50, I10, I11, J20, J30, J45, K21, K50, M10, M15, N18, health_status_ok, mental_health_status_ok, cecumRemoved, Fish, Meat products (wieners, sausages), has_smoked, doesPhysicalExercise
ATC3	Other Antibacterials (J01X)	Centered log-ratio	[Eubacterium] eligens [ref_mOTU_v25_02375]	Active usage	-0.0506631	-0.171126	0.0226885	0.418375	Confidently deconfounded
ATC3	Other Antibacterials (J01X)	Centered log-ratio	Acinetobacter species incertae sedis [meta_mOTU_v25_12662]	Active usage	-0.0447928	-0.114092	0.0438972	0.521121	Confounded	J01F, N07C, J01FA, N07CA, J01FA09, N07CA01, N97
ATC3	Other Antibacterials (J01X)	Centered log-ratio	Alistipes putredinis [ref_mOTU_v25_03683]	Active usage	-0.0637756	-0.238088	0.00396363	0.195392	Confidently deconfounded
ATC3	Other Antibacterials (J01X)	Centered log-ratio	Alistipes shahii [ref_mOTU_v25_01014]	Active usage	-0.0589154	-0.196797	0.00786605	0.272739	Confidently deconfounded
ATC3	Other Antibacterials (J01X)	Centered log-ratio	Bacteria sp. [ref_mOTU_v25_00077]	Active usage	0.0695817	0.190983	0.00170364	0.11971	Confidently deconfounded
ATC3	Other Antibacterials (J01X)	Centered log-ratio	Bacteroidales sp. [ref_mOTU_v25_03666]	Active usage	-0.0499446	-0.192855	0.0245398	0.431598	Confidently deconfounded
ATC3	Other Antibacterials (J01X)	Centered log-ratio	Bacteroidales species incertae sedis [meta_mOTU_v25_13203]	Active usage	-0.045159	-0.173269	0.0419079	0.514231	Confounded	J01F, J01FA, J01FA09
ATC3	Other Antibacterials (J01X)	Centered log-ratio	Bifidobacterium adolescentis [ref_mOTU_v25_02703]	Active usage	-0.0474811	-0.202193	0.0319705	0.472044	Confounded	J01F, J01FA, J01FA09, F33, F41
ATC3	Other Antibacterials (J01X)	Centered log-ratio	Bilophila wadsworthia [ref_mOTU_v25_04300]	Active usage	-0.0568115	-0.213525	0.010288	0.306422	Confidently deconfounded
ATC3	Other Antibacterials (J01X)	Centered log-ratio	Clostridiales sp. [ref_mOTU_v25_03605]	Active usage	0.0524549	0.210273	0.0181517	0.38465	Confidently deconfounded
ATC3	Other Antibacterials (J01X)	Centered log-ratio	Clostridiales sp. [ref_mOTU_v25_03611]	Active usage	0.0471272	0.146539	0.0341811	0.482493	Confounded	N05A
ATC3	Other Antibacterials (J01X)	Centered log-ratio	Clostridiales species incertae sedis [meta_mOTU_v25_12300]	Active usage	-0.0499494	-0.105691	0.0246882	0.43243	Confidently deconfounded
ATC3	Other Antibacterials (J01X)	Centered log-ratio	Clostridiales species incertae sedis [meta_mOTU_v25_12327]	Active usage	-0.0449242	-0.138408	0.0421385	0.51496	Confounded	D07B, J01F, N02A, N06A, J01FA, M01AB, M01AE, N02AJ, J01FA09, N02AJ06, Meat, Fresh fruit, berries
ATC3	Other Antibacterials (J01X)	Centered log-ratio	Clostridiales species incertae sedis [meta_mOTU_v25_12351]	Active usage	0.0632557	0.180857	0.00431646	0.201986	Confidently deconfounded
ATC3	Other Antibacterials (J01X)	Centered log-ratio	Clostridiales species incertae sedis [meta_mOTU_v25_12470]	Active usage	0.0544845	0.192239	0.0143619	0.352451	Confidently deconfounded
ATC3	Other Antibacterials (J01X)	Centered log-ratio	Clostridiales species incertae sedis [meta_mOTU_v25_13115]	Active usage	-0.0443428	-0.16849	0.0464851	0.531058	Confounded	C10AA07, mental_health_status_ok, alcohol_has_used
ATC3	Other Antibacterials (J01X)	Centered log-ratio	Clostridiales species incertae sedis [meta_mOTU_v25_13168]	Active usage	-0.0626743	-0.256787	0.00472843	0.212262	Confidently deconfounded
ATC3	Other Antibacterials (J01X)	Centered log-ratio	Clostridiales species incertae sedis [meta_mOTU_v25_13187]	Active usage	-0.0453401	-0.175092	0.0416317	0.513071	Confounded	N03AX, N06AX, mental_health_status_ok, Whitebread, Rice, pasta, Eggs, has_smoked
ATC3	Other Antibacterials (J01X)	Centered log-ratio	Clostridium sp. [ref_mOTU_v25_03621]	Active usage	0.0538619	0.225499	0.0151648	0.35952	Confidently deconfounded
ATC3	Other Antibacterials (J01X)	Centered log-ratio	Coprobacter fastidiosus [ref_mOTU_v25_03667]	Active usage	-0.0480062	-0.163932	0.0299668	0.461577	Confidently deconfounded
ATC3	Other Antibacterials (J01X)	Centered log-ratio	Eisenbergiella tayi [ref_mOTU_v25_03446]	Active usage	0.0923248	0.251293	3.20537e-05	0.00940433	Confidently deconfounded
ATC3	Other Antibacterials (J01X)	Centered log-ratio	Enterobacterales sp. [ref_mOTU_v25_00085]	Active usage	0.0487339	0.154127	0.027734	0.450018	Confounded	J01F
ATC3	Other Antibacterials (J01X)	Centered log-ratio	Erysipelotrichaceae species incertae sedis [meta_mOTU_v25_13000]	Active usage	0.0494508	0.201725	0.024358	0.43076	Confounded	frequencyGutEmpting_name
ATC3	Other Antibacterials (J01X)	Centered log-ratio	Eubacterium sp. CAG:180 [ref_mOTU_v25_07675]	Active usage	0.0429612	0.153831	0.0493516	0.543428	Confounded	M01AB, I50, N20, Whitebread, Fresh vegetables, doesPhysicalExercise
ATC3	Other Antibacterials (J01X)	Centered log-ratio	Firmicutes bacterium [ref_mOTU_v25_00858]	Active usage	0.0469246	0.184898	0.03451	0.48328	Confounded	J01F, N05B, N05BA, J01FA09, N05BA12
ATC3	Other Antibacterials (J01X)	Centered log-ratio	Firmicutes sp. [ref_mOTU_v25_02743]	Active usage	0.0657689	0.231338	0.00308025	0.168977	Confidently deconfounded
ATC3	Other Antibacterials (J01X)	Centered log-ratio	Firmicutes species incertae sedis [meta_mOTU_v25_12501]	Active usage	0.0489676	0.19288	0.0273882	0.448777	Confidently deconfounded
ATC3	Other Antibacterials (J01X)	Centered log-ratio	Lentisphaerae species incertae sedis [meta_mOTU_v25_12568]	Active usage	-0.0538037	-0.174132	0.0154583	0.362019	Confidently deconfounded
ATC3	Other Antibacterials (J01X)	Centered log-ratio	Methanobrevibacter smithii [ref_mOTU_v25_03695]	Active usage	0.052652	0.22306	0.0172516	0.37717	Confidently deconfounded
ATC3	Other Antibacterials (J01X)	Centered log-ratio	Odoribacter splanchnicus [ref_mOTU_v25_03697]	Active usage	-0.0530789	-0.1	0.0166529	0.372508	Confidently deconfounded
ATC3	Other Antibacterials (J01X)	Centered log-ratio	Oscillibacter sp. 57_20 [meta_mOTU_v25_12282]	Active usage	-0.051878	-0.204213	0.0188676	0.389753	Confidently deconfounded
ATC3	Other Antibacterials (J01X)	Centered log-ratio	Prevotella sp. CAG:520 [ref_mOTU_v25_00718]	Active usage	0.0487031	0.141907	0.0275555	0.44902	Confidently deconfounded
ATC3	Other Antibacterials (J01X)	Centered log-ratio	Ruminococcaceae species incertae sedis [meta_mOTU_v25_12789]	Active usage	0.0514829	0.147179	0.0206735	0.406218	Confidently deconfounded
ATC3	Other Antibacterials (J01X)	Centered log-ratio	Ruthenibacterium lactatiformans [ref_mOTU_v25_04716]	Active usage	0.0605677	0.214634	0.00644713	0.247781	Confidently deconfounded
ATC3	Other Antibacterials (J01X)	Centered log-ratio	Streptococcus parasanguinis [ref_mOTU_v25_00312]	Active usage	0.0947561	0.371323	1.94894e-05	0.00651277	Confidently deconfounded
ATC3	Other Antibacterials (J01X)	Centered log-ratio	Streptococcus sp. [ref_mOTU_v25_01350]	Active usage	0.0804048	0.330525	0.000301117	0.0408872	Confidently deconfounded
ATC3	Other Antibacterials (J01X)	Centered log-ratio	uncultured Clostridium sp. [ref_mOTU_v25_03623]	Active usage	0.0437771	0.178591	0.049151	0.542648	Confounded	J01F, M01A, N03A, C07AA, J01FA, J01FA09, M01AC06, F33, usualStoolType_category
ATC3	Other Antibacterials (J01X)	Centered log-ratio	uncultured Clostridium sp. [ref_mOTU_v25_11605]	Active usage	0.0524811	0.218847	0.0183848	0.385869	Confidently deconfounded
ATC3	Other Beta-Lactam Antibacterials (J01D)	Centered log-ratio	[Clostridium] asparagiforme/lavalense [ref_mOTU_v25_06317]	Active usage	0.0868704	0.370744	8.40036e-05	0.017688	Confidently deconfounded
ATC3	Other Beta-Lactam Antibacterials (J01D)	Centered log-ratio	[Clostridium] clostridioforme/bolteae [ref_mOTU_v25_03442]	Active usage	0.0715513	0.336264	0.00119632	0.0958171	Confidently deconfounded
ATC3	Other Beta-Lactam Antibacterials (J01D)	Centered log-ratio	[Clostridium] leptum [ref_mOTU_v25_03688]	Active usage	0.0540386	0.245434	0.0145922	0.35435	Confidently deconfounded
ATC3	Other Beta-Lactam Antibacterials (J01D)	Centered log-ratio	[Eubacterium] rectale [ref_mOTU_v25_03657]	Active usage	-0.0762617	-0.235773	0.000520231	0.0578178	Confidently deconfounded
ATC3	Other Beta-Lactam Antibacterials (J01D)	Centered log-ratio	[Eubacterium] siraeum [ref_mOTU_v25_02370]	Active usage	0.0440378	0.215457	0.0453419	0.526416	Confounded	N02AJ, N02AJ06, N06AX21, E55, F33, Coffee, Tea, Whitebread, Fresh fruit, berries
ATC3	Other Beta-Lactam Antibacterials (J01D)	Centered log-ratio	[Ruminococcus] gnavus [ref_mOTU_v25_01594]	Active usage	0.100524	0.340675	4.80612e-06	0.00249385	Confidently deconfounded
ATC3	Other Beta-Lactam Antibacterials (J01D)	Centered log-ratio	[Ruminococcus] torques [ref_mOTU_v25_03659]	Active usage	-0.0580146	-0.245962	0.00825496	0.278285	Confidently deconfounded
ATC3	Other Beta-Lactam Antibacterials (J01D)	Centered log-ratio	[Ruminococcus] torques [ref_mOTU_v25_03660]	Active usage	-0.0939527	-0.354218	1.84656e-05	0.00634692	Confidently deconfounded
ATC3	Other Beta-Lactam Antibacterials (J01D)	Centered log-ratio	Adlercreutzia equolifaciens [ref_mOTU_v25_08094]	Active usage	0.0605441	0.285071	0.00582778	0.23436	Confidently deconfounded
ATC3	Other Beta-Lactam Antibacterials (J01D)	Centered log-ratio	Anaerostipes hadrus [ref_mOTU_v25_00856]	Active usage	0.0579249	0.264041	0.00864901	0.284871	Confidently deconfounded
ATC3	Other Beta-Lactam Antibacterials (J01D)	Centered log-ratio	Anaerostipes hadrus [ref_mOTU_v25_00857]	Active usage	0.0719254	0.332443	0.00093459	0.0827779	Confidently deconfounded
ATC3	Other Beta-Lactam Antibacterials (J01D)	Centered log-ratio	Bacteroidales species incertae sedis [meta_mOTU_v25_13286]	Active usage	0.0461921	0.250839	0.0366322	0.492151	Ambiguously deconfounded
ATC3	Other Beta-Lactam Antibacterials (J01D)	Centered log-ratio	Bacteroides caecimuris [ref_mOTU_v25_03476]	Active usage	0.0666945	0.306691	0.00256748	0.152505	Confidently deconfounded
ATC3	Other Beta-Lactam Antibacterials (J01D)	Centered log-ratio	Bacteroides sp. [ref_mOTU_v25_03475]	Active usage	0.0455956	0.144539	0.0389965	0.50331	Confounded	A02B, H02A, A02BC, H02AB, N06AB, N05CF01, J31, J45, K21, M10, N10, doesPhysicalExercise, usualStoolType_category
ATC3	Other Beta-Lactam Antibacterials (J01D)	Centered log-ratio	Bifidobacterium bifidum [ref_mOTU_v25_03116]	Active usage	0.0439325	0.280473	0.0469391	0.532621	Confounded	A02B, C01E, C07A, G01A, A02BC, C01EB, C07AB, C09BA, R06AX, A02BC05, C01EB15, C09BA04, K50, M10, cecumRemoved, Whitebread, Potatoes, Fish, Meat products (wieners, sausages), Fresh vegetables, Fresh fruit, berries, Soft drinks, doesPhysicalExercise, usualStoolType_category
ATC3	Other Beta-Lactam Antibacterials (J01D)	Centered log-ratio	Bifidobacterium catenulatum/kashiwanohense [ref_mOTU_v25_02701]	Active usage	0.0681423	0.320359	0.0020418	0.134534	Confidently deconfounded
ATC3	Other Beta-Lactam Antibacterials (J01D)	Centered log-ratio	Bifidobacterium longum [ref_mOTU_v25_01099]	Active usage	0.0517319	0.224994	0.0190342	0.390915	Confidently deconfounded
ATC3	Other Beta-Lactam Antibacterials (J01D)	Centered log-ratio	Blautia obeum/wexlerae [ref_mOTU_v25_02154]	Active usage	0.0853691	0.345179	0.000102707	0.0202094	Confidently deconfounded
ATC3	Other Beta-Lactam Antibacterials (J01D)	Centered log-ratio	Butyricicoccus species incertae sedis [meta_mOTU_v25_12617]	Active usage	-0.0659351	-0.24972	0.00285677	0.162411	Confidently deconfounded
ATC3	Other Beta-Lactam Antibacterials (J01D)	Centered log-ratio	Clostridiales sp. [ref_mOTU_v25_03658]	Active usage	-0.045175	-0.200951	0.0397643	0.505736	Confounded	J01C, J01CR, J01CR02
ATC3	Other Beta-Lactam Antibacterials (J01D)	Centered log-ratio	Clostridiales species incertae sedis [meta_mOTU_v25_12228]	Active usage	-0.0495125	-0.109002	0.0245123	0.431427	Confounded	A03A
ATC3	Other Beta-Lactam Antibacterials (J01D)	Centered log-ratio	Clostridiales species incertae sedis [meta_mOTU_v25_12229]	Active usage	0.0520977	0.328032	0.0174878	0.378317	Confidently deconfounded
ATC3	Other Beta-Lactam Antibacterials (J01D)	Centered log-ratio	Clostridiales species incertae sedis [meta_mOTU_v25_12307]	Active usage	0.0861204	0.35894	8.1831e-05	0.0175428	Confidently deconfounded
ATC3	Other Beta-Lactam Antibacterials (J01D)	Centered log-ratio	Clostridiales species incertae sedis [meta_mOTU_v25_12323]	Active usage	-0.0573923	-0.119346	0.00939065	0.294794	Confidently deconfounded
ATC3	Other Beta-Lactam Antibacterials (J01D)	Centered log-ratio	Clostridiales species incertae sedis [meta_mOTU_v25_12361]	Active usage	-0.0595377	-0.233505	0.0070967	0.258916	Confidently deconfounded
ATC3	Other Beta-Lactam Antibacterials (J01D)	Centered log-ratio	Clostridiales species incertae sedis [meta_mOTU_v25_12390]	Active usage	0.0529643	0.343036	0.0166841	0.372952	Confidently deconfounded
ATC3	Other Beta-Lactam Antibacterials (J01D)	Centered log-ratio	Clostridiales species incertae sedis [meta_mOTU_v25_12445]	Active usage	0.0549712	0.31747	0.0129539	0.338434	Confidently deconfounded
ATC3	Other Beta-Lactam Antibacterials (J01D)	Centered log-ratio	Clostridiales species incertae sedis [meta_mOTU_v25_12473]	Active usage	0.0880421	0.309394	6.27951e-05	0.0147039	Confidently deconfounded
ATC3	Other Beta-Lactam Antibacterials (J01D)	Centered log-ratio	Clostridiales species incertae sedis [meta_mOTU_v25_12561]	Active usage	-0.0482031	-0.0347913	0.0289621	0.456855	Confounded	J01C
ATC3	Other Beta-Lactam Antibacterials (J01D)	Centered log-ratio	Clostridiales species incertae sedis [meta_mOTU_v25_12635]	Active usage	0.0515786	0.34083	0.0192343	0.392246	Confidently deconfounded
ATC3	Other Beta-Lactam Antibacterials (J01D)	Centered log-ratio	Clostridiales species incertae sedis [meta_mOTU_v25_12974]	Active usage	-0.0454385	-0.0596421	0.0401075	0.506897	Confounded	N05B, N06A, N05BA, N06AB, N05CF01, doesPhysicalExercise
ATC3	Other Beta-Lactam Antibacterials (J01D)	Centered log-ratio	Clostridiales species incertae sedis [meta_mOTU_v25_13006]	Active usage	0.0678977	0.292278	0.00207803	0.135766	Confidently deconfounded
ATC3	Other Beta-Lactam Antibacterials (J01D)	Centered log-ratio	Clostridiales species incertae sedis [meta_mOTU_v25_13165]	Active usage	0.0543987	0.238538	0.013861	0.347277	Confidently deconfounded
ATC3	Other Beta-Lactam Antibacterials (J01D)	Centered log-ratio	Clostridiales species incertae sedis [meta_mOTU_v25_13377]	Active usage	-0.0711177	-0.179983	0.00124766	0.098506	Confidently deconfounded
ATC3	Other Beta-Lactam Antibacterials (J01D)	Centered log-ratio	Clostridiales species incertae sedis [meta_mOTU_v25_13572]	Active usage	0.0831412	0.319023	0.000168666	0.0285609	Confidently deconfounded
ATC3	Other Beta-Lactam Antibacterials (J01D)	Centered log-ratio	Clostridiales species incertae sedis [meta_mOTU_v25_13774]	Active usage	-0.0442675	-0.158207	0.0433609	0.518866	Confounded	C07A, M03B, C07AB, M03BX, M03BX02, N05BA12, J45, M10, mental_health_status_ok, Coffee, Soft drinks, doesPhysicalExercise
ATC3	Other Beta-Lactam Antibacterials (J01D)	Centered log-ratio	Clostridiales species incertae sedis [meta_mOTU_v25_13792]	Active usage	-0.061633	-0.235649	0.00524865	0.222746	Confidently deconfounded
ATC3	Other Beta-Lactam Antibacterials (J01D)	Centered log-ratio	Clostridiales species incertae sedis [meta_mOTU_v25_14120]	Active usage	-0.0435833	-0.0414078	0.0467852	0.531959	Confounded	A02B, N05B, N05C, C09BB, N05BA, N05CF, N05BA12, N05CF01, N06AX21, mental_health_status_ok, Adds salt, Meat, usualStoolType_category, frequencyGutEmpting_name
ATC3	Other Beta-Lactam Antibacterials (J01D)	Centered log-ratio	Clostridiales species incertae sedis [meta_mOTU_v25_14346]	Active usage	0.0610994	0.256368	0.00565935	0.231465	Confidently deconfounded
ATC3	Other Beta-Lactam Antibacterials (J01D)	Centered log-ratio	Clostridium phoceensis [ref_mOTU_v25_08865]	Active usage	0.0803108	0.380374	0.000268943	0.0383127	Confidently deconfounded
ATC3	Other Beta-Lactam Antibacterials (J01D)	Centered log-ratio	Clostridium sp. CAG:167 [ref_mOTU_v25_07613]	Active usage	-0.0469855	-0.198248	0.0333068	0.478202	Confounded	Soft drinks
ATC3	Other Beta-Lactam Antibacterials (J01D)	Centered log-ratio	Clostridium sp. CAG:226 [meta_mOTU_v25_12471]	Active usage	-0.0484832	-0.195794	0.0270704	0.447151	Ambiguously deconfounded
ATC3	Other Beta-Lactam Antibacterials (J01D)	Centered log-ratio	Clostridium sp. CAG:533 [meta_mOTU_v25_12421]	Active usage	-0.0523079	-0.039047	0.0179936	0.38298	Confidently deconfounded
ATC3	Other Beta-Lactam Antibacterials (J01D)	Centered log-ratio	Clostridium sp. CAG:58 [ref_mOTU_v25_07640]	Active usage	0.0434965	0.263419	0.0472717	0.534322	Confounded	A03A, C07A, N05B, N05C, N06A, R01B, C07AB, N05BA, N05CF, N06AB, R01BA, C07AB12, M01AB05, N05CF01, S01CA82, E11, F32, F33, J02, J03, J20, J35, J45, K29, K80, M10, N11, N18, health_status_ok, mental_health_status_ok, cecumRemoved, Bread, Fresh vegetables, Fresh fruit, berries, doesPhysicalExercise, frequencyGutEmpting_name, J01C, J01CA, J01CA04
ATC3	Other Beta-Lactam Antibacterials (J01D)	Centered log-ratio	Clostridium species incertae sedis [meta_mOTU_v25_12234]	Active usage	-0.0587357	-0.204771	0.00778872	0.271127	Confidently deconfounded
ATC3	Other Beta-Lactam Antibacterials (J01D)	Centered log-ratio	Clostridium species incertae sedis [meta_mOTU_v25_12399]	Active usage	-0.107111	-0.452007	1.13818e-06	0.000856504	Confidently deconfounded
ATC3	Other Beta-Lactam Antibacterials (J01D)	Centered log-ratio	Collinsella bouchesdurhonensis [ref_mOTU_v25_03627]	Active usage	0.051667	0.304765	0.0182115	0.385173	Confidently deconfounded
ATC3	Other Beta-Lactam Antibacterials (J01D)	Centered log-ratio	Collinsella species incertae sedis [meta_mOTU_v25_12451]	Active usage	0.0443057	0.326541	0.0433192	0.518866	Confounded	A03A, K50, doesPhysicalExercise
ATC3	Other Beta-Lactam Antibacterials (J01D)	Centered log-ratio	Dehalococcoidales species incertae sedis [meta_mOTU_v25_12246]	Active usage	0.0629313	0.358288	0.00446294	0.205395	Confidently deconfounded
ATC3	Other Beta-Lactam Antibacterials (J01D)	Centered log-ratio	Dorea longicatena [ref_mOTU_v25_03693]	Active usage	-0.0935137	-0.367793	2.18601e-05	0.00713565	Confidently deconfounded
ATC3	Other Beta-Lactam Antibacterials (J01D)	Centered log-ratio	Eggerthella lenta [ref_mOTU_v25_00719]	Active usage	0.0613491	0.290383	0.0053901	0.226109	Confidently deconfounded
ATC3	Other Beta-Lactam Antibacterials (J01D)	Centered log-ratio	Eisenbergiella tayi [ref_mOTU_v25_03446]	Active usage	0.0826748	0.325702	0.000179846	0.0295981	Confidently deconfounded
ATC3	Other Beta-Lactam Antibacterials (J01D)	Centered log-ratio	Enterobacterales sp. [ref_mOTU_v25_00085]	Active usage	0.0532936	0.350118	0.0155107	0.362247	Confidently deconfounded
ATC3	Other Beta-Lactam Antibacterials (J01D)	Centered log-ratio	Erysipelotrichaceae species incertae sedis [meta_mOTU_v25_13000]	Active usage	-0.0447604	0.0194148	0.0405446	0.508543	Confounded	C01B, J20, J30
ATC3	Other Beta-Lactam Antibacterials (J01D)	Centered log-ratio	Eubacterium sp. [ref_mOTU_v25_03633]	Active usage	0.0568426	0.265439	0.0101906	0.305246	Confidently deconfounded
ATC3	Other Beta-Lactam Antibacterials (J01D)	Centered log-ratio	Eubacterium species incertae sedis [meta_mOTU_v25_12260]	Active usage	-0.0529353	-0.183337	0.0167669	0.373871	Confidently deconfounded
ATC3	Other Beta-Lactam Antibacterials (J01D)	Centered log-ratio	Faecalibacterium prausnitzii [ref_mOTU_v25_06108]	Active usage	0.0538351	0.323186	0.0145314	0.354285	Confidently deconfounded
ATC3	Other Beta-Lactam Antibacterials (J01D)	Centered log-ratio	Faecalibacterium prausnitzii [ref_mOTU_v25_06112]	Active usage	-0.0475288	-0.1209	0.0316813	0.470552	Confounded	M01AB, N10
ATC3	Other Beta-Lactam Antibacterials (J01D)	Centered log-ratio	Faecalibacterium species incertae sedis [meta_mOTU_v25_12376]	Active usage	-0.0616132	-0.219278	0.00525687	0.222987	Confidently deconfounded
ATC3	Other Beta-Lactam Antibacterials (J01D)	Centered log-ratio	Faecalibacterium species incertae sedis [meta_mOTU_v25_12403]	Active usage	-0.0443118	-0.11916	0.045381	0.526498	Confounded	C01E, C07A, C09B, G01A, H02A, N05B, N06A, C01EB, C07AB, C09BA, H02AB, N05BA, K50, L40, N10, N18, Anesteesia, II astme intensiivravi, Fresh vegetables, Fresh fruit, berries, doesPhysicalExercise, J01C
ATC3	Other Beta-Lactam Antibacterials (J01D)	Centered log-ratio	Faecalitalea cylindroides [ref_mOTU_v25_03678]	Active usage	0.046443	0.238569	0.0356006	0.48811	Confounded	N10, N18, II astme intensiivravi
ATC3	Other Beta-Lactam Antibacterials (J01D)	Centered log-ratio	Firmicutes bacterium CAG:114 [ref_mOTU_v25_07728]	Active usage	0.0599796	0.31601	0.00657595	0.250583	Confidently deconfounded
ATC3	Other Beta-Lactam Antibacterials (J01D)	Centered log-ratio	Firmicutes bacterium CAG:272 [ref_mOTU_v25_07736]	Active usage	-0.060669	-0.132548	0.00589315	0.235296	Confidently deconfounded
ATC3	Other Beta-Lactam Antibacterials (J01D)	Centered log-ratio	Firmicutes sp. [ref_mOTU_v25_02743]	Active usage	0.063779	0.316476	0.00386001	0.192617	Confidently deconfounded
ATC3	Other Beta-Lactam Antibacterials (J01D)	Centered log-ratio	Firmicutes species incertae sedis [meta_mOTU_v25_12924]	Active usage	-0.0451069	-0.00848037	0.0412098	0.510873	Confounded	J45, eatingHabit_name
ATC3	Other Beta-Lactam Antibacterials (J01D)	Centered log-ratio	Flavonifractor plautii [ref_mOTU_v25_02971]	Active usage	0.0651599	0.266681	0.00316159	0.171908	Confidently deconfounded
ATC3	Other Beta-Lactam Antibacterials (J01D)	Centered log-ratio	Flavonifractor plautii [ref_mOTU_v25_05238]	Active usage	0.0494641	0.231704	0.0251065	0.433802	Confounded	A03A, J01C
ATC3	Other Beta-Lactam Antibacterials (J01D)	Centered log-ratio	Holdemanella biformis [meta_mOTU_v25_12329]	Active usage	-0.0463806	-0.0658238	0.0342485	0.482493	Confounded	A03A, R01B, R01BA
ATC3	Other Beta-Lactam Antibacterials (J01D)	Centered log-ratio	Intestinimonas butyriciproducens [ref_mOTU_v25_03928]	Active usage	0.0447839	0.210736	0.0424117	0.515972	Confounded	C01B, M03B, M03BX, M03BX02, N07CA01, H25, J02, J30, J45, K21, M10, N11, mental_health_status_ok, Anesteesia
ATC3	Other Beta-Lactam Antibacterials (J01D)	Centered log-ratio	Intestinimonas massiliensis [ref_mOTU_v25_02970]	Active usage	0.0618491	0.220987	0.00449632	0.206345	Confidently deconfounded
ATC3	Other Beta-Lactam Antibacterials (J01D)	Centered log-ratio	Lactococcus lactis [ref_mOTU_v25_01300]	Active usage	0.0459188	0.246614	0.0378109	0.498009	Confounded	H02A, H02AB, eatingHabit_name
ATC3	Other Beta-Lactam Antibacterials (J01D)	Centered log-ratio	Lactococcus lactis [ref_mOTU_v25_01301]	Active usage	0.0442972	0.333188	0.0452631	0.526416	Confounded	R06A, R06AX, G04CA02, Coffee
ATC3	Other Beta-Lactam Antibacterials (J01D)	Centered log-ratio	Lentisphaerae bacterium ADurb.Bin242 [meta_mOTU_v25_12416]	Active usage	-0.0513542	-0.168303	0.0195947	0.395424	Confidently deconfounded
ATC3	Other Beta-Lactam Antibacterials (J01D)	Centered log-ratio	Oscillibacter sp. [ref_mOTU_v25_03341]	Active usage	0.0693458	0.34257	0.0016867	0.119172	Confidently deconfounded
ATC3	Other Beta-Lactam Antibacterials (J01D)	Centered log-ratio	Oscillibacter sp. [ref_mOTU_v25_04664]	Active usage	-0.0634327	-0.191103	0.00409574	0.197733	Confidently deconfounded
ATC3	Other Beta-Lactam Antibacterials (J01D)	Centered log-ratio	Oscillibacter species incertae sedis [meta_mOTU_v25_12353]	Active usage	-0.0435651	-0.0690234	0.0484934	0.539075	Confounded	N05A, C09BA, C09BB, C09BA04, F32, F33, usualStoolType_category, frequencyGutEmpting_name
ATC3	Other Beta-Lactam Antibacterials (J01D)	Centered log-ratio	Paraprevotella clara [ref_mOTU_v25_03698]	Active usage	0.0461959	0.231766	0.0363323	0.491437	Confidently deconfounded
ATC3	Other Beta-Lactam Antibacterials (J01D)	Centered log-ratio	Phocea massiliensis [ref_mOTU_v25_05236]	Active usage	0.0567151	0.314892	0.00958491	0.297386	Confidently deconfounded
ATC3	Other Beta-Lactam Antibacterials (J01D)	Centered log-ratio	Pseudoflavonifractor species incertae sedis [meta_mOTU_v25_14283]	Active usage	0.0797428	0.313494	0.000305243	0.0412769	Confidently deconfounded
ATC3	Other Beta-Lactam Antibacterials (J01D)	Centered log-ratio	Rikenellaceae sp. [ref_mOTU_v25_03593]	Active usage	0.0442874	0.230709	0.0444401	0.52237	Confounded	N05B, N05BA, N05BA12, J03, Coffee, Whitebread, doesPhysicalExercise
ATC3	Other Beta-Lactam Antibacterials (J01D)	Centered log-ratio	Roseburia sp. CAG:182 [meta_mOTU_v25_12852]	Active usage	-0.0673086	-0.248695	0.00229988	0.143916	Confidently deconfounded
ATC3	Other Beta-Lactam Antibacterials (J01D)	Centered log-ratio	Ruminococcaceae bacterium D16 [ref_mOTU_v25_11463]	Active usage	0.0888079	0.294638	5.91887e-05	0.0140598	Confidently deconfounded
ATC3	Other Beta-Lactam Antibacterials (J01D)	Centered log-ratio	Ruminococcaceae species incertae sedis [meta_mOTU_v25_12789]	Active usage	0.0486993	0.271061	0.0276962	0.449898	Confounded	A03A, R01B, R01BA, Anesteesia
ATC3	Other Beta-Lactam Antibacterials (J01D)	Centered log-ratio	Ruminococcaceae species incertae sedis [meta_mOTU_v25_13455]	Active usage	0.0476819	0.258605	0.031139	0.467965	Confounded	H02A, N05B, H02AB, M01AB, N05BA, N10, Anesteesia, Soft drinks, doesPhysicalExercise
ATC3	Other Beta-Lactam Antibacterials (J01D)	Centered log-ratio	Ruminococcus sp. CAG:177 [meta_mOTU_v25_12400]	Active usage	0.0445159	0.277616	0.0441586	0.521826	Confounded	N02C, N02CC, I84, L40, Tea
ATC3	Other Beta-Lactam Antibacterials (J01D)	Centered log-ratio	Ruthenibacterium lactatiformans [ref_mOTU_v25_04716]	Active usage	0.0940696	0.340923	2.01855e-05	0.00668943	Confidently deconfounded
ATC3	Other Beta-Lactam Antibacterials (J01D)	Centered log-ratio	Staphylococcus sp. CAG:324 [ref_mOTU_v25_07714]	Active usage	0.046738	0.25671	0.0334087	0.478438	Confounded	M01AB
ATC3	Other Beta-Lactam Antibacterials (J01D)	Centered log-ratio	Streptococcus parasanguinis [ref_mOTU_v25_00312]	Active usage	0.0434714	0.234064	0.0485951	0.539593	Confounded	A02B, C01E, C07A, J01F, J01X, N02A, N06A, A02BC, C01EB, C07AA, C07AB, J01FA, N02AJ, A02BC01, A02BC02, A02BC05, C01EB15, N02AJ06, J30, K21, K29, K80, M10, M81, health_status_ok, cecumRemoved, Bread, usualStoolType_category, frequencyGutEmpting_name
ATC3	Other Beta-Lactam Antibacterials (J01D)	Centered log-ratio	Streptococcus thermophilus [ref_mOTU_v25_01348]	Active usage	0.0627413	0.292619	0.00440167	0.2041	Confidently deconfounded
ATC3	Other Beta-Lactam Antibacterials (J01D)	Centered log-ratio	Veillonella atypica [ref_mOTU_v25_01941]	Active usage	0.0550147	0.327193	0.0123655	0.331771	Confidently deconfounded
ATC3	Other Beta-Lactam Antibacterials (J01D)	Centered log-ratio	Veillonella species incertae sedis [meta_mOTU_v25_13135]	Active usage	0.0447371	0.31716	0.0430076	0.517847	Confounded	A02B, R01A, A02BC, C07AA, C09BA, R01AD, A02BC05, J01FA10, R01AD12, J30, M10, N10, II astme intensiivravi, frequencyGutEmpting_name
ATC3	Other Beta-Lactam Antibacterials (J01D)	Diversity	observed	Active usage	-0.0655397	-0.321726	0.00257885	0.0290707	Confidently deconfounded
ATC3	Other Cardiac Preparations (C01E)	Centered log-ratio	[Clostridium] clostridioforme/bolteae [ref_mOTU_v25_03442]	Active usage	0.0442611	0.211705	0.0405748	0.508573	Confounded	A10B, B03B, C07A, C09B, G01A, N03A, N05B, N06A, A10BA, C07AB, C09BA, N03AX, N05BA, N06AX, A10BA02, C07AB02, C07AB12, C09BA04, N05BA01, N05BA12, F32, F33, F41, I10, I11, I49, K29, K50, K80, M06, M15, health_status_ok, mental_health_status_ok, Anesteesia, Koloskoopia, cecumRemoved, Bread, doesPhysicalExercise, usualStoolType_category
ATC3	Other Cardiac Preparations (C01E)	Centered log-ratio	[Clostridium] leptum [ref_mOTU_v25_03688]	Active usage	0.0900383	0.339998	3.05505e-05	0.00901698	Confidently deconfounded
ATC3	Other Cardiac Preparations (C01E)	Centered log-ratio	[Eubacterium] hallii [ref_mOTU_v25_03632]	Active usage	0.0681591	0.230452	0.00149545	0.110671	Confidently deconfounded
ATC3	Other Cardiac Preparations (C01E)	Centered log-ratio	Alistipes finegoldii [ref_mOTU_v25_03682]	Active usage	0.061666	0.294495	0.00412605	0.198158	Confidently deconfounded
ATC3	Other Cardiac Preparations (C01E)	Centered log-ratio	Alistipes ihumii [ref_mOTU_v25_07379]	Active usage	0.0446788	0.152082	0.0374371	0.495975	Confounded	C07A, N05B, N05C, B01AF, C07AB, N05BA, N05CF, B01AF01, C07AB02, N05BA12, N05CF01, F33, I10, I11
ATC3	Other Cardiac Preparations (C01E)	Centered log-ratio	Anaerostipes hadrus [ref_mOTU_v25_00856]	Active usage	0.0521232	0.221197	0.015613	0.362659	Confidently deconfounded
ATC3	Other Cardiac Preparations (C01E)	Centered log-ratio	Anaerostipes hadrus [ref_mOTU_v25_00857]	Active usage	0.0506988	0.126098	0.0171305	0.375941	Confidently deconfounded
ATC3	Other Cardiac Preparations (C01E)	Centered log-ratio	Anaerotruncus colihominis [ref_mOTU_v25_03438]	Active usage	0.054085	0.223303	0.0123769	0.331771	Confounded	C07A, C07AB, I50
ATC3	Other Cardiac Preparations (C01E)	Centered log-ratio	Bacteroides finegoldii [ref_mOTU_v25_03474]	Active usage	0.0495436	0.253945	0.0216722	0.41227	Confidently deconfounded
ATC3	Other Cardiac Preparations (C01E)	Centered log-ratio	Blautia massiliensis [ref_mOTU_v25_03342]	Active usage	0.0497549	0.185869	0.0207288	0.406222	Ambiguously deconfounded
ATC3	Other Cardiac Preparations (C01E)	Centered log-ratio	Blautia obeum [ref_mOTU_v25_05139]	Active usage	0.0506921	0.186936	0.0190286	0.390915	Confidently deconfounded
ATC3	Other Cardiac Preparations (C01E)	Centered log-ratio	Blautia obeum/wexlerae [ref_mOTU_v25_02154]	Active usage	0.0474081	0.17427	0.0274436	0.448777	Confounded	C07A, C07AB
ATC3	Other Cardiac Preparations (C01E)	Centered log-ratio	Butyricicoccus species incertae sedis [meta_mOTU_v25_12336]	Active usage	0.047396	0.2562	0.0279185	0.450776	Confounded	N05B, N05BA
ATC3	Other Cardiac Preparations (C01E)	Centered log-ratio	Clostridia species incertae sedis [meta_mOTU_v25_14185]	Active usage	-0.052365	-0.109813	0.0154088	0.361711	Confounded	C07A, C07AB
ATC3	Other Cardiac Preparations (C01E)	Centered log-ratio	Clostridiales sp. [ref_mOTU_v25_03605]	Active usage	-0.0569855	-0.195034	0.00831688	0.279536	Confidently deconfounded
ATC3	Other Cardiac Preparations (C01E)	Centered log-ratio	Clostridiales species incertae sedis [meta_mOTU_v25_12253]	Active usage	-0.0539209	-0.243237	0.0124384	0.332376	Confounded	C07A, C07AB
ATC3	Other Cardiac Preparations (C01E)	Centered log-ratio	Clostridiales species incertae sedis [meta_mOTU_v25_12272]	Active usage	-0.0482862	-0.155049	0.0231604	0.422259	Confounded	C07A, B01AF, C07AB
ATC3	Other Cardiac Preparations (C01E)	Centered log-ratio	Clostridiales species incertae sedis [meta_mOTU_v25_12327]	Active usage	-0.0775261	-0.324306	0.000311679	0.0416897	Confidently deconfounded
ATC3	Other Cardiac Preparations (C01E)	Centered log-ratio	Clostridiales species incertae sedis [meta_mOTU_v25_12340]	Active usage	-0.0472102	-0.00673351	0.0285427	0.45417	Ambiguously deconfounded
ATC3	Other Cardiac Preparations (C01E)	Centered log-ratio	Clostridiales species incertae sedis [meta_mOTU_v25_12437]	Active usage	-0.0514068	-0.206929	0.0173452	0.377361	Confounded	C07A, C07AB
ATC3	Other Cardiac Preparations (C01E)	Centered log-ratio	Clostridiales species incertae sedis [meta_mOTU_v25_12447]	Active usage	-0.0536816	-0.199336	0.0127688	0.336474	Confidently deconfounded
ATC3	Other Cardiac Preparations (C01E)	Centered log-ratio	Clostridiales species incertae sedis [meta_mOTU_v25_12473]	Active usage	0.0580029	0.27112	0.00714795	0.259633	Confounded	C07A, C07AB
ATC3	Other Cardiac Preparations (C01E)	Centered log-ratio	Clostridiales species incertae sedis [meta_mOTU_v25_12521]	Active usage	-0.0534374	-0.201382	0.0130584	0.339593	Confounded	C07A, C07AB
ATC3	Other Cardiac Preparations (C01E)	Centered log-ratio	Clostridiales species incertae sedis [meta_mOTU_v25_12587]	Active usage	-0.0516638	-0.14787	0.0165372	0.372062	Confounded	C07A
ATC3	Other Cardiac Preparations (C01E)	Centered log-ratio	Clostridiales species incertae sedis [meta_mOTU_v25_12691]	Active usage	-0.0518501	-0.158757	0.0160717	0.36794	Confounded	C07A, N05B, C07AB, N05BA
ATC3	Other Cardiac Preparations (C01E)	Centered log-ratio	Clostridiales species incertae sedis [meta_mOTU_v25_12763]	Active usage	-0.0515955	-0.126364	0.0169805	0.375421	Confounded	N03A
ATC3	Other Cardiac Preparations (C01E)	Centered log-ratio	Clostridiales species incertae sedis [meta_mOTU_v25_12832]	Active usage	-0.0426613	-0.0741872	0.0482518	0.538096	Confounded	C07A, N05B, N06A, R01B, C07AB, N05BA, R01BA, A02BC05, C07AB02, J05AB11, N05BA12, R01BA93, F32, F33, F41, I10, J03, J30, J35, K29, K58, mental_health_status_ok, cecumRemoved, tonsilsRemoved, Bread, Fish, Fresh vegetables, usualStoolType_category
ATC3	Other Cardiac Preparations (C01E)	Centered log-ratio	Clostridiales species incertae sedis [meta_mOTU_v25_12974]	Active usage	-0.0461363	-0.083887	0.0329429	0.476245	Confounded	F33, Bread, doesPhysicalExercise
ATC3	Other Cardiac Preparations (C01E)	Centered log-ratio	Clostridiales species incertae sedis [meta_mOTU_v25_13155]	Active usage	-0.0422115	-0.0985406	0.0487472	0.540369	Confounded	B01A, C01B, C09B, D07A, C07AB, C09BB, D07AC, G04BE, C07AB02, C10AA07, N05AH04, E78, I11, I25, I48, gumDiseaseDiagnosed, cecumRemoved, has_smoked, usualStoolType_category
ATC3	Other Cardiac Preparations (C01E)	Centered log-ratio	Clostridiales species incertae sedis [meta_mOTU_v25_13176]	Active usage	-0.049977	-0.0978287	0.0194475	0.393811	Confounded	C07A, N05B, C07AB, N05BA
ATC3	Other Cardiac Preparations (C01E)	Centered log-ratio	Clostridiales species incertae sedis [meta_mOTU_v25_13332]	Active usage	-0.0543382	-0.198149	0.0114955	0.320352	Confounded	C07AB
ATC3	Other Cardiac Preparations (C01E)	Centered log-ratio	Clostridiales species incertae sedis [meta_mOTU_v25_13486]	Active usage	0.0620846	0.220901	0.0039852	0.195763	Confidently deconfounded
ATC3	Other Cardiac Preparations (C01E)	Centered log-ratio	Clostridiales species incertae sedis [meta_mOTU_v25_13659]	Active usage	0.0648514	0.272811	0.00265741	0.15501	Confidently deconfounded
ATC3	Other Cardiac Preparations (C01E)	Centered log-ratio	Clostridium phoceensis [ref_mOTU_v25_08865]	Active usage	0.0542566	0.282273	0.0118491	0.324866	Confounded	C07A, C07AB
ATC3	Other Cardiac Preparations (C01E)	Centered log-ratio	Clostridium sp. CAG:440 [meta_mOTU_v25_12406]	Active usage	-0.0462726	-0.0292477	0.03235	0.472997	Ambiguously deconfounded
ATC3	Other Cardiac Preparations (C01E)	Centered log-ratio	Clostridium sp. CAG:58 [ref_mOTU_v25_07640]	Active usage	0.0534316	0.277053	0.0126066	0.334974	Confounded	C07A, C07AB
ATC3	Other Cardiac Preparations (C01E)	Centered log-ratio	Clostridium species incertae sedis [meta_mOTU_v25_12399]	Active usage	-0.061716	-0.260679	0.00421117	0.200385	Confidently deconfounded
ATC3	Other Cardiac Preparations (C01E)	Centered log-ratio	Desulfovibrio species incertae sedis [meta_mOTU_v25_12490]	Active usage	-0.0539119	0.0138526	0.0116498	0.322313	Confidently deconfounded
ATC3	Other Cardiac Preparations (C01E)	Centered log-ratio	Eubacterium sp. CAG:202 [meta_mOTU_v25_12308]	Active usage	-0.0489782	-0.0420918	0.0228757	0.420143	Confidently deconfounded
ATC3	Other Cardiac Preparations (C01E)	Centered log-ratio	Firmicutes bacterium CAG:238 [ref_mOTU_v25_07735]	Active usage	-0.045016	-0.0921037	0.0362104	0.49121	Confounded	C07AB, N05BA12, I49, K29
ATC3	Other Cardiac Preparations (C01E)	Centered log-ratio	Firmicutes bacterium CAG:313 [ref_mOTU_v25_07737]	Active usage	-0.0486965	-0.144548	0.0241065	0.428647	Ambiguously deconfounded
ATC3	Other Cardiac Preparations (C01E)	Centered log-ratio	Flavonifractor plautii [ref_mOTU_v25_02971]	Active usage	0.043888	0.160892	0.0418461	0.513811	Confounded	C07A, N02A, N03A, N05B, N06A, B01AF, C07AB, N02AX, N03AX, N05BA, B01AF01, C07AB02, N02AX02, N05BA01, N05CF01, F32, F33, F41, H25, I10, I11, I49, K50, M15, M80, health_status_ok, mental_health_status_ok, Anesteesia, cecumRemoved, Bread, Porridge, muesli, Soft drinks, doesPhysicalExercise
ATC3	Other Cardiac Preparations (C01E)	Centered log-ratio	Flavonifractor plautii [ref_mOTU_v25_05238]	Active usage	0.0610907	0.243029	0.00462153	0.20948	Confidently deconfounded
ATC3	Other Cardiac Preparations (C01E)	Centered log-ratio	Oscillibacter sp. [ref_mOTU_v25_03341]	Active usage	0.0637613	0.271268	0.00309832	0.169685	Confidently deconfounded
ATC3	Other Cardiac Preparations (C01E)	Centered log-ratio	Oscillibacter species incertae sedis [meta_mOTU_v25_13092]	Active usage	0.0432085	0.243089	0.045497	0.527098	Confounded	A10B, C08C, C09B, G01A, L04A, N05B, A10BA, C08CA, C09BA, G01AF, N05BA, N06AX, A10BA02, C08CA01, M01AB05, N05BA12, F32, I10, I11, K50, N20, health_status_ok, Anesteesia, cecumRemoved, Porridge, muesli, Fish, Fresh vegetables, Soft drinks, has_smoked, doesPhysicalExercise
ATC3	Other Cardiac Preparations (C01E)	Centered log-ratio	Pseudoflavonifractor species incertae sedis [meta_mOTU_v25_14283]	Active usage	0.0637982	0.280998	0.0031243	0.170539	Confidently deconfounded
ATC3	Other Cardiac Preparations (C01E)	Centered log-ratio	Roseburia sp. CAG:182 [meta_mOTU_v25_12852]	Active usage	-0.04682	-0.1417	0.030281	0.462493	Ambiguously deconfounded
ATC3	Other Cardiac Preparations (C01E)	Centered log-ratio	Ruminococcaceae species incertae sedis [meta_mOTU_v25_12264]	Active usage	-0.0509478	-0.153595	0.018061	0.383967	Confounded	C07A, C07AB
ATC3	Other Cardiac Preparations (C01E)	Centered log-ratio	Ruminococcaceae species incertae sedis [meta_mOTU_v25_12789]	Active usage	0.0460402	0.237838	0.0332868	0.478202	Confounded	B01AF, C07AB, C07AB02, N05BA12, doesPhysicalExercise
ATC3	Other Cardiac Preparations (C01E)	Centered log-ratio	Ruminococcaceae species incertae sedis [meta_mOTU_v25_13455]	Active usage	0.0527509	0.253856	0.0144374	0.353072	Confounded	C07A, N03A, C07AB
ATC3	Other Cardiac Preparations (C01E)	Centered log-ratio	Ruminococcus sp. [ref_mOTU_v25_00852]	Active usage	0.0529957	0.320895	0.0143207	0.352215	Confidently deconfounded
ATC3	Other Cardiac Preparations (C01E)	Centered log-ratio	Ruminococcus sp. [ref_mOTU_v25_03651]	Active usage	-0.0572553	-0.151103	0.00802876	0.274341	Confidently deconfounded
ATC3	Other Cardiac Preparations (C01E)	Centered log-ratio	Ruminococcus sp. CAG:254 [meta_mOTU_v25_12276]	Active usage	-0.0578272	-0.156561	0.00731993	0.262404	Confidently deconfounded
ATC3	Other Cardiac Preparations (C01E)	Centered log-ratio	uncultured Flavonifractor sp. [ref_mOTU_v25_07315]	Active usage	0.0504562	0.24739	0.0191517	0.391453	Confounded	C07A, C07AB, I49
ATC3	Other Cardiac Preparations (C01E)	Diversity	observed	Active usage	-0.0556759	-0.245328	0.00894718	0.0711626	Confounded	C07A, C07AB
ATC3	Progestogens And Estrogens In Combination (G03F)	Centered log-ratio	Alistipes timonensis [ref_mOTU_v25_01015]	Active usage	0.0480219	0.0877193	0.0241736	0.42927	Ambiguously deconfounded
ATC3	Progestogens And Estrogens In Combination (G03F)	Centered log-ratio	Bilophila wadsworthia [ref_mOTU_v25_04300]	Active usage	0.046498	0.287131	0.0286211	0.454856	Confidently deconfounded
ATC3	Progestogens And Estrogens In Combination (G03F)	Centered log-ratio	Clostridia species incertae sedis [meta_mOTU_v25_13609]	Active usage	0.0445053	0.136711	0.0358595	0.489345	Confounded	J31
ATC3	Progestogens And Estrogens In Combination (G03F)	Centered log-ratio	Clostridiales species incertae sedis [meta_mOTU_v25_12434]	Active usage	0.0504866	0.183611	0.0176303	0.379371	Confidently deconfounded
ATC3	Progestogens And Estrogens In Combination (G03F)	Centered log-ratio	Clostridiales species incertae sedis [meta_mOTU_v25_12447]	Active usage	0.0426898	0.26586	0.0443299	0.521866	Confounded	I11, I50, health_status_ok, Potatoes
ATC3	Progestogens And Estrogens In Combination (G03F)	Centered log-ratio	Clostridiales species incertae sedis [meta_mOTU_v25_12674]	Active usage	-0.0422653	-0.341528	0.0463172	0.530123	Confounded	J05A, J05AB, J05AB11, I49, J30, J31, K21, Boiled vegetables, Sweets
ATC3	Progestogens And Estrogens In Combination (G03F)	Centered log-ratio	Clostridiales species incertae sedis [meta_mOTU_v25_13922]	Active usage	-0.0429427	-0.27375	0.0420375	0.514579	Confounded	H02A, H02AB, Adds salt
ATC3	Progestogens And Estrogens In Combination (G03F)	Centered log-ratio	Clostridiales species incertae sedis [meta_mOTU_v25_13955]	Active usage	-0.0433245	-0.286259	0.0406243	0.50875	Confounded	Compote, jams
ATC3	Progestogens And Estrogens In Combination (G03F)	Centered log-ratio	Clostridium species incertae sedis [meta_mOTU_v25_12234]	Active usage	0.0583282	0.348894	0.00605506	0.238859	Confidently deconfounded
ATC3	Progestogens And Estrogens In Combination (G03F)	Centered log-ratio	Clostridium species incertae sedis [meta_mOTU_v25_12249]	Active usage	0.0418196	0.181432	0.0489754	0.541619	Confounded	C01EB15, S01CA82, N20, Coffee, Fish
ATC3	Progestogens And Estrogens In Combination (G03F)	Centered log-ratio	Eggerthellales species incertae sedis [meta_mOTU_v25_13811]	Active usage	0.0549726	0.206451	0.00980913	0.29984	Confidently deconfounded
ATC3	Progestogens And Estrogens In Combination (G03F)	Centered log-ratio	Eubacterium ramulus [ref_mOTU_v25_03570]	Active usage	0.0442364	0.211899	0.0367065	0.492389	Confidently deconfounded
ATC3	Progestogens And Estrogens In Combination (G03F)	Centered log-ratio	Firmicutes bacterium CAG:170 [ref_mOTU_v25_07733]	Active usage	0.0417526	0.248251	0.049995	0.546739	Confounded	N02AX, M04AA01, N02AX02, M10, seasonableAllergy, Tea, Rice, pasta, Fresh vegetables, usualStoolType_category
ATC3	Progestogens And Estrogens In Combination (G03F)	Centered log-ratio	Firmicutes species incertae sedis [meta_mOTU_v25_14146]	Active usage	-0.0426769	-0.329628	0.0449766	0.525273	Ambiguously deconfounded
ATC3	Progestogens And Estrogens In Combination (G03F)	Centered log-ratio	Lentisphaerae bacterium ADurb.Bin242 [meta_mOTU_v25_12612]	Active usage	-0.0470015	-0.352948	0.0272254	0.44871	Confidently deconfounded
ATC3	Progestogens And Estrogens In Combination (G03F)	Centered log-ratio	Parabacteroides merdae [ref_mOTU_v25_05401]	Active usage	-0.064746	-0.313545	0.00231253	0.144284	Confidently deconfounded
ATC3	Progestogens And Estrogens In Combination (G03F)	Centered log-ratio	Porphyromonadaceae sp. [ref_mOTU_v25_04706]	Active usage	-0.0491685	-0.353383	0.0209873	0.406709	Confidently deconfounded
ATC3	Progestogens And Estrogens In Combination (G03F)	Centered log-ratio	Sutterella sp. CAG:351 [meta_mOTU_v25_13411]	Active usage	0.0692402	0.220224	0.00111256	0.0920101	Confidently deconfounded
ATC3	Progestogens And Estrogens In Combination (G03F)	Centered log-ratio	Sutterella species incertae sedis [meta_mOTU_v25_12967]	Active usage	-0.0422013	-0.303215	0.0470741	0.533398	Confounded	A10B, N02A, M01AB, N02AJ, E73, cecumRemoved
ATC3	Progestogens And Estrogens In Combination (G03F)	Centered log-ratio	Sutterella species incertae sedis [meta_mOTU_v25_13005]	Active usage	-0.0498767	-0.402855	0.018452	0.386282	Confidently deconfounded
ATC3	Quinolone Antibacterials (J01M)	Centered log-ratio	[Clostridium] asparagiforme/lavalense [ref_mOTU_v25_06317]	Active usage	0.0868823	0.361906	6.85919e-05	0.0155454	Confidently deconfounded
ATC3	Quinolone Antibacterials (J01M)	Centered log-ratio	[Clostridium] citroniae [ref_mOTU_v25_04828]	Active usage	0.103355	0.425609	2.12213e-06	0.00139466	Confidently deconfounded
ATC3	Quinolone Antibacterials (J01M)	Centered log-ratio	[Clostridium] clostridioforme/bolteae [ref_mOTU_v25_03442]	Active usage	0.100808	0.460948	3.79102e-06	0.0020534	Confidently deconfounded
ATC3	Quinolone Antibacterials (J01M)	Centered log-ratio	Adlercreutzia equolifaciens [ref_mOTU_v25_08094]	Active usage	0.0854628	0.424515	7.98139e-05	0.0172974	Confidently deconfounded
ATC3	Quinolone Antibacterials (J01M)	Centered log-ratio	Alistipes putredinis [ref_mOTU_v25_03683]	Active usage	-0.087587	-0.302926	5.44272e-05	0.013286	Confidently deconfounded
ATC3	Quinolone Antibacterials (J01M)	Centered log-ratio	Alistipes senegalensis [ref_mOTU_v25_01017]	Active usage	-0.0832571	-0.30377	0.000137377	0.0252191	Confidently deconfounded
ATC3	Quinolone Antibacterials (J01M)	Centered log-ratio	Alistipes shahii [ref_mOTU_v25_01014]	Active usage	-0.0792714	-0.153347	0.000277302	0.0389964	Confidently deconfounded
ATC3	Quinolone Antibacterials (J01M)	Centered log-ratio	Anaeromassilibacillus species incertae sedis [meta_mOTU_v25_13295]	Active usage	0.0685323	0.378012	0.00161446	0.116255	Confidently deconfounded
ATC3	Quinolone Antibacterials (J01M)	Centered log-ratio	Anaerostipes hadrus [ref_mOTU_v25_00856]	Active usage	0.0726421	0.340672	0.000841665	0.0772545	Confidently deconfounded
ATC3	Quinolone Antibacterials (J01M)	Centered log-ratio	Anaerostipes hadrus [ref_mOTU_v25_00857]	Active usage	0.0673404	0.278939	0.00167256	0.119027	Confidently deconfounded
ATC3	Quinolone Antibacterials (J01M)	Centered log-ratio	Anaerotruncus colihominis [ref_mOTU_v25_03438]	Active usage	0.109221	0.469329	5.45318e-07	0.000497754	Confidently deconfounded
ATC3	Quinolone Antibacterials (J01M)	Centered log-ratio	Anaerotruncus rubiinfantis [ref_mOTU_v25_09169]	Active usage	0.0950472	0.430488	1.27606e-05	0.00489188	Confidently deconfounded
ATC3	Quinolone Antibacterials (J01M)	Centered log-ratio	Bacteria sp. [ref_mOTU_v25_00077]	Active usage	0.0757422	0.430769	0.000505773	0.0567872	Confidently deconfounded
ATC3	Quinolone Antibacterials (J01M)	Centered log-ratio	bacterium LF-3 [ref_mOTU_v25_03628]	Active usage	-0.0544301	-0.236846	0.0117127	0.322614	Confidently deconfounded
ATC3	Quinolone Antibacterials (J01M)	Centered log-ratio	Bacteroides caccae [ref_mOTU_v25_03473]	Active usage	-0.0740698	-0.298954	0.000678184	0.0671945	Confidently deconfounded
ATC3	Quinolone Antibacterials (J01M)	Centered log-ratio	Bacteroides dorei/vulgatus [ref_mOTU_v25_02367]	Active usage	0.0566183	0.298078	0.00939719	0.294794	Confidently deconfounded
ATC3	Quinolone Antibacterials (J01M)	Centered log-ratio	Bacteroides rodentium/uniformis [ref_mOTU_v25_00855]	Active usage	0.0807392	0.414476	0.000211508	0.0333074	Confidently deconfounded
ATC3	Quinolone Antibacterials (J01M)	Centered log-ratio	Bacteroides sp. [ref_mOTU_v25_02810]	Active usage	0.0459899	0.221741	0.035393	0.487656	Confounded	M13, N20
ATC3	Quinolone Antibacterials (J01M)	Centered log-ratio	Barnesiella intestinihominis [ref_mOTU_v25_03595]	Active usage	-0.053919	-0.156818	0.0132705	0.341837	Confidently deconfounded
ATC3	Quinolone Antibacterials (J01M)	Centered log-ratio	Bifidobacterium adolescentis [ref_mOTU_v25_02703]	Active usage	-0.0567458	-0.264491	0.00903378	0.290365	Confidently deconfounded
ATC3	Quinolone Antibacterials (J01M)	Centered log-ratio	Bifidobacterium bifidum [ref_mOTU_v25_03116]	Active usage	0.0723806	0.347364	0.000915145	0.0818648	Confidently deconfounded
ATC3	Quinolone Antibacterials (J01M)	Centered log-ratio	Bilophila wadsworthia [ref_mOTU_v25_04300]	Active usage	-0.0526815	-0.194784	0.0155769	0.362591	Confidently deconfounded
ATC3	Quinolone Antibacterials (J01M)	Centered log-ratio	Blautia massiliensis [ref_mOTU_v25_03342]	Active usage	0.0665228	0.269245	0.00217766	0.139218	Confidently deconfounded
ATC3	Quinolone Antibacterials (J01M)	Centered log-ratio	Blautia obeum/wexlerae [ref_mOTU_v25_02154]	Active usage	0.0654165	0.252983	0.00258671	0.153244	Confidently deconfounded
ATC3	Quinolone Antibacterials (J01M)	Centered log-ratio	Clostridia species incertae sedis [meta_mOTU_v25_13609]	Active usage	0.0510799	0.367911	0.0187894	0.389132	Confidently deconfounded
ATC3	Quinolone Antibacterials (J01M)	Centered log-ratio	Clostridia species incertae sedis [meta_mOTU_v25_14185]	Active usage	-0.0647117	-0.187435	0.00302499	0.166967	Confidently deconfounded
ATC3	Quinolone Antibacterials (J01M)	Centered log-ratio	Clostridiales sp. [ref_mOTU_v25_03661]	Active usage	0.0495549	0.264741	0.0233285	0.423522	Confidently deconfounded
ATC3	Quinolone Antibacterials (J01M)	Centered log-ratio	Clostridiales species incertae sedis [meta_mOTU_v25_12301]	Active usage	0.0526936	0.35953	0.0158505	0.364678	Confidently deconfounded
ATC3	Quinolone Antibacterials (J01M)	Centered log-ratio	Clostridiales species incertae sedis [meta_mOTU_v25_12304]	Active usage	-0.06229	-0.143089	0.00431544	0.201986	Confidently deconfounded
ATC3	Quinolone Antibacterials (J01M)	Centered log-ratio	Clostridiales species incertae sedis [meta_mOTU_v25_12309]	Active usage	0.0481804	0.279627	0.0274128	0.448777	Confidently deconfounded
ATC3	Quinolone Antibacterials (J01M)	Centered log-ratio	Clostridiales species incertae sedis [meta_mOTU_v25_12351]	Active usage	0.074433	0.465608	0.000625656	0.0644683	Confidently deconfounded
ATC3	Quinolone Antibacterials (J01M)	Centered log-ratio	Clostridiales species incertae sedis [meta_mOTU_v25_12445]	Active usage	0.0458859	0.265117	0.0358494	0.489336	Confounded	has_smoked
ATC3	Quinolone Antibacterials (J01M)	Centered log-ratio	Clostridiales species incertae sedis [meta_mOTU_v25_12522]	Active usage	-0.055044	-0.228371	0.0114208	0.319941	Confidently deconfounded
ATC3	Quinolone Antibacterials (J01M)	Centered log-ratio	Clostridiales species incertae sedis [meta_mOTU_v25_12667]	Active usage	0.0616769	0.346207	0.00457046	0.208109	Confidently deconfounded
ATC3	Quinolone Antibacterials (J01M)	Centered log-ratio	Clostridiales species incertae sedis [meta_mOTU_v25_12668]	Active usage	0.069382	0.418917	0.00134477	0.103108	Confidently deconfounded
ATC3	Quinolone Antibacterials (J01M)	Centered log-ratio	Clostridiales species incertae sedis [meta_mOTU_v25_12674]	Active usage	-0.046644	0.0024862	0.0318203	0.471052	Confounded	K29
ATC3	Quinolone Antibacterials (J01M)	Centered log-ratio	Clostridiales species incertae sedis [meta_mOTU_v25_12755]	Active usage	0.083696	0.466483	0.000118132	0.022745	Confidently deconfounded
ATC3	Quinolone Antibacterials (J01M)	Centered log-ratio	Clostridiales species incertae sedis [meta_mOTU_v25_12952]	Active usage	0.0581483	0.313433	0.00709576	0.258916	Confidently deconfounded
ATC3	Quinolone Antibacterials (J01M)	Centered log-ratio	Clostridiales species incertae sedis [meta_mOTU_v25_13006]	Active usage	0.0705461	0.383579	0.00117839	0.0948291	Confidently deconfounded
ATC3	Quinolone Antibacterials (J01M)	Centered log-ratio	Clostridiales species incertae sedis [meta_mOTU_v25_13031]	Active usage	0.0544295	0.352149	0.0127247	0.336202	Confidently deconfounded
ATC3	Quinolone Antibacterials (J01M)	Centered log-ratio	Clostridiales species incertae sedis [meta_mOTU_v25_13115]	Active usage	-0.0583239	-0.203947	0.00762528	0.268177	Confidently deconfounded
ATC3	Quinolone Antibacterials (J01M)	Centered log-ratio	Clostridiales species incertae sedis [meta_mOTU_v25_13159]	Active usage	0.0699637	0.461761	0.00131769	0.10204	Confidently deconfounded
ATC3	Quinolone Antibacterials (J01M)	Centered log-ratio	Clostridiales species incertae sedis [meta_mOTU_v25_13168]	Active usage	-0.0871956	-0.362845	6.23212e-05	0.0146277	Confidently deconfounded
ATC3	Quinolone Antibacterials (J01M)	Centered log-ratio	Clostridiales species incertae sedis [meta_mOTU_v25_13176]	Active usage	-0.0455487	-0.0807624	0.0349305	0.486314	Confounded	N20
ATC3	Quinolone Antibacterials (J01M)	Centered log-ratio	Clostridiales species incertae sedis [meta_mOTU_v25_13280]	Active usage	-0.123101	-0.487936	1.51641e-08	2.57783e-05	Confidently deconfounded
ATC3	Quinolone Antibacterials (J01M)	Centered log-ratio	Clostridiales species incertae sedis [meta_mOTU_v25_13332]	Active usage	-0.0818266	-0.312057	0.000169266	0.0285609	Confidently deconfounded
ATC3	Quinolone Antibacterials (J01M)	Centered log-ratio	Clostridiales species incertae sedis [meta_mOTU_v25_13719]	Active usage	0.0459417	0.351242	0.0357352	0.488661	Confounded	R01B, R01BA
ATC3	Quinolone Antibacterials (J01M)	Centered log-ratio	Clostridiales species incertae sedis [meta_mOTU_v25_13792]	Active usage	-0.0953235	-0.387769	1.1361e-05	0.00444432	Confidently deconfounded
ATC3	Quinolone Antibacterials (J01M)	Centered log-ratio	Clostridiales species incertae sedis [meta_mOTU_v25_14118]	Active usage	0.0431126	0.315716	0.0474965	0.534743	Confounded	A10B, M01A, N05A, N06A, N05AH, F41, Tea, Meat products (wieners, sausages)
ATC3	Quinolone Antibacterials (J01M)	Centered log-ratio	Clostridiales species incertae sedis [meta_mOTU_v25_14120]	Active usage	-0.0525167	-0.00780261	0.0152986	0.360952	Confidently deconfounded
ATC3	Quinolone Antibacterials (J01M)	Centered log-ratio	Clostridiales species incertae sedis [meta_mOTU_v25_14166]	Active usage	-0.0443022	-0.14384	0.0419246	0.514231	Confounded	A10B, B18, E11, usualStoolType_category, frequencyGutEmpting_name
ATC3	Quinolone Antibacterials (J01M)	Centered log-ratio	Clostridiales species incertae sedis [meta_mOTU_v25_14346]	Active usage	0.0568224	0.314684	0.00919936	0.292214	Confidently deconfounded
ATC3	Quinolone Antibacterials (J01M)	Centered log-ratio	Clostridium phoceensis [ref_mOTU_v25_08865]	Active usage	0.0664903	0.331415	0.00224991	0.142086	Confidently deconfounded
ATC3	Quinolone Antibacterials (J01M)	Centered log-ratio	Clostridium sp. CAG:226 [meta_mOTU_v25_12471]	Active usage	-0.0527914	-0.147812	0.0148356	0.356035	Confidently deconfounded
ATC3	Quinolone Antibacterials (J01M)	Centered log-ratio	Clostridium sp. CAG:253 [ref_mOTU_v25_03600]	Active usage	0.0521216	0.333511	0.0170016	0.375421	Confidently deconfounded
ATC3	Quinolone Antibacterials (J01M)	Centered log-ratio	Clostridium sp. CAG:433 [meta_mOTU_v25_12886]	Active usage	-0.043684	-0.0130565	0.0456806	0.527615	Confounded	A02B, J01F, A02BC, J01FA, A02BC05, F33, I10, doesPhysicalExercise
ATC3	Quinolone Antibacterials (J01M)	Centered log-ratio	Clostridium sp. CAG:58 [ref_mOTU_v25_07640]	Active usage	0.0490776	0.279283	0.0234502	0.42402	Confidently deconfounded
ATC3	Quinolone Antibacterials (J01M)	Centered log-ratio	Clostridium sp. CAG:798 [meta_mOTU_v25_12275]	Active usage	-0.0437868	0.0231264	0.0426208	0.516543	Confounded	J01F, C07AB, S01ED, K58, N81
ATC3	Quinolone Antibacterials (J01M)	Centered log-ratio	Clostridium species incertae sedis [meta_mOTU_v25_12234]	Active usage	-0.0502993	-0.125295	0.0210951	0.407923	Confidently deconfounded
ATC3	Quinolone Antibacterials (J01M)	Centered log-ratio	Clostridium species incertae sedis [meta_mOTU_v25_12399]	Active usage	-0.083351	-0.316279	0.000126388	0.0239143	Confidently deconfounded
ATC3	Quinolone Antibacterials (J01M)	Centered log-ratio	Clostridium species incertae sedis [meta_mOTU_v25_12417]	Active usage	0.0655718	0.370944	0.00253706	0.151791	Confidently deconfounded
ATC3	Quinolone Antibacterials (J01M)	Centered log-ratio	Collinsella species incertae sedis [meta_mOTU_v25_12451]	Active usage	0.0448989	0.319125	0.03848	0.50124	Confounded	E10, M13
ATC3	Quinolone Antibacterials (J01M)	Centered log-ratio	Dehalococcoidales species incertae sedis [meta_mOTU_v25_12342]	Active usage	-0.0536419	-0.0128376	0.0138185	0.347221	Confidently deconfounded
ATC3	Quinolone Antibacterials (J01M)	Centered log-ratio	Dorea longicatena [ref_mOTU_v25_03693]	Active usage	-0.0657045	-0.260113	0.00254689	0.151889	Confidently deconfounded
ATC3	Quinolone Antibacterials (J01M)	Centered log-ratio	Eggerthella lenta [ref_mOTU_v25_00719]	Active usage	0.0965843	0.403343	9.05443e-06	0.00383026	Confidently deconfounded
ATC3	Quinolone Antibacterials (J01M)	Centered log-ratio	Eggerthella sp. CAG:368 [meta_mOTU_v25_13928]	Active usage	0.053463	0.337576	0.0143397	0.352215	Confidently deconfounded
ATC3	Quinolone Antibacterials (J01M)	Centered log-ratio	Eggerthella species incertae sedis [meta_mOTU_v25_12316]	Active usage	-0.0487381	-0.17921	0.0257839	0.438313	Confidently deconfounded
ATC3	Quinolone Antibacterials (J01M)	Centered log-ratio	Eisenbergiella tayi [ref_mOTU_v25_03446]	Active usage	0.0856658	0.466358	8.54303e-05	0.0178426	Confidently deconfounded
ATC3	Quinolone Antibacterials (J01M)	Centered log-ratio	Enterobacterales sp. [ref_mOTU_v25_00085]	Active usage	0.0531569	0.317092	0.0146431	0.354498	Confidently deconfounded
ATC3	Quinolone Antibacterials (J01M)	Centered log-ratio	Eubacterium ramulus [ref_mOTU_v25_03570]	Active usage	0.0456634	0.218019	0.035258	0.487237	Confounded	J01FA10
ATC3	Quinolone Antibacterials (J01M)	Centered log-ratio	Eubacterium sp. CAG:161 [ref_mOTU_v25_07674]	Active usage	0.0469571	0.309962	0.0313014	0.46875	Confidently deconfounded
ATC3	Quinolone Antibacterials (J01M)	Centered log-ratio	Eubacterium species incertae sedis [meta_mOTU_v25_12260]	Active usage	-0.0565579	-0.239254	0.00965809	0.298088	Confidently deconfounded
ATC3	Quinolone Antibacterials (J01M)	Centered log-ratio	Eubacterium species incertae sedis [meta_mOTU_v25_12474]	Active usage	0.05788	0.310713	0.0080697	0.27512	Confidently deconfounded
ATC3	Quinolone Antibacterials (J01M)	Centered log-ratio	Eubacterium species incertae sedis [meta_mOTU_v25_13196]	Active usage	0.0487852	0.30083	0.0250388	0.433719	Confidently deconfounded
ATC3	Quinolone Antibacterials (J01M)	Centered log-ratio	Faecalibacterium prausnitzii [ref_mOTU_v25_06109]	Active usage	-0.0768607	-0.22099	0.000421205	0.0509477	Confidently deconfounded
ATC3	Quinolone Antibacterials (J01M)	Centered log-ratio	Faecalibacterium prausnitzii [ref_mOTU_v25_06110]	Active usage	-0.0451232	-0.0565259	0.037697	0.497421	Confounded	A10B, E10
ATC3	Quinolone Antibacterials (J01M)	Centered log-ratio	Faecalibacterium prausnitzii [ref_mOTU_v25_06112]	Active usage	-0.0920944	-0.149907	2.34601e-05	0.00750877	Confidently deconfounded
ATC3	Quinolone Antibacterials (J01M)	Centered log-ratio	Faecalibacterium sp. [ref_mOTU_v25_03636]	Active usage	-0.0900605	-0.335887	2.95646e-05	0.00888561	Confidently deconfounded
ATC3	Quinolone Antibacterials (J01M)	Centered log-ratio	Faecalibacterium species incertae sedis [meta_mOTU_v25_12325]	Active usage	-0.0678505	-0.172549	0.00189061	0.127419	Confidently deconfounded
ATC3	Quinolone Antibacterials (J01M)	Centered log-ratio	Faecalibacterium species incertae sedis [meta_mOTU_v25_12331]	Active usage	-0.0812161	-0.340328	0.000195334	0.0314001	Confidently deconfounded
ATC3	Quinolone Antibacterials (J01M)	Centered log-ratio	Faecalibacterium species incertae sedis [meta_mOTU_v25_12403]	Active usage	-0.0768765	-0.259331	0.00043466	0.0518968	Confidently deconfounded
ATC3	Quinolone Antibacterials (J01M)	Centered log-ratio	Firmicutes bacterium CAG:137 [ref_mOTU_v25_07731]	Active usage	0.0643435	0.394024	0.00319987	0.173239	Confidently deconfounded
ATC3	Quinolone Antibacterials (J01M)	Centered log-ratio	Firmicutes sp. [ref_mOTU_v25_02374]	Active usage	-0.0692366	-0.287539	0.0014965	0.110671	Confidently deconfounded
ATC3	Quinolone Antibacterials (J01M)	Centered log-ratio	Firmicutes sp. [ref_mOTU_v25_02743]	Active usage	0.0837571	0.422076	0.000122325	0.0233698	Confidently deconfounded
ATC3	Quinolone Antibacterials (J01M)	Centered log-ratio	Firmicutes species incertae sedis [meta_mOTU_v25_12845]	Active usage	-0.0444849	-0.156474	0.0401658	0.506983	Confounded	has_smoked
ATC3	Quinolone Antibacterials (J01M)	Centered log-ratio	Flavonifractor plautii [ref_mOTU_v25_02971]	Active usage	0.0995173	0.392429	4.91701e-06	0.0025115	Confidently deconfounded
ATC3	Quinolone Antibacterials (J01M)	Centered log-ratio	Flavonifractor plautii [ref_mOTU_v25_05238]	Active usage	0.0916954	0.367598	2.59018e-05	0.00808039	Confidently deconfounded
ATC3	Quinolone Antibacterials (J01M)	Centered log-ratio	Holdemanella biformis [meta_mOTU_v25_12329]	Active usage	-0.0670463	-0.227276	0.00185407	0.126838	Confidently deconfounded
ATC3	Quinolone Antibacterials (J01M)	Centered log-ratio	Holdemanella biformis [ref_mOTU_v25_11382]	Active usage	-0.0615854	-0.166607	0.00435382	0.202835	Confidently deconfounded
ATC3	Quinolone Antibacterials (J01M)	Centered log-ratio	Intestinimonas butyriciproducens [ref_mOTU_v25_03928]	Active usage	0.0781626	0.357247	0.00032734	0.0431406	Confidently deconfounded
ATC3	Quinolone Antibacterials (J01M)	Centered log-ratio	Intestinimonas massiliensis [ref_mOTU_v25_02970]	Active usage	0.0536281	0.341642	0.0127172	0.336202	Confidently deconfounded
ATC3	Quinolone Antibacterials (J01M)	Centered log-ratio	Lachnospira sp. [ref_mOTU_v25_05263]	Active usage	0.0647882	0.358122	0.00301471	0.166807	Confidently deconfounded
ATC3	Quinolone Antibacterials (J01M)	Centered log-ratio	Lactococcus lactis [ref_mOTU_v25_01300]	Active usage	0.0528609	0.218801	0.015547	0.362359	Confidently deconfounded
ATC3	Quinolone Antibacterials (J01M)	Centered log-ratio	Lactococcus lactis [ref_mOTU_v25_01301]	Active usage	0.0472199	0.311932	0.0308305	0.465817	Confidently deconfounded
ATC3	Quinolone Antibacterials (J01M)	Centered log-ratio	Merdibacter massiliensis [meta_mOTU_v25_12627]	Active usage	0.0865129	0.453505	6.95443e-05	0.0156522	Confidently deconfounded
ATC3	Quinolone Antibacterials (J01M)	Centered log-ratio	Odoribacter splanchnicus [ref_mOTU_v25_03697]	Active usage	-0.0917768	-0.0374181	2.40126e-05	0.00761145	Confidently deconfounded
ATC3	Quinolone Antibacterials (J01M)	Centered log-ratio	Oscillibacter sp. [ref_mOTU_v25_03341]	Active usage	0.0519277	0.19813	0.0172751	0.377265	Confidently deconfounded
ATC3	Quinolone Antibacterials (J01M)	Centered log-ratio	Oscillibacter sp. 57_20 [meta_mOTU_v25_12282]	Active usage	-0.0514796	-0.221678	0.017576	0.378885	Confounded	frequencyGutEmpting_name
ATC3	Quinolone Antibacterials (J01M)	Centered log-ratio	Oscillibacter species incertae sedis [meta_mOTU_v25_12663]	Active usage	0.0583388	0.348928	0.00755612	0.267017	Confidently deconfounded
ATC3	Quinolone Antibacterials (J01M)	Centered log-ratio	Parabacteroides distasonis [ref_mOTU_v25_03640]	Active usage	-0.0441781	-0.0414523	0.0429121	0.517847	Confounded	M10
ATC3	Quinolone Antibacterials (J01M)	Centered log-ratio	Parasutterella excrementihominis [ref_mOTU_v25_03674]	Active usage	-0.0731733	-0.388895	0.000788789	0.0732882	Confidently deconfounded
ATC3	Quinolone Antibacterials (J01M)	Centered log-ratio	Prevotella copri [ref_mOTU_v25_03701]	Active usage	-0.0655582	-0.24235	0.00239305	0.147442	Confidently deconfounded
ATC3	Quinolone Antibacterials (J01M)	Centered log-ratio	Pseudoflavonifractor species incertae sedis [meta_mOTU_v25_14283]	Active usage	0.0494159	0.370538	0.0233634	0.423522	Confidently deconfounded
ATC3	Quinolone Antibacterials (J01M)	Centered log-ratio	Roseburia sp. CAG:182 [meta_mOTU_v25_12852]	Active usage	0.0478291	0.257236	0.0284619	0.453715	Confidently deconfounded
ATC3	Quinolone Antibacterials (J01M)	Centered log-ratio	Ruminococcaceae bacterium D16 [ref_mOTU_v25_11463]	Active usage	0.108074	0.49	7.29717e-07	0.000620134	Confidently deconfounded
ATC3	Quinolone Antibacterials (J01M)	Centered log-ratio	Ruminococcaceae species incertae sedis [meta_mOTU_v25_12789]	Active usage	0.0507672	0.364314	0.0201231	0.400606	Confidently deconfounded
ATC3	Quinolone Antibacterials (J01M)	Centered log-ratio	Ruminococcus sp. CAG:177 [meta_mOTU_v25_12235]	Active usage	0.0472299	0.405345	0.0306117	0.465049	Confidently deconfounded
ATC3	Quinolone Antibacterials (J01M)	Centered log-ratio	Ruminococcus species incertae sedis [meta_mOTU_v25_12766]	Active usage	0.0543318	0.323003	0.012886	0.337952	Confidently deconfounded
ATC3	Quinolone Antibacterials (J01M)	Centered log-ratio	Ruthenibacterium lactatiformans [ref_mOTU_v25_04716]	Active usage	0.0882105	0.433615	5.18224e-05	0.0130388	Confidently deconfounded
ATC3	Quinolone Antibacterials (J01M)	Centered log-ratio	Streptococcus sp. [ref_mOTU_v25_00283]	Active usage	0.0586878	0.27528	0.00718199	0.259635	Confidently deconfounded
ATC3	Quinolone Antibacterials (J01M)	Centered log-ratio	Sutterella species incertae sedis [meta_mOTU_v25_13005]	Active usage	-0.0451791	0.0347599	0.0376686	0.497421	Confounded	frequencyGutEmpting_name
ATC3	Quinolone Antibacterials (J01M)	Centered log-ratio	Sutterella wadsworthensis [ref_mOTU_v25_04772]	Active usage	-0.0602909	-0.125889	0.00518948	0.221807	Confidently deconfounded
ATC3	Quinolone Antibacterials (J01M)	Centered log-ratio	Sutterellaceae species incertae sedis [meta_mOTU_v25_12389]	Active usage	0.0748698	0.375573	0.000605248	0.0634738	Confidently deconfounded
ATC3	Quinolone Antibacterials (J01M)	Centered log-ratio	uncultured Blautia sp. [ref_mOTU_v25_03662]	Active usage	0.046746	0.24998	0.032401	0.473093	Confidently deconfounded
ATC3	Quinolone Antibacterials (J01M)	Centered log-ratio	uncultured Blautia sp. [ref_mOTU_v25_11916]	Active usage	0.0537816	0.306428	0.013603	0.345742	Confidently deconfounded
ATC3	Quinolone Antibacterials (J01M)	Centered log-ratio	uncultured Clostridium sp. [ref_mOTU_v25_11605]	Active usage	0.0445355	0.302644	0.0416573	0.513194	Confounded	J01FA
ATC3	Quinolone Antibacterials (J01M)	Diversity	observed	Active usage	-0.0848547	-0.341657	7.94925e-05	0.00227471	Confidently deconfounded
ATC3	Selective Calcium Channel Blockers With Mainly Vascular Effects (C08C)	Centered log-ratio	[Clostridium] citroniae [ref_mOTU_v25_04828]	Active usage	0.059001	0.110748	0.00641729	0.24726	Confounded	I11
ATC3	Selective Calcium Channel Blockers With Mainly Vascular Effects (C08C)	Centered log-ratio	[Clostridium] clostridioforme/bolteae [ref_mOTU_v25_03442]	Active usage	0.0623686	0.0829059	0.00394248	0.194812	Confounded	I11
ATC3	Selective Calcium Channel Blockers With Mainly Vascular Effects (C08C)	Centered log-ratio	[Ruminococcus] torques [ref_mOTU_v25_03703]	Active usage	0.0892505	0.289723	3.57473e-05	0.0101382	Confidently deconfounded
ATC3	Selective Calcium Channel Blockers With Mainly Vascular Effects (C08C)	Centered log-ratio	Acetobacter sp. [ref_mOTU_v25_03587]	Active usage	0.051594	0.106341	0.0170874	0.37568	Confounded	I10
ATC3	Selective Calcium Channel Blockers With Mainly Vascular Effects (C08C)	Centered log-ratio	Alistipes finegoldii/onderdonkii [ref_mOTU_v25_03069]	Active usage	0.051607	0.119721	0.0167321	0.373348	Confounded	I11
ATC3	Selective Calcium Channel Blockers With Mainly Vascular Effects (C08C)	Centered log-ratio	Alistipes timonensis [ref_mOTU_v25_01015]	Active usage	0.0559174	0.137637	0.00983608	0.300368	Confidently deconfounded
ATC3	Selective Calcium Channel Blockers With Mainly Vascular Effects (C08C)	Centered log-ratio	Anaerotruncus colihominis [ref_mOTU_v25_03438]	Active usage	0.0721808	0.123275	0.000853127	0.0777995	Confidently deconfounded
ATC3	Selective Calcium Channel Blockers With Mainly Vascular Effects (C08C)	Centered log-ratio	Bacteroidales species incertae sedis [meta_mOTU_v25_12950]	Active usage	-0.0485539	-0.0103018	0.0244825	0.431211	Ambiguously deconfounded
ATC3	Selective Calcium Channel Blockers With Mainly Vascular Effects (C08C)	Centered log-ratio	Bacteroides faecis/thetaiotaomicron [ref_mOTU_v25_01657]	Active usage	0.0647862	0.183092	0.00277452	0.159295	Confidently deconfounded
ATC3	Selective Calcium Channel Blockers With Mainly Vascular Effects (C08C)	Centered log-ratio	Bacteroides finegoldii [ref_mOTU_v25_03474]	Active usage	-0.0425211	-0.0935256	0.0490454	0.542029	Confounded	A10B, C03C, C05A, C03CA, C05AA, M01AH, N02AJ, C05AA84, C10AA05, M01AB05, K80
ATC3	Selective Calcium Channel Blockers With Mainly Vascular Effects (C08C)	Centered log-ratio	Bacteroides plebeius [ref_mOTU_v25_05069]	Active usage	-0.0604681	-0.162575	0.00509014	0.220856	Confidently deconfounded
ATC3	Selective Calcium Channel Blockers With Mainly Vascular Effects (C08C)	Centered log-ratio	Bacteroides sp. [ref_mOTU_v25_03475]	Active usage	0.0694457	0.168832	0.00129477	0.100688	Confidently deconfounded
ATC3	Selective Calcium Channel Blockers With Mainly Vascular Effects (C08C)	Centered log-ratio	Bifidobacterium ruminantium [ref_mOTU_v25_02702]	Active usage	0.0606787	0.151811	0.00484352	0.215475	Confidently deconfounded
ATC3	Selective Calcium Channel Blockers With Mainly Vascular Effects (C08C)	Centered log-ratio	Blautia obeum [ref_mOTU_v25_05139]	Active usage	0.0523683	0.129372	0.0155446	0.362359	Confidently deconfounded
ATC3	Selective Calcium Channel Blockers With Mainly Vascular Effects (C08C)	Centered log-ratio	Blautia obeum/wexlerae [ref_mOTU_v25_02154]	Active usage	0.0595046	0.0758405	0.00568349	0.23152	Confidently deconfounded
ATC3	Selective Calcium Channel Blockers With Mainly Vascular Effects (C08C)	Centered log-ratio	Clostridiales species incertae sedis [meta_mOTU_v25_12228]	Active usage	-0.0516453	-0.0814032	0.0166301	0.372393	Confounded	I10
ATC3	Selective Calcium Channel Blockers With Mainly Vascular Effects (C08C)	Centered log-ratio	Clostridiales species incertae sedis [meta_mOTU_v25_12473]	Active usage	0.0505488	0.157143	0.0192656	0.392502	Confounded	C07A, C07AB, C07AB02, I10, I11, I48
ATC3	Selective Calcium Channel Blockers With Mainly Vascular Effects (C08C)	Centered log-ratio	Clostridiales species incertae sedis [meta_mOTU_v25_12476]	Active usage	0.048295	0.157981	0.0246336	0.43243	Confounded	C07A
ATC3	Selective Calcium Channel Blockers With Mainly Vascular Effects (C08C)	Centered log-ratio	Clostridiales species incertae sedis [meta_mOTU_v25_12487]	Active usage	0.0465818	0.182196	0.0313219	0.46883	Ambiguously deconfounded
ATC3	Selective Calcium Channel Blockers With Mainly Vascular Effects (C08C)	Centered log-ratio	Clostridiales species incertae sedis [meta_mOTU_v25_13006]	Active usage	0.0620866	0.121296	0.00396991	0.195481	Confidently deconfounded
ATC3	Selective Calcium Channel Blockers With Mainly Vascular Effects (C08C)	Centered log-ratio	Clostridiales species incertae sedis [meta_mOTU_v25_13165]	Active usage	0.046693	0.118767	0.0307838	0.465817	Confounded	Fresh fruit, berries
ATC3	Selective Calcium Channel Blockers With Mainly Vascular Effects (C08C)	Centered log-ratio	Clostridiales species incertae sedis [meta_mOTU_v25_13390]	Active usage	-0.0437396	-0.075566	0.0430866	0.518006	Confounded	C09D, M04A, C07AB, C09DA, M04AA, M04AA01, M10, N18, Soft drinks, eatingHabit_name
ATC3	Selective Calcium Channel Blockers With Mainly Vascular Effects (C08C)	Centered log-ratio	Clostridiales species incertae sedis [meta_mOTU_v25_13572]	Active usage	0.045001	0.127046	0.0376647	0.497421	Confounded	C07A, N05B, B01AF, C07AB, C09BA, N05BA, C07AB02, N05BA12, H25, I10, I11, I49, M10, M15, Anesteesia, II astme intensiivravi, Fresh fruit, berries
ATC3	Selective Calcium Channel Blockers With Mainly Vascular Effects (C08C)	Centered log-ratio	Clostridiales species incertae sedis [meta_mOTU_v25_13701]	Active usage	-0.0428679	-0.0984815	0.0477495	0.535853	Confounded	B01A, C09A, C10A, D07B, N03A, B01AF, C09AA, C10AA, R01AD09, E10, I11, I70, M10, N10
ATC3	Selective Calcium Channel Blockers With Mainly Vascular Effects (C08C)	Centered log-ratio	Clostridium sp. [ref_mOTU_v25_03675]	Active usage	-0.0546211	-0.0838595	0.011131	0.317137	Confidently deconfounded
ATC3	Selective Calcium Channel Blockers With Mainly Vascular Effects (C08C)	Centered log-ratio	Clostridium sp. [ref_mOTU_v25_03680]	Active usage	0.0462577	0.0975712	0.0322923	0.472997	Confounded	A02B, D01A, M04A, A02BC, M04AA, H25, M10
ATC3	Selective Calcium Channel Blockers With Mainly Vascular Effects (C08C)	Centered log-ratio	Clostridium sp. CAG:226 [meta_mOTU_v25_12471]	Active usage	-0.0637955	-0.16678	0.00297273	0.166035	Confidently deconfounded
ATC3	Selective Calcium Channel Blockers With Mainly Vascular Effects (C08C)	Centered log-ratio	Clostridium sp. CAG:433 [meta_mOTU_v25_12886]	Active usage	-0.0453381	-0.100967	0.0364038	0.491445	Ambiguously deconfounded
ATC3	Selective Calcium Channel Blockers With Mainly Vascular Effects (C08C)	Centered log-ratio	Clostridium species incertae sedis [meta_mOTU_v25_12417]	Active usage	-0.0465582	-0.169756	0.0307905	0.465817	Confidently deconfounded
ATC3	Selective Calcium Channel Blockers With Mainly Vascular Effects (C08C)	Centered log-ratio	Clostridium species incertae sedis [meta_mOTU_v25_13081]	Active usage	0.0427839	0.196009	0.0481381	0.537523	Confounded	G03C, G03CA, M01AX, S01AA, G03CA03, M04AA01, N07CA01, L20
ATC3	Selective Calcium Channel Blockers With Mainly Vascular Effects (C08C)	Centered log-ratio	Coprobacter fastidiosus [ref_mOTU_v25_03667]	Active usage	0.0487653	0.0691075	0.0234698	0.424057	Confounded	C07A, C07AB
ATC3	Selective Calcium Channel Blockers With Mainly Vascular Effects (C08C)	Centered log-ratio	Eggerthella lenta [ref_mOTU_v25_00719]	Active usage	0.0659197	0.147809	0.00223698	0.141585	Confidently deconfounded
ATC3	Selective Calcium Channel Blockers With Mainly Vascular Effects (C08C)	Centered log-ratio	Faecalibacterium prausnitzii [ref_mOTU_v25_06109]	Active usage	-0.077172	-0.191039	0.000348563	0.0450937	Confidently deconfounded
ATC3	Selective Calcium Channel Blockers With Mainly Vascular Effects (C08C)	Centered log-ratio	Faecalibacterium prausnitzii [ref_mOTU_v25_06112]	Active usage	-0.0430334	-0.0880785	0.0468591	0.532185	Confounded	B03B, M03B, M03BX, M03BX02, N05BA01, E10, J02, L20, Anesteesia, usualStoolType_category
ATC3	Selective Calcium Channel Blockers With Mainly Vascular Effects (C08C)	Centered log-ratio	Faecalibacterium species incertae sedis [meta_mOTU_v25_12403]	Active usage	-0.0512107	-0.111962	0.0181443	0.38465	Ambiguously deconfounded
ATC3	Selective Calcium Channel Blockers With Mainly Vascular Effects (C08C)	Centered log-ratio	Firmicutes bacterium ADurb.Bin467 [meta_mOTU_v25_12694]	Active usage	0.0434082	0.157432	0.0445893	0.523474	Confounded	usualStoolType_category
ATC3	Selective Calcium Channel Blockers With Mainly Vascular Effects (C08C)	Centered log-ratio	Firmicutes bacterium CAG:114 [ref_mOTU_v25_07728]	Active usage	0.0468878	0.139154	0.0303495	0.462848	Confounded	C01B, C07A, C01BC, C07AB, C01BC03, I10, N18
ATC3	Selective Calcium Channel Blockers With Mainly Vascular Effects (C08C)	Centered log-ratio	Firmicutes sp. [ref_mOTU_v25_02743]	Active usage	0.0660417	0.129055	0.00223595	0.141585	Confidently deconfounded
ATC3	Selective Calcium Channel Blockers With Mainly Vascular Effects (C08C)	Centered log-ratio	Firmicutes species incertae sedis [meta_mOTU_v25_12231]	Active usage	0.0479581	0.177385	0.0266197	0.443571	Confounded	usualStoolType_category
ATC3	Selective Calcium Channel Blockers With Mainly Vascular Effects (C08C)	Centered log-ratio	Firmicutes species incertae sedis [meta_mOTU_v25_13737]	Active usage	0.0439935	0.143402	0.0420853	0.514703	Confounded	C01BC, I70
ATC3	Selective Calcium Channel Blockers With Mainly Vascular Effects (C08C)	Centered log-ratio	Flavonifractor plautii [ref_mOTU_v25_02971]	Active usage	0.0514372	0.127913	0.0171912	0.376712	Confounded	C07A, C07AB, I10, I11
ATC3	Selective Calcium Channel Blockers With Mainly Vascular Effects (C08C)	Centered log-ratio	Flavonifractor plautii [ref_mOTU_v25_05238]	Active usage	0.061301	0.136698	0.00452413	0.207147	Confidently deconfounded
ATC3	Selective Calcium Channel Blockers With Mainly Vascular Effects (C08C)	Centered log-ratio	Intestinimonas butyriciproducens [ref_mOTU_v25_03928]	Active usage	0.0439397	0.095953	0.0415943	0.512818	Confounded	A10B, C01B, M04A, N05B, C01BC, C07AB, M04AA, N05BA, C01BC03, C09BA04, M04AA01, E11, I10, I11, I49, M10, N18, mental_health_status_ok, Anesteesia, tonsilsRemoved
ATC3	Selective Calcium Channel Blockers With Mainly Vascular Effects (C08C)	Centered log-ratio	Oscillibacter sp. [ref_mOTU_v25_04664]	Active usage	-0.0664752	-0.0614209	0.00211817	0.136924	Confidently deconfounded
ATC3	Selective Calcium Channel Blockers With Mainly Vascular Effects (C08C)	Centered log-ratio	Oscillibacter species incertae sedis [meta_mOTU_v25_13092]	Active usage	0.0439565	0.0775599	0.0421506	0.51496	Confounded	A10B, C09B, N05B, A10BA, C09BA, N05BA, A10BA02, C09BA04, N05BA12, E10, E11, I10, I11, M10, health_status_ok, Anesteesia, II astme intensiivravi, Fresh fruit, berries, Soft drinks
ATC3	Selective Calcium Channel Blockers With Mainly Vascular Effects (C08C)	Centered log-ratio	Phocea massiliensis [ref_mOTU_v25_05236]	Active usage	0.058081	0.21144	0.00697029	0.257153	Confidently deconfounded
ATC3	Selective Calcium Channel Blockers With Mainly Vascular Effects (C08C)	Centered log-ratio	Prevotella sp. CAG:474 [ref_mOTU_v25_07697]	Active usage	-0.0453945	0.0274812	0.0352677	0.487237	Ambiguously deconfounded
ATC3	Selective Calcium Channel Blockers With Mainly Vascular Effects (C08C)	Centered log-ratio	Pseudoflavonifractor capillosus [ref_mOTU_v25_02969]	Active usage	0.0629769	0.1267	0.0035581	0.184049	Confidently deconfounded
ATC3	Selective Calcium Channel Blockers With Mainly Vascular Effects (C08C)	Centered log-ratio	Pseudoflavonifractor species incertae sedis [meta_mOTU_v25_14283]	Active usage	0.0700218	0.118796	0.00120111	0.0958892	Confidently deconfounded
ATC3	Selective Calcium Channel Blockers With Mainly Vascular Effects (C08C)	Centered log-ratio	Ruminococcaceae species incertae sedis [meta_mOTU_v25_12264]	Active usage	-0.0620816	-0.16691	0.00402714	0.196025	Confidently deconfounded
ATC3	Selective Calcium Channel Blockers With Mainly Vascular Effects (C08C)	Centered log-ratio	Ruminococcaceae species incertae sedis [meta_mOTU_v25_12286]	Active usage	-0.0616969	-0.199751	0.00431652	0.201986	Confidently deconfounded
ATC3	Selective Calcium Channel Blockers With Mainly Vascular Effects (C08C)	Centered log-ratio	Ruminococcaceae species incertae sedis [meta_mOTU_v25_12396]	Active usage	-0.0494772	-0.173267	0.0223304	0.415396	Ambiguously deconfounded
ATC3	Selective Calcium Channel Blockers With Mainly Vascular Effects (C08C)	Centered log-ratio	Ruminococcaceae species incertae sedis [meta_mOTU_v25_13455]	Active usage	0.0673739	0.0983225	0.00181392	0.124872	Confidently deconfounded
ATC3	Selective Calcium Channel Blockers With Mainly Vascular Effects (C08C)	Centered log-ratio	Ruthenibacterium lactatiformans [ref_mOTU_v25_04716]	Active usage	0.070618	0.206282	0.00108156	0.0904544	Confidently deconfounded
ATC3	Selective Calcium Channel Blockers With Mainly Vascular Effects (C08C)	Centered log-ratio	uncultured Clostridium sp. [ref_mOTU_v25_02381]	Active usage	0.0527454	0.167271	0.0149028	0.356237	Confidently deconfounded
ATC3	Selective Calcium Channel Blockers With Mainly Vascular Effects (C08C)	Centered log-ratio	uncultured Flavonifractor sp. [ref_mOTU_v25_07315]	Active usage	0.0481531	0.120472	0.0255728	0.436682	Confounded	C01B, C07A, C01BC, C07AB, C01BC03, C07AB02, H25, I10, I11, I48, Anesteesia
ATC3	Thyroid Preparations (H03A)	Centered log-ratio	Bacteroidales species incertae sedis [meta_mOTU_v25_12950]	Active usage	0.0488423	0.0487018	0.0218856	0.413142	Confidently deconfounded
ATC3	Thyroid Preparations (H03A)	Centered log-ratio	Bacteroides massiliensis [ref_mOTU_v25_02135]	Active usage	-0.0491829	-0.137196	0.0214654	0.411105	Confidently deconfounded
ATC3	Thyroid Preparations (H03A)	Centered log-ratio	Bilophila wadsworthia [ref_mOTU_v25_04300]	Active usage	0.0459069	0.11328	0.0314034	0.469266	Ambiguously deconfounded
ATC3	Thyroid Preparations (H03A)	Centered log-ratio	Clostridiaceae species incertae sedis [meta_mOTU_v25_12983]	Active usage	0.0417947	0.0727866	0.0495353	0.544088	Confounded	C07A, C09B, L04A, N02A, N05B, R01B, C07AB, C09BA, M01AC, N05BA, R01BA, B01AF01, C07AB02, C10AA05, J02AC01, N05BA12, R01BA93, E55, F32, J20, J30, K50, N10, mental_health_status_ok, Anesteesia, Bread, Fresh fruit, berries, has_smoked, frequencyGutEmpting_name
ATC3	Thyroid Preparations (H03A)	Centered log-ratio	Clostridiales species incertae sedis [meta_mOTU_v25_12284]	Active usage	-0.0489711	-0.14725	0.0218767	0.413142	Confidently deconfounded
ATC3	Thyroid Preparations (H03A)	Centered log-ratio	Clostridiales species incertae sedis [meta_mOTU_v25_12304]	Active usage	-0.043484	-0.113587	0.0420498	0.514579	Confounded	C07AB, S01EE, E55, J20, J30, J45, Bread
ATC3	Thyroid Preparations (H03A)	Centered log-ratio	Clostridiales species incertae sedis [meta_mOTU_v25_12351]	Active usage	0.0567811	0.116497	0.00755282	0.267017	Confidently deconfounded
ATC3	Thyroid Preparations (H03A)	Centered log-ratio	Clostridiales species incertae sedis [meta_mOTU_v25_12411]	Active usage	0.0424465	0.0665941	0.0453319	0.526416	Confounded	H02A, H02AB, N06AX, R01AD12, N18, health_status_ok, Potatoes, Meat, Meat products (wieners, sausages), Boiled vegetables, eatingHabit_name, doesPhysicalExercise
ATC3	Thyroid Preparations (H03A)	Centered log-ratio	Clostridiales species incertae sedis [meta_mOTU_v25_12561]	Active usage	0.0502873	0.0889615	0.0183097	0.385348	Confounded	usualStoolType_category
ATC3	Thyroid Preparations (H03A)	Centered log-ratio	Clostridiales species incertae sedis [meta_mOTU_v25_12668]	Active usage	0.0495478	0.13389	0.0190719	0.391282	Confidently deconfounded
ATC3	Thyroid Preparations (H03A)	Centered log-ratio	Clostridiales species incertae sedis [meta_mOTU_v25_12774]	Active usage	-0.0438822	-0.0916788	0.0382237	0.499813	Confounded	C07AB, F33, J30, usualStoolType_category
ATC3	Thyroid Preparations (H03A)	Centered log-ratio	Clostridiales species incertae sedis [meta_mOTU_v25_13176]	Active usage	0.0515799	0.15279	0.0147587	0.355378	Confidently deconfounded
ATC3	Thyroid Preparations (H03A)	Centered log-ratio	Clostridiales species incertae sedis [meta_mOTU_v25_13686]	Active usage	0.0463561	0.115344	0.0289934	0.456855	Confidently deconfounded
ATC3	Thyroid Preparations (H03A)	Centered log-ratio	Clostridiales species incertae sedis [meta_mOTU_v25_13792]	Active usage	-0.0520629	-0.15046	0.0146885	0.354969	Confidently deconfounded
ATC3	Thyroid Preparations (H03A)	Centered log-ratio	Clostridium saudiense/disporicum [ref_mOTU_v25_04336]	Active usage	-0.0518257	-0.102548	0.0147742	0.355489	Confidently deconfounded
ATC3	Thyroid Preparations (H03A)	Centered log-ratio	Clostridium sp. [ref_mOTU_v25_03604]	Active usage	0.0423525	0.0331076	0.0477316	0.535853	Confounded	B01AF, H25, Fresh fruit, berries, usualStoolType_category
ATC3	Thyroid Preparations (H03A)	Centered log-ratio	Clostridium sp. [ref_mOTU_v25_03606]	Active usage	-0.0493069	-0.101258	0.0209185	0.406451	Confidently deconfounded
ATC3	Thyroid Preparations (H03A)	Centered log-ratio	Clostridium sp. CAG:138 [meta_mOTU_v25_12233]	Active usage	0.0508877	0.17273	0.015244	0.360199	Confidently deconfounded
ATC3	Thyroid Preparations (H03A)	Centered log-ratio	Clostridium sp. CAG:302 [meta_mOTU_v25_12499]	Active usage	0.0540143	0.123319	0.0111142	0.317115	Confidently deconfounded
ATC3	Thyroid Preparations (H03A)	Centered log-ratio	Clostridium sp. CAG:594 [meta_mOTU_v25_12571]	Active usage	0.0536498	0.0732221	0.0119691	0.326551	Confidently deconfounded
ATC3	Thyroid Preparations (H03A)	Centered log-ratio	Clostridium sp. CAG:7 [ref_mOTU_v25_07647]	Active usage	0.0502615	0.13293	0.0178879	0.381898	Confidently deconfounded
ATC3	Thyroid Preparations (H03A)	Centered log-ratio	Clostridium species incertae sedis [meta_mOTU_v25_12417]	Active usage	-0.0425214	-0.0918884	0.0459012	0.528422	Confounded	C10A, M03B, C10AA, M03BX, C10AA07, M03BX02, E78, Fresh fruit, berries, Compote, jams, has_smoked
ATC3	Thyroid Preparations (H03A)	Centered log-ratio	Clostridium species incertae sedis [meta_mOTU_v25_13210]	Active usage	-0.051208	-0.110353	0.0163499	0.370436	Confidently deconfounded
ATC3	Thyroid Preparations (H03A)	Centered log-ratio	Eubacterium sp. CAG:180 [ref_mOTU_v25_07675]	Active usage	-0.0473892	-0.0971698	0.0236308	0.424841	Ambiguously deconfounded
ATC3	Thyroid Preparations (H03A)	Centered log-ratio	Eubacterium species incertae sedis [meta_mOTU_v25_12314]	Active usage	0.0608672	0.125859	0.00443202	0.204673	Confidently deconfounded
ATC3	Thyroid Preparations (H03A)	Centered log-ratio	Firmicutes bacterium CAG:460 [ref_mOTU_v25_07741]	Active usage	0.0443336	0.0469521	0.0379721	0.498694	Ambiguously deconfounded
ATC3	Thyroid Preparations (H03A)	Centered log-ratio	Parabacteroides goldsteinii [ref_mOTU_v25_01679]	Active usage	0.043145	0.0860587	0.0433584	0.518866	Confounded	N06A, E10, E55, F50, Bread
ATC3	Thyroid Preparations (H03A)	Centered log-ratio	Roseburia species incertae sedis [meta_mOTU_v25_12537]	Active usage	-0.0430574	-0.114272	0.0418481	0.513811	Confounded	Bread, Compote, jams, usualStoolType_category, frequencyGutEmpting_name
ATC3	Thyroid Preparations (H03A)	Centered log-ratio	Ruminococcaceae species incertae sedis [meta_mOTU_v25_13305]	Active usage	-0.0440801	-0.112167	0.0392774	0.503744	Confounded	Bread
ATC3	Thyroid Preparations (H03A)	Centered log-ratio	Ruminococcus sp. [ref_mOTU_v25_03651]	Active usage	-0.0599603	-0.176746	0.00500094	0.218913	Confidently deconfounded
ATC3	Thyroid Preparations (H03A)	Centered log-ratio	Streptococcus australis [ref_mOTU_v25_00311]	Active usage	0.0447095	0.0450976	0.0365789	0.492118	Confounded	J20, J30, J31
ATC3	Thyroid Preparations (H03A)	Centered log-ratio	Subdoligranulum sp. CAG:314 [ref_mOTU_v25_07715]	Active usage	0.0555354	0.175778	0.00820682	0.277349	Confidently deconfounded
ATC3	Thyroid Preparations (H03A)	Centered log-ratio	uncultured Blautia sp. [ref_mOTU_v25_03662]	Active usage	0.049077	0.101871	0.0217071	0.41227	Confidently deconfounded
ATC3	Thyroid Preparations (H03A)	Centered log-ratio	uncultured Clostridium sp. [ref_mOTU_v25_11607]	Active usage	0.0419793	0.0971214	0.0497828	0.545408	Confounded	A10BA, R06AE, A10BA02, C10AA01, M13, M80, health_status_ok, Fresh vegetables, Boiled vegetables, doesPhysicalExercise
ATC3	Urologicals (G04B)	Centered log-ratio	Clostridiales species incertae sedis [meta_mOTU_v25_12487]	Active usage	0.0468644	0.0892922	0.0303006	0.462604	Confounded	M04A, N05C, M04AA, N05CF, M04AA01
ATC3	Urologicals (G04B)	Centered log-ratio	Coraliomargarita sp. CAG:312 [ref_mOTU_v25_07662]	Active usage	0.0578729	0.18062	0.00748505	0.266189	Confidently deconfounded
ATC3	Urologicals (G04B)	Centered log-ratio	Dehalococcoidales species incertae sedis [meta_mOTU_v25_12232]	Active usage	-0.0430669	-0.158618	0.0465796	0.53132	Confounded	A10B, C10A, C07AA, C10AA, C10AA01, C10AA05, M01AC06
ATC3	Urologicals (G04B)	Centered log-ratio	Faecalibacterium prausnitzii [ref_mOTU_v25_06112]	Active usage	0.0425782	0.185644	0.0491756	0.542798	Confounded	C09C, C09CA, S01AA, B18, C18, E10, F31, N10, Anesteesia, Koloskoopia
ATC3	Urologicals (G04B)	Centered log-ratio	Fusicatenibacter saccharivorans [ref_mOTU_v25_02680]	Active usage	0.0467624	0.21729	0.0310163	0.466862	Confounded	G03C, G03CA, F32, F33
ATC3	Urologicals (G04B)	Centered log-ratio	Streptococcus thermophilus [ref_mOTU_v25_01348]	Active usage	0.0485832	0.108262	0.0242832	0.430188	Confidently deconfounded
ATC3	Viral Vaccines (J07B)	Centered log-ratio	Anaerostipes hadrus [ref_mOTU_v25_00856]	Active usage	-0.0514801	-0.126663	0.0238752	0.426535	Confidently deconfounded
ATC3	Viral Vaccines (J07B)	Centered log-ratio	Bacteroides eggerthii [ref_mOTU_v25_01577]	Active usage	0.045583	0.110776	0.0461018	0.529255	Confounded	J20, tonsilsRemoved
ATC3	Viral Vaccines (J07B)	Centered log-ratio	Bacteroides plebeius [ref_mOTU_v25_05069]	Active usage	0.0502448	0.104183	0.0274239	0.448777	Confidently deconfounded
ATC3	Viral Vaccines (J07B)	Centered log-ratio	Clostridiales species incertae sedis [meta_mOTU_v25_12252]	Active usage	0.0500573	0.111954	0.0284511	0.453715	Confidently deconfounded
ATC3	Viral Vaccines (J07B)	Centered log-ratio	Clostridiales species incertae sedis [meta_mOTU_v25_12300]	Active usage	0.068915	0.150756	0.00253178	0.151791	Confidently deconfounded
ATC3	Viral Vaccines (J07B)	Centered log-ratio	Clostridiales species incertae sedis [meta_mOTU_v25_12434]	Active usage	-0.0502965	-0.0772688	0.0274101	0.448777	Confidently deconfounded
ATC3	Viral Vaccines (J07B)	Centered log-ratio	Clostridiales species incertae sedis [meta_mOTU_v25_13662]	Active usage	0.0464309	0.122377	0.042062	0.514579	Confounded	B03B, M03BX02
ATC3	Viral Vaccines (J07B)	Centered log-ratio	Clostridium sp. CAG:1193 [meta_mOTU_v25_12245]	Active usage	-0.0444808	-0.0670633	0.0496331	0.544374	Confounded	N03A, N05B, N05BA, N05BA12, N07CA01, E55, I10, N18, N97, usualStoolType_category
ATC3	Viral Vaccines (J07B)	Centered log-ratio	Clostridium sp. CAG:306 [meta_mOTU_v25_12613]	Active usage	-0.0535955	-0.0693697	0.0187939	0.389132	Confidently deconfounded
ATC3	Viral Vaccines (J07B)	Centered log-ratio	Clostridium sp. CAG:440 [meta_mOTU_v25_12406]	Active usage	0.0488327	0.0998278	0.0323702	0.473017	Confounded	B03B
ATC3	Viral Vaccines (J07B)	Centered log-ratio	Coprobacter fastidiosus [ref_mOTU_v25_03667]	Active usage	-0.0516871	-0.119665	0.0230453	0.421564	Confidently deconfounded
ATC3	Viral Vaccines (J07B)	Centered log-ratio	Fusicatenibacter saccharivorans [ref_mOTU_v25_02680]	Active usage	-0.0473288	-0.0983925	0.0385075	0.501462	Confounded	frequencyGutEmpting_name
ATC3	Viral Vaccines (J07B)	Centered log-ratio	Parabacteroides sp. SN4 [ref_mOTU_v25_05402]	Active usage	0.0447006	0.0929581	0.0497801	0.545408	Confounded	J02A, J02AC, N06AX, J02AC01
ATC3	Viral Vaccines (J07B)	Centered log-ratio	Pasteurellaceae species incertae sedis [meta_mOTU_v25_13253]	Active usage	0.0481319	0.0690925	0.0346222	0.484134	Confidently deconfounded
ATC3	Viral Vaccines (J07B)	Centered log-ratio	Prevotella sp. CAG:279 [meta_mOTU_v25_12279]	Active usage	0.0788854	0.164337	0.000512824	0.057188	Confidently deconfounded
ATC3	Viral Vaccines (J07B)	Centered log-ratio	Prevotella species incertae sedis [meta_mOTU_v25_12765]	Active usage	0.0584909	0.104708	0.0100275	0.303039	Confidently deconfounded
ATC3	Viral Vaccines (J07B)	Centered log-ratio	Romboutsia timonensis [ref_mOTU_v25_09389]	Active usage	0.0500052	0.103629	0.0264127	0.442215	Confidently deconfounded
ATC3	Viral Vaccines (J07B)	Centered log-ratio	uncultured Eubacterium sp. [ref_mOTU_v25_08868]	Active usage	0.0479827	0.0903449	0.0356931	0.488661	Confidently deconfounded
ATC3	Vitamin B12 And Folic Acid (B03B)	Centered log-ratio	[Clostridium] asparagiforme/lavalense [ref_mOTU_v25_06317]	Active usage	0.0437137	0.224896	0.0409906	0.509756	Confounded	A10B, C07A, H02A, L04A, N02A, N03A, N05B, N06A, A10BA, B01AF, C07AB, H02AB, N03AX, N05AH, N05BA, A10BA02, C07AB02, N05AH04, N05BA12, B37, D51, E11, F33, I10, I11, J02, K58, N80, N97, health_status_ok, Koloskoopia, doesPhysicalExercise, frequencyGutEmpting_name
ATC3	Vitamin B12 And Folic Acid (B03B)	Centered log-ratio	[Clostridium] clostridioforme/bolteae [ref_mOTU_v25_03442]	Active usage	0.0483392	0.205589	0.0237795	0.426059	Confounded	A10B, H02A, H02AB, D51, E11, frequencyGutEmpting_name
ATC3	Vitamin B12 And Folic Acid (B03B)	Centered log-ratio	[Clostridium] leptum [ref_mOTU_v25_03688]	Active usage	0.0585699	0.273487	0.00617818	0.242165	Confidently deconfounded
ATC3	Vitamin B12 And Folic Acid (B03B)	Centered log-ratio	[Eubacterium] hallii [ref_mOTU_v25_03632]	Active usage	0.0429447	0.249746	0.043046	0.518006	Confounded	C01E, M03B, N06A, C01EB, C07AA, M03BX, C01EB15, M03BX02, F33
ATC3	Vitamin B12 And Folic Acid (B03B)	Centered log-ratio	[Ruminococcus] torques [ref_mOTU_v25_03703]	Active usage	0.0448774	0.250485	0.0355441	0.487979	Confounded	A10B, H02A, N05B, H02AB, N05BA, N05BA12, I11, N97, II astme intensiivravi, doesPhysicalExercise
ATC3	Vitamin B12 And Folic Acid (B03B)	Centered log-ratio	Anaerotruncus colihominis [ref_mOTU_v25_03438]	Active usage	0.044081	0.230115	0.0394197	0.503936	Confounded	A10B, C01E, C07A, H02A, N03A, N06A, C01EB, C07AB, H02AB, N03AX, C01EB15, C07AB02, D51, E11, F33, I10, I11, I50, K58, M80, N97, Anesteesia, Koloskoopia, doesPhysicalExercise, frequencyGutEmpting_name
ATC3	Vitamin B12 And Folic Acid (B03B)	Centered log-ratio	Bifidobacterium pseudocatenulatum [ref_mOTU_v25_02700]	Active usage	0.0726498	0.367021	0.000633677	0.0644683	Confidently deconfounded
ATC3	Vitamin B12 And Folic Acid (B03B)	Centered log-ratio	Blautia obeum/wexlerae [ref_mOTU_v25_02154]	Active usage	0.0444262	0.249654	0.0366299	0.492151	Confounded	C01E, C07A, H02A, M03B, C01EB, H02AB, M03BX, C01EB15, M03BX02, II astme intensiivravi, doesPhysicalExercise
ATC3	Vitamin B12 And Folic Acid (B03B)	Centered log-ratio	Blautia sp. [ref_mOTU_v25_03597]	Active usage	0.0490499	0.269746	0.0213816	0.410291	Confounded	M81
ATC3	Vitamin B12 And Folic Acid (B03B)	Centered log-ratio	Clostridiales sp. [ref_mOTU_v25_02968]	Active usage	0.0529604	0.296998	0.0132067	0.341263	Ambiguously deconfounded
ATC3	Vitamin B12 And Folic Acid (B03B)	Centered log-ratio	Clostridiales species incertae sedis [meta_mOTU_v25_12253]	Active usage	-0.0753488	-0.369469	0.000412993	0.0502628	Ambiguously deconfounded
ATC3	Vitamin B12 And Folic Acid (B03B)	Centered log-ratio	Clostridiales species incertae sedis [meta_mOTU_v25_12272]	Active usage	-0.0547745	-0.218753	0.0092495	0.292812	Ambiguously deconfounded
ATC3	Vitamin B12 And Folic Acid (B03B)	Centered log-ratio	Clostridiales species incertae sedis [meta_mOTU_v25_12334]	Active usage	-0.0514607	-0.20448	0.0157311	0.363521	Confidently deconfounded
ATC3	Vitamin B12 And Folic Acid (B03B)	Centered log-ratio	Clostridiales species incertae sedis [meta_mOTU_v25_12382]	Active usage	-0.0460447	-0.19067	0.0312328	0.468563	Confounded	M80, frequencyGutEmpting_name
ATC3	Vitamin B12 And Folic Acid (B03B)	Centered log-ratio	Clostridiales species incertae sedis [meta_mOTU_v25_12425]	Active usage	-0.0427268	-0.167621	0.0459411	0.528518	Confounded	B01A, C07A, M03B, N05B, B01AF, C07AB, M03BX, N05BA, C07AB12, M03BX02, I48, J20, J30, K21, K58, M10, doesPhysicalExercise, frequencyGutEmpting_name
ATC3	Vitamin B12 And Folic Acid (B03B)	Centered log-ratio	Clostridiales species incertae sedis [meta_mOTU_v25_12447]	Active usage	-0.0453671	-0.236166	0.0335215	0.479129	Confounded	H02A, H02AB, frequencyGutEmpting_name
ATC3	Vitamin B12 And Folic Acid (B03B)	Centered log-ratio	Clostridiales species incertae sedis [meta_mOTU_v25_12452]	Active usage	-0.048037	-0.296628	0.0243431	0.430678	Confidently deconfounded
ATC3	Vitamin B12 And Folic Acid (B03B)	Centered log-ratio	Clostridiales species incertae sedis [meta_mOTU_v25_12516]	Active usage	-0.0473677	-0.20485	0.0265933	0.443356	Ambiguously deconfounded
ATC3	Vitamin B12 And Folic Acid (B03B)	Centered log-ratio	Clostridiales species incertae sedis [meta_mOTU_v25_12521]	Active usage	-0.0428605	-0.19164	0.0443953	0.522005	Confounded	B01A, C01E, C07A, N05B, C01EB, C07AB, N05BA, C01EB15, C07AB02, D01AC80, M01AE52, N05CF01, E11, F33, I10, I11, K58, M13, Anesteesia, Koloskoopia, frequencyGutEmpting_name
ATC3	Vitamin B12 And Folic Acid (B03B)	Centered log-ratio	Clostridiales species incertae sedis [meta_mOTU_v25_12556]	Active usage	0.0480227	0.360785	0.0244758	0.431211	Confounded	H02A, H02AB
ATC3	Vitamin B12 And Folic Acid (B03B)	Centered log-ratio	Clostridiales species incertae sedis [meta_mOTU_v25_12587]	Active usage	-0.0456476	-0.190346	0.0324082	0.473093	Confounded	M80, frequencyGutEmpting_name
ATC3	Vitamin B12 And Folic Acid (B03B)	Centered log-ratio	Clostridiales species incertae sedis [meta_mOTU_v25_12887]	Active usage	-0.0681426	-0.340185	0.00141512	0.106247	Confidently deconfounded
ATC3	Vitamin B12 And Folic Acid (B03B)	Centered log-ratio	Clostridiales species incertae sedis [meta_mOTU_v25_12978]	Active usage	0.0499667	0.196443	0.0196028	0.395507	Confidently deconfounded
ATC3	Vitamin B12 And Folic Acid (B03B)	Centered log-ratio	Clostridiales species incertae sedis [meta_mOTU_v25_13031]	Active usage	0.0486043	0.264434	0.023062	0.421702	Confounded	N05BA12
ATC3	Vitamin B12 And Folic Acid (B03B)	Centered log-ratio	Clostridiales species incertae sedis [meta_mOTU_v25_13572]	Active usage	0.0844407	0.439353	7.71572e-05	0.0169026	Confidently deconfounded
ATC3	Vitamin B12 And Folic Acid (B03B)	Centered log-ratio	Clostridiales species incertae sedis [meta_mOTU_v25_13659]	Active usage	0.0431474	0.28388	0.0434569	0.519478	Confounded	B01A, C01E, C07A, G02B, C01EB, C07AB, C01EB15, C07AB02, I10
ATC3	Vitamin B12 And Folic Acid (B03B)	Centered log-ratio	Clostridiales species incertae sedis [meta_mOTU_v25_13662]	Active usage	0.0624338	0.394457	0.00349731	0.182424	Confidently deconfounded
ATC3	Vitamin B12 And Folic Acid (B03B)	Centered log-ratio	Clostridiales species incertae sedis [meta_mOTU_v25_14120]	Active usage	-0.0452546	-0.0803233	0.0326977	0.474788	Confounded	N05BA12, frequencyGutEmpting_name
ATC3	Vitamin B12 And Folic Acid (B03B)	Centered log-ratio	Clostridiales species incertae sedis [meta_mOTU_v25_14346]	Active usage	0.0464892	0.288961	0.0294411	0.458741	Ambiguously deconfounded
ATC3	Vitamin B12 And Folic Acid (B03B)	Centered log-ratio	Clostridium sp. CAG:226 [meta_mOTU_v25_12471]	Active usage	-0.04759	-0.162679	0.0250652	0.433719	Ambiguously deconfounded
ATC3	Vitamin B12 And Folic Acid (B03B)	Centered log-ratio	Clostridium sp. CAG:288 [ref_mOTU_v25_07618]	Active usage	-0.0495344	-0.124942	0.0201296	0.400641	Confidently deconfounded
ATC3	Vitamin B12 And Folic Acid (B03B)	Centered log-ratio	Clostridium sp. CAG:798 [meta_mOTU_v25_12275]	Active usage	-0.0426384	-0.031455	0.0437056	0.520206	Confounded	C09A, C09AA, H25, I10, K58, M80, health_status_ok, frequencyGutEmpting_name
ATC3	Vitamin B12 And Folic Acid (B03B)	Centered log-ratio	Dorea formicigenerans [ref_mOTU_v25_03668]	Active usage	0.0436475	0.311732	0.0398008	0.505956	Confounded	M03B, N03A, N05B, B01AF, M03BX, N03AX, N05BA, M03BX02, N05BA12, D51, doesPhysicalExercise
ATC3	Vitamin B12 And Folic Acid (B03B)	Centered log-ratio	Eisenbergiella tayi [ref_mOTU_v25_03446]	Active usage	0.0707676	0.308684	0.000931708	0.0825969	Ambiguously deconfounded
ATC3	Vitamin B12 And Folic Acid (B03B)	Centered log-ratio	Eubacterium sp. CAG:274 [meta_mOTU_v25_12688]	Active usage	0.0497437	0.327667	0.0196077	0.395525	Ambiguously deconfounded
ATC3	Vitamin B12 And Folic Acid (B03B)	Centered log-ratio	Faecalibacterium prausnitzii [ref_mOTU_v25_06112]	Active usage	0.0631502	0.343095	0.00311851	0.170506	Confidently deconfounded
ATC3	Vitamin B12 And Folic Acid (B03B)	Centered log-ratio	Firmicutes bacterium CAG:114 [ref_mOTU_v25_07728]	Active usage	0.0487464	0.266513	0.0226586	0.418215	Confounded	L04A
ATC3	Vitamin B12 And Folic Acid (B03B)	Centered log-ratio	Firmicutes bacterium CAG:170 [ref_mOTU_v25_07733]	Active usage	-0.0423161	-0.210208	0.0479991	0.536966	Confounded	N02A, G04CA02, M04AA01, F32, F33, J02, J30, M10, seasonableAllergy, Tea, Rice, pasta, has_smoked, frequencyGutEmpting_name
ATC3	Vitamin B12 And Folic Acid (B03B)	Centered log-ratio	Firmicutes bacterium CAG:238 [ref_mOTU_v25_07735]	Active usage	-0.044403	-0.129792	0.0367965	0.492522	Confounded	H02A, H02AB, N05BA12, frequencyGutEmpting_name
ATC3	Vitamin B12 And Folic Acid (B03B)	Centered log-ratio	Firmicutes sp. [ref_mOTU_v25_02743]	Active usage	0.0697136	0.359261	0.0010862	0.0906673	Ambiguously deconfounded
ATC3	Vitamin B12 And Folic Acid (B03B)	Centered log-ratio	Intestinimonas massiliensis [ref_mOTU_v25_02970]	Active usage	0.0419417	0.222679	0.046439	0.530716	Confounded	A10B, G01A, N06A, A10BA, R06AX, A10BA02, J02AC01, B37, E11, F33, I11, N20, N80, health_status_ok, usualStoolType_category
ATC3	Vitamin B12 And Folic Acid (B03B)	Centered log-ratio	Lactococcus lactis [ref_mOTU_v25_01300]	Active usage	0.0441347	0.231409	0.039098	0.503492	Confounded	C07A
ATC3	Vitamin B12 And Folic Acid (B03B)	Centered log-ratio	Lactococcus lactis [ref_mOTU_v25_01301]	Active usage	0.043738	0.243649	0.041053	0.509954	Ambiguously deconfounded
ATC3	Vitamin B12 And Folic Acid (B03B)	Centered log-ratio	Parasutterella excrementihominis [ref_mOTU_v25_03674]	Active usage	-0.0438674	-0.279492	0.0396715	0.505609	Confounded	S01A
ATC3	Vitamin B12 And Folic Acid (B03B)	Centered log-ratio	Roseburia species incertae sedis [meta_mOTU_v25_12366]	Active usage	0.05087	0.342402	0.0167708	0.373873	Ambiguously deconfounded
ATC3	Vitamin B12 And Folic Acid (B03B)	Centered log-ratio	Roseburia species incertae sedis [meta_mOTU_v25_12537]	Active usage	0.0461781	0.342171	0.0291568	0.457303	Ambiguously deconfounded
ATC3	Vitamin B12 And Folic Acid (B03B)	Centered log-ratio	Ruminococcaceae species incertae sedis [meta_mOTU_v25_12789]	Active usage	0.0497251	0.226097	0.020148	0.400777	Ambiguously deconfounded
ATC3	Vitamin B12 And Folic Acid (B03B)	Centered log-ratio	Ruminococcaceae species incertae sedis [meta_mOTU_v25_13305]	Active usage	-0.0434536	-0.136721	0.0422428	0.515299	Confounded	A03A, N03A, N03AX, I11
ATC3	Vitamin B12 And Folic Acid (B03B)	Centered log-ratio	Ruminococcaceae species incertae sedis [meta_mOTU_v25_13455]	Active usage	0.0921432	0.378661	1.5405e-05	0.00562454	Confidently deconfounded
ATC3	Vitamin B12 And Folic Acid (B03B)	Centered log-ratio	Streptococcus australis [ref_mOTU_v25_00311]	Active usage	0.043062	0.293903	0.0441433	0.521826	Confounded	L04A, M01A, M01AE, M01AE52, N02AJ06, H25, J20, J30, K58, Anesteesia, Koloskoopia, doesPhysicalExercise, frequencyGutEmpting_name
ATC3	Vitamin B12 And Folic Acid (B03B)	Centered log-ratio	Streptococcus parasanguinis [ref_mOTU_v25_00312]	Active usage	0.0598196	0.371917	0.0050946	0.220953	Ambiguously deconfounded
ATC3	Vitamin B12 And Folic Acid (B03B)	Centered log-ratio	Streptococcus sp. [ref_mOTU_v25_01350]	Active usage	0.0700447	0.372794	0.00105987	0.0894955	Ambiguously deconfounded
ATC3	Vitamin B12 And Folic Acid (B03B)	Centered log-ratio	Sutterellaceae species incertae sedis [meta_mOTU_v25_12389]	Active usage	0.0824641	0.277644	0.00011391	0.0221921	Confidently deconfounded
ATC3	Vitamin B12 And Folic Acid (B03B)	Centered log-ratio	uncultured Blautia sp. [ref_mOTU_v25_03662]	Active usage	0.0528127	0.343326	0.0135306	0.34493	Ambiguously deconfounded
ATC3	Vitamin B12 And Folic Acid (B03B)	Centered log-ratio	uncultured Clostridium sp. [ref_mOTU_v25_11607]	Active usage	-0.0460172	-0.251594	0.0315176	0.469631	Confounded	M80, doesPhysicalExercise
ATC3	Vitamin B12 And Folic Acid (B03B)	Centered log-ratio	Veillonella atypica [ref_mOTU_v25_01941]	Active usage	0.0619601	0.363418	0.00362663	0.186788	Confidently deconfounded
ATC3	Vitamin B12 And Folic Acid (B03B)	Centered log-ratio	Veillonella dispar [ref_mOTU_v25_01940]	Active usage	0.0439572	0.266005	0.039974	0.506189	Confounded	A02B, C09A, N03A, A02BC, C09AA, D01AC80, I11, frequencyGutEmpting_name
ATC3	Vitamin B12 And Folic Acid (B03B)	Centered log-ratio	Veillonella species incertae sedis [meta_mOTU_v25_13135]	Active usage	0.0501643	0.295982	0.0190337	0.390915	Ambiguously deconfounded
ATC3	Vitamin B12 And Folic Acid (B03B)	Diversity	observed	Active usage	-0.0544571	-0.281501	0.00976366	0.0741241	Ambiguously deconfounded
ATC3	Vitamin B12 And Folic Acid (B03B)	Diversity	shannon	Active usage	-0.042326	-0.221709	0.0430245	0.213401	Confounded	C07A, J07B, C07AB, C07AB02, E11, I11, K58, Anesteesia, Koloskoopia, doesPhysicalExercise, frequencyGutEmpting_name
ATC4	Ace Inhibitors And Calcium Channel Blockers (C09BB)	Centered log-ratio	Bacteroidales species incertae sedis [meta_mOTU_v25_13286]	Active usage	0.0785087	0.473254	0.000218536	0.0336873	Confidently deconfounded
ATC4	Ace Inhibitors And Calcium Channel Blockers (C09BB)	Centered log-ratio	Clostridiales Family XIII. Incertae Sedis species incertae sedis [meta_mOTU_v25_12844]	Active usage	0.0416645	0.246098	0.0466421	0.531681	Confounded	C09A, C09AA, N06AB10, Anesteesia, Adds salt, Fresh fruit, berries
ATC4	Ace Inhibitors And Calcium Channel Blockers (C09BB)	Centered log-ratio	Clostridiales sp. [ref_mOTU_v25_03605]	Active usage	0.0442964	0.308352	0.0369582	0.493477	Confidently deconfounded
ATC4	Ace Inhibitors And Calcium Channel Blockers (C09BB)	Centered log-ratio	Clostridiales species incertae sedis [meta_mOTU_v25_12298]	Active usage	0.0653302	0.231492	0.00203393	0.134421	Confidently deconfounded
ATC4	Ace Inhibitors And Calcium Channel Blockers (C09BB)	Centered log-ratio	Clostridiales species incertae sedis [meta_mOTU_v25_12425]	Active usage	0.0517274	0.267366	0.0150584	0.358739	Confidently deconfounded
ATC4	Ace Inhibitors And Calcium Channel Blockers (C09BB)	Centered log-ratio	Clostridiales species incertae sedis [meta_mOTU_v25_12554]	Active usage	-0.0552943	-0.299589	0.00880751	0.287213	Confidently deconfounded
ATC4	Ace Inhibitors And Calcium Channel Blockers (C09BB)	Centered log-ratio	Clostridiales species incertae sedis [meta_mOTU_v25_12776]	Active usage	-0.0553051	-0.433227	0.00907617	0.290969	Confidently deconfounded
ATC4	Ace Inhibitors And Calcium Channel Blockers (C09BB)	Centered log-ratio	Clostridiales species incertae sedis [meta_mOTU_v25_12978]	Active usage	0.0530546	0.186901	0.0126606	0.335777	Confidently deconfounded
ATC4	Ace Inhibitors And Calcium Channel Blockers (C09BB)	Centered log-ratio	Clostridiales species incertae sedis [meta_mOTU_v25_13006]	Active usage	0.0488303	0.282291	0.0211656	0.408252	Confounded	I11
ATC4	Ace Inhibitors And Calcium Channel Blockers (C09BB)	Centered log-ratio	Clostridiales species incertae sedis [meta_mOTU_v25_13155]	Active usage	-0.0828407	-0.455317	8.34999e-05	0.017664	Confidently deconfounded
ATC4	Ace Inhibitors And Calcium Channel Blockers (C09BB)	Centered log-ratio	Clostridiales species incertae sedis [meta_mOTU_v25_13176]	Active usage	0.0459456	0.362483	0.0289446	0.456832	Confidently deconfounded
ATC4	Ace Inhibitors And Calcium Channel Blockers (C09BB)	Centered log-ratio	Clostridiales species incertae sedis [meta_mOTU_v25_13377]	Active usage	-0.0585184	-0.354359	0.00579049	0.233372	Confidently deconfounded
ATC4	Ace Inhibitors And Calcium Channel Blockers (C09BB)	Centered log-ratio	Clostridiales species incertae sedis [meta_mOTU_v25_13662]	Active usage	0.0496931	0.260794	0.0194242	0.393811	Confidently deconfounded
ATC4	Ace Inhibitors And Calcium Channel Blockers (C09BB)	Centered log-ratio	Clostridiales species incertae sedis [meta_mOTU_v25_13863]	Active usage	-0.0446788	-0.262529	0.0354769	0.487979	Confidently deconfounded
ATC4	Ace Inhibitors And Calcium Channel Blockers (C09BB)	Centered log-ratio	Clostridiales species incertae sedis [meta_mOTU_v25_13923]	Active usage	-0.0484652	-0.352396	0.0218425	0.413142	Confidently deconfounded
ATC4	Ace Inhibitors And Calcium Channel Blockers (C09BB)	Centered log-ratio	Clostridiales species incertae sedis [meta_mOTU_v25_14120]	Active usage	0.0722189	0.479918	0.000603764	0.0634532	Confidently deconfounded
ATC4	Ace Inhibitors And Calcium Channel Blockers (C09BB)	Centered log-ratio	Clostridiales species incertae sedis [meta_mOTU_v25_14166]	Active usage	-0.0555413	-0.368781	0.00874669	0.285986	Confidently deconfounded
ATC4	Ace Inhibitors And Calcium Channel Blockers (C09BB)	Centered log-ratio	Clostridiales species incertae sedis [meta_mOTU_v25_14346]	Active usage	0.0449681	0.161068	0.0340876	0.482316	Confounded	I11, K51
ATC4	Ace Inhibitors And Calcium Channel Blockers (C09BB)	Centered log-ratio	Clostridium sp. CAG:288 [ref_mOTU_v25_07618]	Active usage	-0.0446253	-0.318759	0.0352169	0.487237	Confounded	I11
ATC4	Ace Inhibitors And Calcium Channel Blockers (C09BB)	Centered log-ratio	Clostridium sp. CAG:349 [ref_mOTU_v25_07622]	Active usage	0.062874	0.427659	0.00291099	0.163795	Confidently deconfounded
ATC4	Ace Inhibitors And Calcium Channel Blockers (C09BB)	Centered log-ratio	Clostridium sp. CAG:451 [meta_mOTU_v25_12646]	Active usage	0.0458766	0.154587	0.0309526	0.466613	Confidently deconfounded
ATC4	Ace Inhibitors And Calcium Channel Blockers (C09BB)	Centered log-ratio	Eisenbergiella tayi [ref_mOTU_v25_03446]	Active usage	0.0489516	0.254861	0.0213352	0.409745	Confidently deconfounded
ATC4	Ace Inhibitors And Calcium Channel Blockers (C09BB)	Centered log-ratio	Eubacterium sp. CAG:202 [meta_mOTU_v25_12308]	Active usage	-0.0513504	-0.218393	0.0152274	0.360153	Confidently deconfounded
ATC4	Ace Inhibitors And Calcium Channel Blockers (C09BB)	Centered log-ratio	Eubacterium species incertae sedis [meta_mOTU_v25_12260]	Active usage	-0.0482406	-0.315609	0.0233533	0.423522	Confounded	I11
ATC4	Ace Inhibitors And Calcium Channel Blockers (C09BB)	Centered log-ratio	Eubacterium species incertae sedis [meta_mOTU_v25_13196]	Active usage	-0.0422707	-0.304655	0.0461805	0.529726	Confounded	C09C, D01A, G04C, M03B, C09CA, D07AC, G04CA, M03BX, C09CA07, D07AC13, N02CC01
ATC4	Ace Inhibitors And Calcium Channel Blockers (C09BB)	Centered log-ratio	Faecalibacterium prausnitzii [ref_mOTU_v25_06108]	Active usage	-0.0604181	-0.498403	0.00422687	0.200522	Confidently deconfounded
ATC4	Ace Inhibitors And Calcium Channel Blockers (C09BB)	Centered log-ratio	Firmicutes bacterium CAG:272 [ref_mOTU_v25_07736]	Active usage	0.0444861	0.278001	0.036042	0.490572	Confounded	frequencyGutEmpting_name
ATC4	Ace Inhibitors And Calcium Channel Blockers (C09BB)	Centered log-ratio	Firmicutes species incertae sedis [meta_mOTU_v25_12438]	Active usage	0.0472999	0.255819	0.02524	0.43458	Confidently deconfounded
ATC4	Ace Inhibitors And Calcium Channel Blockers (C09BB)	Centered log-ratio	Lachnospiraceae species incertae sedis [meta_mOTU_v25_12240]	Active usage	-0.0420371	-0.327659	0.0473427	0.534322	Confounded	H02A, L04A, H02AB
ATC4	Ace Inhibitors And Calcium Channel Blockers (C09BB)	Centered log-ratio	Oscillibacter species incertae sedis [meta_mOTU_v25_12663]	Active usage	0.0557909	0.192971	0.00869263	0.285354	Confidently deconfounded
ATC4	Ace Inhibitors And Calcium Channel Blockers (C09BB)	Centered log-ratio	Roseburia sp. CAG:471 [ref_mOTU_v25_03598]	Active usage	-0.0556347	-0.338795	0.00883848	0.287747	Confidently deconfounded
ATC4	Ace Inhibitors And Calcium Channel Blockers (C09BB)	Centered log-ratio	Ruminococcaceae bacterium D16 [ref_mOTU_v25_11463]	Active usage	0.0495474	0.158923	0.019865	0.398597	Confidently deconfounded
ATC4	Ace Inhibitors And Calcium Channel Blockers (C09BB)	Centered log-ratio	Ruminococcaceae bacterium D5 [ref_mOTU_v25_08483]	Active usage	0.046935	0.222455	0.0255677	0.436682	Confidently deconfounded
ATC4	Ace Inhibitors And Calcium Channel Blockers (C09BB)	Centered log-ratio	Ruminococcus bromii [ref_mOTU_v25_00853]	Active usage	0.0468098	0.280329	0.0278818	0.450776	Confidently deconfounded
ATC4	Ace Inhibitors And Calcium Channel Blockers (C09BB)	Centered log-ratio	Ruminococcus callidus [ref_mOTU_v25_11153]	Active usage	0.0505127	0.277727	0.0175576	0.378666	Confidently deconfounded
ATC4	Ace Inhibitors And Calcium Channel Blockers (C09BB)	Centered log-ratio	Ruminococcus sp. CAG:403 [ref_mOTU_v25_07710]	Active usage	0.0787294	0.344044	0.000201386	0.0321761	Confidently deconfounded
ATC4	Ace Inhibitors And Diuretics (C09BA)	Centered log-ratio	[Clostridium] asparagiforme/lavalense [ref_mOTU_v25_06317]	Active usage	0.0435572	0.143895	0.0424827	0.51633	Confounded	A10B, C07A, H02A, L04A, N03A, N05C, A10BA, C07AB, H02AB, N03AX, N05CF, R03AK, A10BA02, C07AB02, E11, E78, I10, I11, I49, J45, K51, M10, N18, health_status_ok, mental_health_status_ok, cecumRemoved, Coffee, alcohol_has_used, doesPhysicalExercise
ATC4	Ace Inhibitors And Diuretics (C09BA)	Centered log-ratio	[Clostridium] citroniae [ref_mOTU_v25_04828]	Active usage	0.0426013	0.124119	0.0471976	0.533999	Confounded	A10B, C07A, C08C, H02A, M01A, N03A, A10BA, C07AB, C08CA, H02AB, M01AB, N03AX, N06AX, A10BA02, C07AB02, M01AB05, F33, H25, I10, I11, I49, I50, J45, K25, K51, M10, M81, N18, health_status_ok, mental_health_status_ok, Koloskoopia, cecumRemoved, tonsilsRemoved, Coffee, Compote, jams, alcohol_has_used, doesPhysicalExercise
ATC4	Ace Inhibitors And Diuretics (C09BA)	Centered log-ratio	[Clostridium] clostridioforme/bolteae [ref_mOTU_v25_03442]	Active usage	0.059942	0.153665	0.00520921	0.221825	Confounded	I11
ATC4	Ace Inhibitors And Diuretics (C09BA)	Centered log-ratio	Adlercreutzia equolifaciens [ref_mOTU_v25_08094]	Active usage	0.0525508	0.0890717	0.0137902	0.34716	Confidently deconfounded
ATC4	Ace Inhibitors And Diuretics (C09BA)	Centered log-ratio	Anaeromassilibacillus species incertae sedis [meta_mOTU_v25_13295]	Active usage	0.0637824	0.165141	0.00283048	0.161178	Confidently deconfounded
ATC4	Ace Inhibitors And Diuretics (C09BA)	Centered log-ratio	Anaerotruncus colihominis [ref_mOTU_v25_03438]	Active usage	0.051283	0.160529	0.0169213	0.375048	Confounded	C07AB, C07AB02, I10, I11, M10
ATC4	Ace Inhibitors And Diuretics (C09BA)	Centered log-ratio	Bacteroides cellulosilyticus/fragilis [ref_mOTU_v25_01597]	Active usage	0.0421171	0.128042	0.0499419	0.546302	Confounded	A10B, G03A, L04A, M04A, N03A, N06A, G03AA, M04AA, N03AX, N06AX, C07AB02, C08CA01, G03AA12, D51, E11, I11, J45, K51, M10, N18, health_status_ok, mental_health_status_ok, cecumRemoved, Coffee, Fresh vegetables, Eggs
ATC4	Ace Inhibitors And Diuretics (C09BA)	Centered log-ratio	Bacteroides nordii [ref_mOTU_v25_01682]	Active usage	0.0486031	0.148707	0.0236483	0.424945	Confounded	C07AB02, I10, I11
ATC4	Ace Inhibitors And Diuretics (C09BA)	Centered log-ratio	Blautia obeum/wexlerae [ref_mOTU_v25_02154]	Active usage	0.0448524	0.0461611	0.0356584	0.488498	Confounded	C07A, H02A, C07AB, H02AB, M10, cecumRemoved
ATC4	Ace Inhibitors And Diuretics (C09BA)	Centered log-ratio	Butyricicoccus species incertae sedis [meta_mOTU_v25_12617]	Active usage	-0.0674736	-0.251979	0.00166472	0.118919	Confidently deconfounded
ATC4	Ace Inhibitors And Diuretics (C09BA)	Centered log-ratio	Clostridiaceae species incertae sedis [meta_mOTU_v25_12983]	Active usage	0.0441302	0.0785211	0.038977	0.50331	Confounded	L04A, M03B, C07AB, M03BX, N02AX, C07AB02, N02AX02, I11, cecumRemoved, doesPhysicalExercise
ATC4	Ace Inhibitors And Diuretics (C09BA)	Centered log-ratio	Clostridiales species incertae sedis [meta_mOTU_v25_12228]	Active usage	-0.057821	-0.145856	0.00683079	0.254632	Confidently deconfounded
ATC4	Ace Inhibitors And Diuretics (C09BA)	Centered log-ratio	Clostridiales species incertae sedis [meta_mOTU_v25_12307]	Active usage	0.0635377	0.147509	0.00278979	0.159801	Confidently deconfounded
ATC4	Ace Inhibitors And Diuretics (C09BA)	Centered log-ratio	Clostridiales species incertae sedis [meta_mOTU_v25_12327]	Active usage	0.0461103	0.100639	0.0309655	0.466613	Confidently deconfounded
ATC4	Ace Inhibitors And Diuretics (C09BA)	Centered log-ratio	Clostridiales species incertae sedis [meta_mOTU_v25_12434]	Active usage	-0.0470549	-0.0508462	0.0282527	0.452945	Confidently deconfounded
ATC4	Ace Inhibitors And Diuretics (C09BA)	Centered log-ratio	Clostridiales species incertae sedis [meta_mOTU_v25_12631]	Active usage	-0.0868884	-0.335876	4.78967e-05	0.0124582	Confidently deconfounded
ATC4	Ace Inhibitors And Diuretics (C09BA)	Centered log-ratio	Clostridiales species incertae sedis [meta_mOTU_v25_12667]	Active usage	-0.0591803	-0.0849132	0.00552111	0.229167	Confidently deconfounded
ATC4	Ace Inhibitors And Diuretics (C09BA)	Centered log-ratio	Clostridiales species incertae sedis [meta_mOTU_v25_13147]	Active usage	-0.0494524	-0.179033	0.021304	0.409545	Confounded	C07AB02, M04AA01, I10, M10
ATC4	Ace Inhibitors And Diuretics (C09BA)	Centered log-ratio	Clostridiales species incertae sedis [meta_mOTU_v25_13486]	Active usage	0.0451517	0.13585	0.0350332	0.487104	Confounded	C07A, H02A, C07AB, H02AB, C07AB02, E11, I11, M10
ATC4	Ace Inhibitors And Diuretics (C09BA)	Centered log-ratio	Clostridiales species incertae sedis [meta_mOTU_v25_14346]	Active usage	0.0774253	0.154445	0.000296702	0.0406234	Confidently deconfounded
ATC4	Ace Inhibitors And Diuretics (C09BA)	Centered log-ratio	Clostridium sp. CAG:288 [ref_mOTU_v25_07618]	Active usage	-0.0445948	-0.170516	0.0369663	0.493518	Confounded	C07A, H02A, C07AB, H02AB, C07AB02, H25, I10, I11
ATC4	Ace Inhibitors And Diuretics (C09BA)	Centered log-ratio	Clostridium species incertae sedis [meta_mOTU_v25_13679]	Active usage	-0.0455082	-0.0972071	0.0339939	0.481967	Confidently deconfounded
ATC4	Ace Inhibitors And Diuretics (C09BA)	Centered log-ratio	Coprobacter fastidiosus [ref_mOTU_v25_03667]	Active usage	0.0443018	0.0846953	0.0379633	0.498694	Confounded	C07A, C07AB, I10, I49, I70
ATC4	Ace Inhibitors And Diuretics (C09BA)	Centered log-ratio	Eggerthella species incertae sedis [meta_mOTU_v25_12316]	Active usage	-0.0651472	-0.219184	0.00240185	0.147751	Confidently deconfounded
ATC4	Ace Inhibitors And Diuretics (C09BA)	Centered log-ratio	Faecalibacterium prausnitzii [ref_mOTU_v25_06108]	Active usage	0.0471664	0.0678616	0.0270836	0.447295	Confidently deconfounded
ATC4	Ace Inhibitors And Diuretics (C09BA)	Centered log-ratio	Firmicutes species incertae sedis [meta_mOTU_v25_12231]	Active usage	0.0443065	0.157024	0.0388115	0.502822	Confounded	M04A, M04AA, M04AA01, G20, usualStoolType_category, frequencyGutEmpting_name
ATC4	Ace Inhibitors And Diuretics (C09BA)	Centered log-ratio	Holdemanella biformis [meta_mOTU_v25_12329]	Active usage	-0.0536571	-0.0718203	0.0113563	0.319221	Confidently deconfounded
ATC4	Ace Inhibitors And Diuretics (C09BA)	Centered log-ratio	Lachnospira sp. [ref_mOTU_v25_05263]	Active usage	0.0505266	0.189747	0.0185441	0.386633	Confidently deconfounded
ATC4	Ace Inhibitors And Diuretics (C09BA)	Centered log-ratio	Mailhella massiliensis [meta_mOTU_v25_14272]	Active usage	-0.051376	-0.0156534	0.0164325	0.371105	Confidently deconfounded
ATC4	Ace Inhibitors And Diuretics (C09BA)	Centered log-ratio	Oscillibacter species incertae sedis [meta_mOTU_v25_13092]	Active usage	0.0564119	0.10182	0.00851206	0.282817	Confidently deconfounded
ATC4	Ace Inhibitors And Diuretics (C09BA)	Centered log-ratio	Parasutterella excrementihominis [ref_mOTU_v25_03674]	Active usage	-0.0510924	-0.22681	0.0170556	0.375421	Confidently deconfounded
ATC4	Ace Inhibitors And Diuretics (C09BA)	Centered log-ratio	Pseudoflavonifractor species incertae sedis [meta_mOTU_v25_14283]	Active usage	0.0428663	0.128732	0.0455934	0.527471	Confounded	C01E, C08C, M01A, M03B, N03A, C01EB, C07AB, C08CA, M01AC, M03BX, N02AJ, N02AX, N03AX, C01EB15, C08CA01, M01AB05, M03BX02, N02AX02, F33, G40, I10, I49, J45, K35, health_status_ok, mental_health_status_ok, cecumRemoved, Compote, jams, eatingHabit_name, doesPhysicalExercise
ATC4	Ace Inhibitors And Diuretics (C09BA)	Centered log-ratio	Ruminococcaceae bacterium D16 [ref_mOTU_v25_11463]	Active usage	0.0527305	0.210667	0.0140663	0.349469	Confounded	I11
ATC4	Ace Inhibitors And Diuretics (C09BA)	Centered log-ratio	Ruminococcaceae species incertae sedis [meta_mOTU_v25_13455]	Active usage	0.0577199	0.0994407	0.0070582	0.258757	Confidently deconfounded
ATC4	Ace Inhibitors And Diuretics (C09BA)	Centered log-ratio	uncultured Eubacterium sp. [meta_mOTU_v25_13514]	Active usage	0.0483749	0.084659	0.0233715	0.423522	Confidently deconfounded
ATC4	Ace Inhibitors And Diuretics (C09BA)	Centered log-ratio	uncultured Eubacterium sp. [ref_mOTU_v25_08868]	Active usage	0.0468328	0.122485	0.029027	0.456959	Confounded	C07A, C07AB, M04AA01, M10
ATC4	Ace Inhibitors And Diuretics (C09BA)	Centered log-ratio	Veillonella atypica [ref_mOTU_v25_01941]	Active usage	0.051092	0.265508	0.0169596	0.375366	Confounded	I11
ATC4	Ace Inhibitors And Diuretics (C09BA)	Centered log-ratio	Veillonella dispar [ref_mOTU_v25_01940]	Active usage	0.0502086	0.232948	0.0193829	0.393536	Confounded	I11
ATC4	Ace Inhibitors And Diuretics (C09BA)	Centered log-ratio	Veillonella parvula [ref_mOTU_v25_01938]	Active usage	0.0419413	0.333406	0.0476207	0.535568	Confounded	A02B, C10A, H02A, A02BC, C10AA, D07AC, H02AB, A02BC05, J30, M10, cecumRemoved, Coffee, Tea, Porridge, muesli, alcohol_has_used
ATC4	Ace Inhibitors, Plain (C09AA)	Centered log-ratio	[Ruminococcus] torques [ref_mOTU_v25_03660]	Active usage	0.0447989	0.110517	0.0376554	0.497421	Ambiguously deconfounded
ATC4	Ace Inhibitors, Plain (C09AA)	Centered log-ratio	[Ruminococcus] torques [ref_mOTU_v25_03703]	Active usage	0.0686504	0.227635	0.00153847	0.112677	Confidently deconfounded
ATC4	Ace Inhibitors, Plain (C09AA)	Centered log-ratio	Allisonella histaminiformans [ref_mOTU_v25_10689]	Active usage	-0.0557095	-0.0719356	0.00855581	0.283637	Confidently deconfounded
ATC4	Ace Inhibitors, Plain (C09AA)	Centered log-ratio	Bacteria species incertae sedis [meta_mOTU_v25_12444]	Active usage	0.0495112	0.0767707	0.022495	0.417372	Confounded	I10
ATC4	Ace Inhibitors, Plain (C09AA)	Centered log-ratio	Bacteroidales species incertae sedis [meta_mOTU_v25_12950]	Active usage	-0.0595068	-0.0557261	0.00597357	0.237199	Confidently deconfounded
ATC4	Ace Inhibitors, Plain (C09AA)	Centered log-ratio	Bacteroidales species incertae sedis [meta_mOTU_v25_13098]	Active usage	-0.0571197	-0.0990103	0.0082767	0.278612	Confounded	I10, I11
ATC4	Ace Inhibitors, Plain (C09AA)	Centered log-ratio	Bacteroides coprocola [ref_mOTU_v25_11279]	Active usage	-0.0489865	-0.123684	0.0239334	0.426821	Confidently deconfounded
ATC4	Ace Inhibitors, Plain (C09AA)	Centered log-ratio	Bifidobacterium pseudocatenulatum [ref_mOTU_v25_02700]	Active usage	0.0431453	0.0573858	0.0459059	0.528422	Confounded	B03B, H02A, N06A, H02AB, N06AX, Koloskoopia, frequencyGutEmpting_name
ATC4	Ace Inhibitors, Plain (C09AA)	Centered log-ratio	Burkholderiales species incertae sedis [meta_mOTU_v25_12785]	Active usage	0.0668222	0.134361	0.00207775	0.135766	Confidently deconfounded
ATC4	Ace Inhibitors, Plain (C09AA)	Centered log-ratio	Clostridiales Family XIII. Incertae Sedis species incertae sedis [meta_mOTU_v25_12844]	Active usage	-0.053422	0.0336747	0.0125536	0.333837	Confidently deconfounded
ATC4	Ace Inhibitors, Plain (C09AA)	Centered log-ratio	Clostridiales species incertae sedis [meta_mOTU_v25_12256]	Active usage	-0.0446795	-0.0461775	0.0393834	0.503848	Confounded	I25
ATC4	Ace Inhibitors, Plain (C09AA)	Centered log-ratio	Clostridiales species incertae sedis [meta_mOTU_v25_13200]	Active usage	0.0507634	0.21896	0.0191336	0.391453	Confounded	I50
ATC4	Ace Inhibitors, Plain (C09AA)	Centered log-ratio	Clostridiales species incertae sedis [meta_mOTU_v25_13749]	Active usage	-0.0435949	-0.0970961	0.0446529	0.523548	Confounded	C07A, N05B, C07AB, N05BA, C07AB12, L70
ATC4	Ace Inhibitors, Plain (C09AA)	Centered log-ratio	Clostridiales species incertae sedis [meta_mOTU_v25_14120]	Active usage	0.0498159	0.249465	0.0207164	0.406222	Confidently deconfounded
ATC4	Ace Inhibitors, Plain (C09AA)	Centered log-ratio	Clostridium sp. [ref_mOTU_v25_03680]	Active usage	0.0454574	0.0572641	0.0357657	0.48881	Confounded	A02B, C09B, A02BC
ATC4	Ace Inhibitors, Plain (C09AA)	Centered log-ratio	Clostridium species incertae sedis [meta_mOTU_v25_12650]	Active usage	0.051005	0.0250001	0.0178656	0.381898	Ambiguously deconfounded
ATC4	Ace Inhibitors, Plain (C09AA)	Centered log-ratio	Clostridium species incertae sedis [meta_mOTU_v25_13679]	Active usage	0.0446138	0.0978928	0.0399899	0.506189	Confounded	C09BA, usualStoolType_category
ATC4	Ace Inhibitors, Plain (C09AA)	Centered log-ratio	Dialister invisus [ref_mOTU_v25_03691]	Active usage	0.0501254	0.11605	0.0204142	0.404346	Confidently deconfounded
ATC4	Ace Inhibitors, Plain (C09AA)	Centered log-ratio	Enterobacterales sp. [ref_mOTU_v25_00085]	Active usage	-0.0430604	0.0216365	0.0467647	0.531898	Confounded	D10, E55, G20, G43, K51, M81, health_status_ok
ATC4	Ace Inhibitors, Plain (C09AA)	Centered log-ratio	Eubacterium species incertae sedis [meta_mOTU_v25_12260]	Active usage	-0.045228	-0.126738	0.0373564	0.495802	Confounded	A10B, C09C, N06A, C09CA, Anesteesia
ATC4	Ace Inhibitors, Plain (C09AA)	Centered log-ratio	Faecalibacterium prausnitzii [ref_mOTU_v25_06109]	Active usage	0.048701	0.132082	0.0245708	0.431841	Confidently deconfounded
ATC4	Ace Inhibitors, Plain (C09AA)	Centered log-ratio	Merdibacter massiliensis [meta_mOTU_v25_12627]	Active usage	0.0458281	0.0777001	0.0343075	0.482493	Confounded	C07AB, I11, Anesteesia
ATC4	Ace Inhibitors, Plain (C09AA)	Centered log-ratio	Prevotella copri [ref_mOTU_v25_03701]	Active usage	-0.0517964	-0.119092	0.0159345	0.365477	Confidently deconfounded
ATC4	Ace Inhibitors, Plain (C09AA)	Centered log-ratio	Prevotella stercorea [ref_mOTU_v25_00717]	Active usage	-0.0496785	-0.00958735	0.0216307	0.41227	Confidently deconfounded
ATC4	Ace Inhibitors, Plain (C09AA)	Centered log-ratio	Ruminococcaceae species incertae sedis [meta_mOTU_v25_12789]	Active usage	0.0547356	0.119634	0.0117393	0.322627	Confidently deconfounded
ATC4	Ace Inhibitors, Plain (C09AA)	Centered log-ratio	Ruminococcaceae species incertae sedis [meta_mOTU_v25_13455]	Active usage	0.0460798	0.0907009	0.0334149	0.478438	Confounded	B03B, C07A, H02A, L04A, N06A, C07AB, H02AB, C07AB02, I10, I11, I25, N18, Anesteesia, doesPhysicalExercise
ATC4	Ace Inhibitors, Plain (C09AA)	Centered log-ratio	Ruminococcus callidus [ref_mOTU_v25_11153]	Active usage	0.0459235	0.107098	0.0344226	0.482493	Confounded	eatingHabit_name
ATC4	Ace Inhibitors, Plain (C09AA)	Centered log-ratio	Streptococcus sp. [ref_mOTU_v25_01350]	Active usage	0.0614195	0.13726	0.00469836	0.211587	Confidently deconfounded
ATC4	Ace Inhibitors, Plain (C09AA)	Centered log-ratio	uncultured Blautia sp. [ref_mOTU_v25_11916]	Active usage	0.0598946	0.132469	0.00569931	0.231877	Confidently deconfounded
ATC4	Ace Inhibitors, Plain (C09AA)	Centered log-ratio	Veillonella dispar [ref_mOTU_v25_01940]	Active usage	0.0700549	0.185877	0.00124906	0.098506	Confidently deconfounded
ATC4	Ace Inhibitors, Plain (C09AA)	Centered log-ratio	Veillonella species incertae sedis [meta_mOTU_v25_13135]	Active usage	0.0573614	0.158094	0.00824139	0.277969	Confidently deconfounded
ATC4	Acetic Acid Derivatives (M01AB)	Centered log-ratio	[Clostridium] citroniae [ref_mOTU_v25_04828]	Active usage	0.062019	0.100687	0.00807107	0.27512	Confidently deconfounded
ATC4	Acetic Acid Derivatives (M01AB)	Centered log-ratio	[Ruminococcus] gnavus [ref_mOTU_v25_01594]	Active usage	0.0473307	0.0896882	0.0429568	0.517847	Confounded	H02A, H02AB, R01AD09, I10, J20, health_status_ok, Anesteesia, II astme intensiivravi, Fresh vegetables, Fresh fruit, berries
ATC4	Acetic Acid Derivatives (M01AB)	Centered log-ratio	[Ruminococcus] torques [ref_mOTU_v25_03703]	Active usage	0.0582348	0.17137	0.0127805	0.336603	Confidently deconfounded
ATC4	Acetic Acid Derivatives (M01AB)	Centered log-ratio	Bacteria sp. [ref_mOTU_v25_00077]	Active usage	0.0543551	0.0971849	0.0200865	0.400269	Confounded	usualStoolType_category
ATC4	Acetic Acid Derivatives (M01AB)	Centered log-ratio	Bacteroides sp. CAG:144 [meta_mOTU_v25_12596]	Active usage	0.0582708	0.153555	0.0122951	0.330947	Confidently deconfounded
ATC4	Acetic Acid Derivatives (M01AB)	Centered log-ratio	Clostridiales Family XIII. Incertae Sedis species incertae sedis [meta_mOTU_v25_12844]	Active usage	0.0522095	0.182198	0.0233629	0.423522	Confidently deconfounded
ATC4	Acetic Acid Derivatives (M01AB)	Centered log-ratio	Clostridiales sp. [ref_mOTU_v25_03605]	Active usage	-0.0716215	-0.21822	0.00218361	0.139417	Confidently deconfounded
ATC4	Acetic Acid Derivatives (M01AB)	Centered log-ratio	Clostridiales species incertae sedis [meta_mOTU_v25_12251]	Active usage	-0.0504619	-0.178102	0.0310826	0.467519	Ambiguously deconfounded
ATC4	Acetic Acid Derivatives (M01AB)	Centered log-ratio	Clostridiales species incertae sedis [meta_mOTU_v25_12252]	Active usage	-0.0531622	-0.171846	0.023207	0.422699	Confidently deconfounded
ATC4	Acetic Acid Derivatives (M01AB)	Centered log-ratio	Clostridiales species incertae sedis [meta_mOTU_v25_12298]	Active usage	0.0509819	0.141587	0.0288592	0.45614	Confounded	N02AJ, cecumRemoved
ATC4	Acetic Acid Derivatives (M01AB)	Centered log-ratio	Clostridiales species incertae sedis [meta_mOTU_v25_12351]	Active usage	0.0493594	0.100534	0.0338998	0.481555	Confounded	Fresh vegetables, Fresh fruit, berries, frequencyGutEmpting_name
ATC4	Acetic Acid Derivatives (M01AB)	Centered log-ratio	Clostridiales species incertae sedis [meta_mOTU_v25_12522]	Active usage	-0.0558528	-0.18332	0.0166103	0.372393	Confounded	usualStoolType_category, frequencyGutEmpting_name
ATC4	Acetic Acid Derivatives (M01AB)	Centered log-ratio	Clostridiales species incertae sedis [meta_mOTU_v25_12668]	Active usage	0.0793288	0.188199	0.000590591	0.0627626	Confidently deconfounded
ATC4	Acetic Acid Derivatives (M01AB)	Centered log-ratio	Clostridiales species incertae sedis [meta_mOTU_v25_12690]	Active usage	-0.052622	-0.0885493	0.024784	0.432733	Confounded	N02A, usualStoolType_category, frequencyGutEmpting_name
ATC4	Acetic Acid Derivatives (M01AB)	Centered log-ratio	Clostridiales species incertae sedis [meta_mOTU_v25_12776]	Active usage	-0.0626288	-0.18366	0.00735374	0.263133	Confidently deconfounded
ATC4	Acetic Acid Derivatives (M01AB)	Centered log-ratio	Clostridiales species incertae sedis [meta_mOTU_v25_13280]	Active usage	-0.0487955	-0.1184	0.036678	0.492389	Confounded	C03C, M03B, N02A, C03CA, M03BX, M03BX02, cecumRemoved, usualStoolType_category
ATC4	Acetic Acid Derivatives (M01AB)	Centered log-ratio	Clostridium sp. CAG:273 [meta_mOTU_v25_12673]	Active usage	0.0617555	0.16542	0.00838119	0.280454	Confidently deconfounded
ATC4	Acetic Acid Derivatives (M01AB)	Centered log-ratio	Clostridium species incertae sedis [meta_mOTU_v25_12597]	Active usage	-0.0547095	-0.141026	0.0192847	0.392543	Confidently deconfounded
ATC4	Acetic Acid Derivatives (M01AB)	Centered log-ratio	Coprococcus eutactus [ref_mOTU_v25_02377]	Active usage	-0.0472733	-0.103237	0.0436641	0.520108	Confounded	R01A, R01AD, H40, Whitebread, eatingHabit_name
ATC4	Acetic Acid Derivatives (M01AB)	Centered log-ratio	Eubacterium sp. [ref_mOTU_v25_02373]	Active usage	-0.0521801	-0.172135	0.0259	0.438774	Confidently deconfounded
ATC4	Acetic Acid Derivatives (M01AB)	Centered log-ratio	Eubacterium sp. CAG:274 [meta_mOTU_v25_12688]	Active usage	0.0526251	0.139003	0.0242616	0.429951	Confidently deconfounded
ATC4	Acetic Acid Derivatives (M01AB)	Centered log-ratio	Faecalibacterium prausnitzii [ref_mOTU_v25_06108]	Active usage	-0.0696828	-0.181042	0.0027783	0.159328	Confidently deconfounded
ATC4	Acetic Acid Derivatives (M01AB)	Centered log-ratio	Faecalibacterium prausnitzii [ref_mOTU_v25_06110]	Active usage	-0.0475954	-0.13239	0.0407105	0.508832	Confounded	A10B, K58, Anesteesia, II astme intensiivravi
ATC4	Acetic Acid Derivatives (M01AB)	Centered log-ratio	Faecalibacterium prausnitzii [ref_mOTU_v25_06112]	Active usage	-0.0574544	-0.15505	0.0140756	0.349469	Confidently deconfounded
ATC4	Acetic Acid Derivatives (M01AB)	Centered log-ratio	Faecalibacterium species incertae sedis [meta_mOTU_v25_12325]	Active usage	-0.0602507	-0.199674	0.0101268	0.304267	Confidently deconfounded
ATC4	Acetic Acid Derivatives (M01AB)	Centered log-ratio	Firmicutes species incertae sedis [meta_mOTU_v25_13945]	Active usage	-0.0515959	-0.17511	0.0274187	0.448777	Confidently deconfounded
ATC4	Acetic Acid Derivatives (M01AB)	Centered log-ratio	Lentisphaerae bacterium ADurb.Bin242 [meta_mOTU_v25_12416]	Active usage	0.0733403	0.2266	0.00166752	0.119027	Confidently deconfounded
ATC4	Acetic Acid Derivatives (M01AB)	Centered log-ratio	Lentisphaerae bacterium ADurb.Bin242 [meta_mOTU_v25_12612]	Active usage	0.054961	0.159521	0.0188938	0.389819	Confounded	frequencyGutEmpting_name
ATC4	Acetic Acid Derivatives (M01AB)	Centered log-ratio	Oscillibacter sp. [ref_mOTU_v25_04664]	Active usage	-0.058565	-0.199266	0.0124051	0.332088	Confidently deconfounded
ATC4	Acetic Acid Derivatives (M01AB)	Centered log-ratio	Oscillibacter sp. 57_20 [meta_mOTU_v25_12282]	Active usage	-0.0609149	-0.166372	0.00864551	0.284871	Confidently deconfounded
ATC4	Acetic Acid Derivatives (M01AB)	Centered log-ratio	Oscillibacter sp. 57_20 [meta_mOTU_v25_12610]	Active usage	-0.0603004	-0.188046	0.0100051	0.302548	Confidently deconfounded
ATC4	Acetic Acid Derivatives (M01AB)	Centered log-ratio	Oscillibacter sp. 57_20 [ref_mOTU_v25_10413]	Active usage	-0.0610267	-0.167205	0.0091205	0.291403	Confidently deconfounded
ATC4	Acetic Acid Derivatives (M01AB)	Centered log-ratio	Oscillibacter species incertae sedis [meta_mOTU_v25_13092]	Active usage	0.0490429	0.071941	0.0360095	0.490572	Confounded	C09B, L04A, N02A, N05B, N02AX, N05BA, N06AX, N02AX02, N05BA12, I10, health_status_ok, Anesteesia, Fish, Fresh vegetables, Fresh fruit, berries
ATC4	Acetic Acid Derivatives (M01AB)	Centered log-ratio	Peptostreptococcaceae species incertae sedis [meta_mOTU_v25_13426]	Active usage	-0.0504987	-0.0698841	0.030735	0.465817	Ambiguously deconfounded
ATC4	Acetic Acid Derivatives (M01AB)	Centered log-ratio	Prevotella stercorea [ref_mOTU_v25_00717]	Active usage	0.0769376	0.190477	0.000956972	0.0842306	Confidently deconfounded
ATC4	Acetic Acid Derivatives (M01AB)	Centered log-ratio	Pseudoflavonifractor species incertae sedis [meta_mOTU_v25_14283]	Active usage	0.0487835	0.0762588	0.0369277	0.493432	Confounded	M03B, N03A, N05B, N06A, R01B, M03BX, N05BA, R01BA, M03BX02, N05BA12, F33, I10, health_status_ok, Anesteesia, eatingHabit_name
ATC4	Acetic Acid Derivatives (M01AB)	Centered log-ratio	Ruminococcaceae bacterium D16 [ref_mOTU_v25_11463]	Active usage	0.0727619	0.166559	0.00188436	0.127419	Confidently deconfounded
ATC4	Acetic Acid Derivatives (M01AB)	Centered log-ratio	Ruminococcaceae species incertae sedis [meta_mOTU_v25_12259]	Active usage	-0.054622	-0.135671	0.0193709	0.393488	Confidently deconfounded
ATC4	Acetic Acid Derivatives (M01AB)	Centered log-ratio	Ruminococcaceae species incertae sedis [meta_mOTU_v25_13455]	Active usage	0.047223	0.0933771	0.0431328	0.518225	Confounded	A10B, C07A, C09B, H02A, L04A, M03B, N05B, N06A, H02AB, M03BX, N03AX, N05BA, C07AB02, N05BA12, F33, F41, I10, L20, health_status_ok, Anesteesia, II astme intensiivravi, Whitebread, Fresh vegetables, Boiled vegetables, Fresh fruit, berries
ATC4	Acetic Acid Derivatives (M01AB)	Centered log-ratio	Ruminococcus sp. [ref_mOTU_v25_03651]	Active usage	-0.0472503	-0.118264	0.0435046	0.519567	Confounded	C07A, N03A, N05B, N06A, R01B, C07AB, N03AX, N05BA, N06AX, R01BA, C07AB02, N05BA01, R01BA93, F32, F33, I50, health_status_ok, Fresh fruit, berries
ATC4	Acetic Acid Derivatives (M01AB)	Centered log-ratio	Staphylococcus sp. CAG:324 [ref_mOTU_v25_07714]	Active usage	0.0661128	0.154082	0.00443214	0.204673	Confidently deconfounded
ATC4	Acetic Acid Derivatives (M01AB)	Centered log-ratio	Sutterella species incertae sedis [meta_mOTU_v25_12967]	Active usage	0.0481663	0.184714	0.0393173	0.503848	Confounded	N02A, N02AJ, N02AJ06, health_status_ok, cecumRemoved, tonsilsRemoved, Fish
ATC4	Adrenergics In Combination (R03AK)	Centered log-ratio	[Clostridium] asparagiforme/lavalense [ref_mOTU_v25_06317]	Active usage	0.0517797	0.191526	0.0157119	0.363521	Ambiguously deconfounded
ATC4	Adrenergics In Combination (R03AK)	Centered log-ratio	Akkermansia muciniphila [ref_mOTU_v25_03591]	Active usage	0.0461959	0.223041	0.0291802	0.457303	Confidently deconfounded
ATC4	Adrenergics In Combination (R03AK)	Centered log-ratio	Bacteroidales sp. [ref_mOTU_v25_03666]	Active usage	0.043652	0.174484	0.0413833	0.512006	Ambiguously deconfounded
ATC4	Adrenergics In Combination (R03AK)	Centered log-ratio	Bacteroidales species incertae sedis [meta_mOTU_v25_13203]	Active usage	0.0425444	0.174774	0.0467376	0.531898	Confounded	Compote, jams
ATC4	Adrenergics In Combination (R03AK)	Centered log-ratio	Bacteroides bouchesdurhonensis/faecichinchillae [ref_mOTU_v25_03487]	Active usage	0.0634025	0.23546	0.00305998	0.168239	Ambiguously deconfounded
ATC4	Adrenergics In Combination (R03AK)	Centered log-ratio	Bacteroides dorei/vulgatus [ref_mOTU_v25_02367]	Active usage	0.0456063	0.187774	0.0332778	0.478202	Confounded	J20
ATC4	Adrenergics In Combination (R03AK)	Centered log-ratio	Bacteroides intestinalis [ref_mOTU_v25_02809]	Active usage	0.0510525	0.150362	0.0172459	0.377129	Ambiguously deconfounded
ATC4	Adrenergics In Combination (R03AK)	Centered log-ratio	Bacteroides salyersiae [ref_mOTU_v25_02140]	Active usage	0.0534203	0.198807	0.0126552	0.335723	Confidently deconfounded
ATC4	Adrenergics In Combination (R03AK)	Centered log-ratio	Bacteroides sp. [ref_mOTU_v25_03475]	Active usage	0.0519301	0.215849	0.0152128	0.359895	Ambiguously deconfounded
ATC4	Adrenergics In Combination (R03AK)	Centered log-ratio	Bilophila wadsworthia [ref_mOTU_v25_04300]	Active usage	0.0473677	0.170687	0.0266988	0.444129	Confidently deconfounded
ATC4	Adrenergics In Combination (R03AK)	Centered log-ratio	Clostridiales species incertae sedis [meta_mOTU_v25_12602]	Active usage	-0.0453431	-0.0699098	0.0344201	0.482493	Ambiguously deconfounded
ATC4	Adrenergics In Combination (R03AK)	Centered log-ratio	Clostridiales species incertae sedis [meta_mOTU_v25_12978]	Active usage	0.0428705	0.207473	0.0458089	0.528166	Confounded	D50, N10
ATC4	Adrenergics In Combination (R03AK)	Centered log-ratio	Clostridiales species incertae sedis [meta_mOTU_v25_13792]	Active usage	-0.0431524	-0.147704	0.0439466	0.521268	Confounded	A02B, H02A, H03A, N06A, H02AB, H03AA, N06AX, H03AA01, K21, K29
ATC4	Adrenergics In Combination (R03AK)	Centered log-ratio	Clostridium phoceensis [ref_mOTU_v25_08865]	Active usage	0.0478277	0.208099	0.0251718	0.434196	Confounded	J20
ATC4	Adrenergics In Combination (R03AK)	Centered log-ratio	Clostridium sp. 27_14 [meta_mOTU_v25_12513]	Active usage	0.0434378	0.192174	0.0430917	0.518006	Confounded	mental_health_status_ok
ATC4	Adrenergics In Combination (R03AK)	Centered log-ratio	Clostridium sp. CAG:167 [ref_mOTU_v25_07613]	Active usage	0.0546165	0.227709	0.0107413	0.312539	Confidently deconfounded
ATC4	Adrenergics In Combination (R03AK)	Centered log-ratio	Clostridium sp. CAG:273 [meta_mOTU_v25_12673]	Active usage	0.0457963	0.197735	0.032808	0.475581	Ambiguously deconfounded
ATC4	Adrenergics In Combination (R03AK)	Centered log-ratio	Clostridium species incertae sedis [meta_mOTU_v25_13210]	Active usage	0.043126	0.201979	0.0439153	0.52117	Confounded	G04CA, H25, K50
ATC4	Adrenergics In Combination (R03AK)	Centered log-ratio	Faecalibacterium species incertae sedis [meta_mOTU_v25_12376]	Active usage	-0.0433218	-0.165438	0.0430633	0.518006	Confounded	H02A, N06A, H02AB, N06AB, N06AX, health_status_ok, Compote, jams
ATC4	Adrenergics In Combination (R03AK)	Centered log-ratio	Firmicutes bacterium CAG:313 [ref_mOTU_v25_07737]	Active usage	-0.0465009	-0.163428	0.029847	0.460877	Confounded	J20
ATC4	Adrenergics In Combination (R03AK)	Centered log-ratio	Holdemanella biformis [ref_mOTU_v25_11382]	Active usage	-0.0435633	-0.121438	0.0404586	0.508288	Confounded	N06A, K21
ATC4	Adrenergics In Combination (R03AK)	Centered log-ratio	Lentisphaerae bacterium ADurb.Bin242 [meta_mOTU_v25_12416]	Active usage	-0.0432773	-0.176785	0.042771	0.51741	Confounded	H02A, H02AB, M01AB, S01ED, H40, K21, Tea
ATC4	Adrenergics In Combination (R03AK)	Centered log-ratio	Lentisphaerae species incertae sedis [meta_mOTU_v25_12568]	Active usage	-0.0604613	-0.26521	0.0047377	0.212339	Ambiguously deconfounded
ATC4	Adrenergics In Combination (R03AK)	Centered log-ratio	Oscillibacter sp. [ref_mOTU_v25_03341]	Active usage	0.042822	0.169905	0.0451842	0.526286	Confounded	C01E, C09C, H02A, J05A, N06A, C01EB, C09BA, C09CA, H02AB, J05AB, N06AX, C01EB15, J05AB11, B18, I10, I11, J20, J30, J45, K21, M10, health_status_ok, mental_health_status_ok, Whitebread, Compote, jams, Soft drinks, doesPhysicalExercise
ATC4	Adrenergics In Combination (R03AK)	Centered log-ratio	Paraprevotella xylaniphila [ref_mOTU_v25_03699]	Active usage	0.0530267	0.173903	0.0132532	0.341658	Confounded	J45
ATC4	Adrenergics In Combination (R03AK)	Centered log-ratio	Parasutterella excrementihominis [ref_mOTU_v25_03674]	Active usage	0.0506048	0.167739	0.0179385	0.382108	Confidently deconfounded
ATC4	Adrenergics In Combination (R03AK)	Centered log-ratio	Ruminococcus sp. CAG:177 [meta_mOTU_v25_12400]	Active usage	-0.0524005	-0.181877	0.0146098	0.35435	Confidently deconfounded
ATC4	Adrenergics In Combination (R03AK)	Centered log-ratio	Sutterella wadsworthensis [ref_mOTU_v25_04772]	Active usage	-0.0510926	-0.130014	0.015792	0.364411	Ambiguously deconfounded
ATC4	Alpha-Adrenoreceptor Antagonists (G04CA)	Centered log-ratio	Bacteria species incertae sedis [meta_mOTU_v25_13437]	Active usage	-0.0532832	-0.156594	0.0133451	0.342683	Confidently deconfounded
ATC4	Alpha-Adrenoreceptor Antagonists (G04CA)	Centered log-ratio	Clostridiales sp. [ref_mOTU_v25_03634]	Active usage	0.0493437	0.251682	0.0216041	0.41227	Confidently deconfounded
ATC4	Alpha-Adrenoreceptor Antagonists (G04CA)	Centered log-ratio	Clostridiales species incertae sedis [meta_mOTU_v25_12304]	Active usage	-0.0680714	-0.245216	0.00157183	0.114693	Confidently deconfounded
ATC4	Alpha-Adrenoreceptor Antagonists (G04CA)	Centered log-ratio	Clostridiales species incertae sedis [meta_mOTU_v25_12476]	Active usage	0.05592	0.272635	0.00889135	0.288085	Confidently deconfounded
ATC4	Alpha-Adrenoreceptor Antagonists (G04CA)	Centered log-ratio	Clostridiales species incertae sedis [meta_mOTU_v25_12496]	Active usage	-0.0469504	-0.152896	0.0295222	0.459274	Confidently deconfounded
ATC4	Alpha-Adrenoreceptor Antagonists (G04CA)	Centered log-ratio	Clostridiales species incertae sedis [meta_mOTU_v25_12809]	Active usage	-0.0440931	-0.0270756	0.0400782	0.506722	Confounded	N05B, N05BA, B37, M10
ATC4	Alpha-Adrenoreceptor Antagonists (G04CA)	Centered log-ratio	Clostridiales species incertae sedis [meta_mOTU_v25_13328]	Active usage	0.0444837	0.0610414	0.0388546	0.502843	Confounded	C07A, C07AB, C07AB02, N07CA01, health_status_ok, frequencyGutEmpting_name
ATC4	Alpha-Adrenoreceptor Antagonists (G04CA)	Centered log-ratio	Clostridium sp. [ref_mOTU_v25_03606]	Active usage	-0.04851	-0.0868845	0.0241973	0.429294	Confidently deconfounded
ATC4	Alpha-Adrenoreceptor Antagonists (G04CA)	Centered log-ratio	Clostridium sp. [ref_mOTU_v25_03610]	Active usage	-0.0716478	-0.247964	0.000875566	0.0793321	Confidently deconfounded
ATC4	Alpha-Adrenoreceptor Antagonists (G04CA)	Centered log-ratio	Clostridium sp. [ref_mOTU_v25_03675]	Active usage	-0.0485422	-0.0537067	0.0234824	0.424128	Confidently deconfounded
ATC4	Alpha-Adrenoreceptor Antagonists (G04CA)	Centered log-ratio	Clostridium sp. CAG:217 [meta_mOTU_v25_12270]	Active usage	-0.0498115	-0.0711442	0.0203633	0.403825	Confidently deconfounded
ATC4	Alpha-Adrenoreceptor Antagonists (G04CA)	Centered log-ratio	Clostridium species incertae sedis [meta_mOTU_v25_12324]	Active usage	0.0451922	0.236912	0.0353466	0.487476	Confounded	N05CF02
ATC4	Alpha-Adrenoreceptor Antagonists (G04CA)	Centered log-ratio	Clostridium species incertae sedis [meta_mOTU_v25_12640]	Active usage	0.0450798	0.218343	0.0364063	0.491445	Confounded	I84
ATC4	Alpha-Adrenoreceptor Antagonists (G04CA)	Centered log-ratio	Clostridium species incertae sedis [meta_mOTU_v25_13210]	Active usage	-0.0498515	-0.0736295	0.0204289	0.404346	Confidently deconfounded
ATC4	Alpha-Adrenoreceptor Antagonists (G04CA)	Centered log-ratio	Coprococcus eutactus [ref_mOTU_v25_02378]	Active usage	-0.045351	-0.227476	0.035139	0.487237	Ambiguously deconfounded
ATC4	Alpha-Adrenoreceptor Antagonists (G04CA)	Centered log-ratio	Dialister invisus [ref_mOTU_v25_03691]	Active usage	0.068153	0.159625	0.00148607	0.110564	Confidently deconfounded
ATC4	Alpha-Adrenoreceptor Antagonists (G04CA)	Centered log-ratio	Eubacterium sp. CAG:38 [ref_mOTU_v25_07679]	Active usage	0.0460016	0.10414	0.0322864	0.472997	Ambiguously deconfounded
ATC4	Alpha-Adrenoreceptor Antagonists (G04CA)	Centered log-ratio	Eubacterium species incertae sedis [meta_mOTU_v25_13196]	Active usage	0.0537102	0.143016	0.0124256	0.332226	Confidently deconfounded
ATC4	Alpha-Adrenoreceptor Antagonists (G04CA)	Centered log-ratio	Faecalibacterium prausnitzii [ref_mOTU_v25_06112]	Active usage	0.0485017	0.127296	0.0244005	0.43076	Confounded	G04BE
ATC4	Alpha-Adrenoreceptor Antagonists (G04CA)	Centered log-ratio	Faecalibacterium species incertae sedis [meta_mOTU_v25_12331]	Active usage	-0.0468794	-0.20335	0.0294884	0.459218	Confidently deconfounded
ATC4	Alpha-Adrenoreceptor Antagonists (G04CA)	Centered log-ratio	Firmicutes species incertae sedis [meta_mOTU_v25_12769]	Active usage	-0.0445232	-0.16502	0.0386486	0.502105	Confounded	A02B, A02BC
ATC4	Alpha-Adrenoreceptor Antagonists (G04CA)	Centered log-ratio	Firmicutes species incertae sedis [meta_mOTU_v25_13737]	Active usage	0.0478591	0.104544	0.0263757	0.442047	Confidently deconfounded
ATC4	Alpha-Adrenoreceptor Antagonists (G04CA)	Centered log-ratio	Holdemanella biformis [ref_mOTU_v25_11382]	Active usage	-0.0566793	-0.134408	0.00797306	0.273862	Confidently deconfounded
ATC4	Alpha-Adrenoreceptor Antagonists (G04CA)	Centered log-ratio	Lentisphaerae bacterium ADurb.Bin242 [meta_mOTU_v25_12416]	Active usage	-0.0470842	-0.234386	0.0282818	0.453071	Confidently deconfounded
ATC4	Alpha-Adrenoreceptor Antagonists (G04CA)	Centered log-ratio	Methanobrevibacter smithii [ref_mOTU_v25_03695]	Active usage	0.0647667	0.243398	0.00246107	0.149761	Confidently deconfounded
ATC4	Alpha-Adrenoreceptor Antagonists (G04CA)	Centered log-ratio	Ruminococcaceae species incertae sedis [meta_mOTU_v25_12264]	Active usage	-0.0539966	-0.224404	0.0120051	0.327015	Confidently deconfounded
ATC4	Angiotensin II Antagonists (C09DA)	Centered log-ratio	[Eubacterium] hallii [ref_mOTU_v25_03632]	Active usage	-0.0441701	-0.171732	0.036399	0.491445	Ambiguously deconfounded
ATC4	Angiotensin II Antagonists (C09DA)	Centered log-ratio	Acetobacter sp. [ref_mOTU_v25_03587]	Active usage	0.043613	0.248289	0.0403573	0.507853	Confounded	C07A, C10A, C07AB, C10AA, C07AB02, C07AB12, M10, frequencyGutEmpting_name
ATC4	Angiotensin II Antagonists (C09DA)	Centered log-ratio	Alistipes indistinctus [ref_mOTU_v25_11860]	Active usage	-0.0580128	-0.259283	0.00621186	0.242713	Confidently deconfounded
ATC4	Angiotensin II Antagonists (C09DA)	Centered log-ratio	Bacteria species incertae sedis [meta_mOTU_v25_12280]	Active usage	0.0420273	0.338464	0.0483428	0.538551	Confounded	D01AC, J05AB, D01AC80, J05AB11, Porridge, muesli, Fresh vegetables, Boiled vegetables
ATC4	Angiotensin II Antagonists (C09DA)	Centered log-ratio	Bacteroides faecis/thetaiotaomicron [ref_mOTU_v25_01657]	Active usage	0.0615776	0.265217	0.00382666	0.191878	Confidently deconfounded
ATC4	Angiotensin II Antagonists (C09DA)	Centered log-ratio	Butyrivibrio crossotus [ref_mOTU_v25_03686]	Active usage	-0.0480463	0.00949274	0.0231283	0.422065	Confounded	I10, I11
ATC4	Angiotensin II Antagonists (C09DA)	Centered log-ratio	Clostridiales species incertae sedis [meta_mOTU_v25_12300]	Active usage	0.0473437	0.276708	0.0260962	0.44013	Confidently deconfounded
ATC4	Angiotensin II Antagonists (C09DA)	Centered log-ratio	Clostridiales species incertae sedis [meta_mOTU_v25_12334]	Active usage	-0.0508933	-0.225828	0.0164221	0.371061	Confounded	frequencyGutEmpting_name
ATC4	Angiotensin II Antagonists (C09DA)	Centered log-ratio	Clostridiales species incertae sedis [meta_mOTU_v25_12445]	Active usage	0.0445205	0.247272	0.0364017	0.491445	Confounded	C07A, N05B, N06A, C07AB, N05BA, C01BC03, C07AB02, C07AB12, I10, I11, mental_health_status_ok, doesPhysicalExercise
ATC4	Angiotensin II Antagonists (C09DA)	Centered log-ratio	Clostridiales species incertae sedis [meta_mOTU_v25_12516]	Active usage	-0.0442525	-0.063281	0.037312	0.495783	Confounded	C07A, C10A, N06A, C07AB, C10AA, C07AB12, I11
ATC4	Angiotensin II Antagonists (C09DA)	Centered log-ratio	Clostridiales species incertae sedis [meta_mOTU_v25_12534]	Active usage	-0.0440344	0.0318828	0.0367122	0.492389	Confounded	M10, frequencyGutEmpting_name
ATC4	Angiotensin II Antagonists (C09DA)	Centered log-ratio	Clostridiales species incertae sedis [meta_mOTU_v25_12690]	Active usage	0.0619794	0.257226	0.00359197	0.185488	Confidently deconfounded
ATC4	Angiotensin II Antagonists (C09DA)	Centered log-ratio	Clostridiales species incertae sedis [meta_mOTU_v25_12952]	Active usage	-0.0420561	-0.181828	0.0456339	0.527541	Confounded	N07CA01, Fresh vegetables, Boiled vegetables, Fresh fruit, berries, alcohol_has_used, frequencyGutEmpting_name
ATC4	Angiotensin II Antagonists (C09DA)	Centered log-ratio	Clostridiales species incertae sedis [meta_mOTU_v25_13147]	Active usage	-0.0429658	-0.196676	0.0436494	0.520058	Confounded	A10B, C07A, M04A, N05B, N06A, A10BA, C07AB, M04AA, N05BA, A10BA02, C07AB02, M04AA01, N05BA12, E11, F32, F41, I10, M10, mental_health_status_ok, eatingHabit_name, doesPhysicalExercise, usualStoolType_category, frequencyGutEmpting_name
ATC4	Angiotensin II Antagonists (C09DA)	Centered log-ratio	Clostridiales species incertae sedis [meta_mOTU_v25_13784]	Active usage	-0.0427056	-0.0322848	0.044533	0.523125	Confounded	N05CF02, F33, F41, I50, K29, M10, health_status_ok, has_smoked
ATC4	Angiotensin II Antagonists (C09DA)	Centered log-ratio	Clostridiales species incertae sedis [meta_mOTU_v25_14166]	Active usage	0.0563433	0.222329	0.00787197	0.272739	Confidently deconfounded
ATC4	Angiotensin II Antagonists (C09DA)	Centered log-ratio	Clostridium sp. [ref_mOTU_v25_03621]	Active usage	0.0480787	0.274084	0.0232624	0.423101	Confounded	I10, usualStoolType_category
ATC4	Angiotensin II Antagonists (C09DA)	Centered log-ratio	Dehalococcoidales species incertae sedis [meta_mOTU_v25_12246]	Active usage	0.0435382	0.30761	0.0409245	0.509591	Confounded	gumDiseaseDiagnosed
ATC4	Angiotensin II Antagonists (C09DA)	Centered log-ratio	Dorea formicigenerans [ref_mOTU_v25_03668]	Active usage	0.0469637	0.250937	0.0263727	0.442047	Confidently deconfounded
ATC4	Angiotensin II Antagonists (C09DA)	Centered log-ratio	Eggerthellaceae species incertae sedis [meta_mOTU_v25_13204]	Active usage	-0.0425763	-0.126597	0.0447913	0.52416	Confounded	F41, K29, M15, mental_health_status_ok, tonsilsRemoved, usualStoolType_category
ATC4	Angiotensin II Antagonists (C09DA)	Centered log-ratio	Eubacterium sp. CAG:274 [meta_mOTU_v25_12688]	Active usage	0.0780659	0.317067	0.000230347	0.0347743	Confidently deconfounded
ATC4	Angiotensin II Antagonists (C09DA)	Centered log-ratio	Fusicatenibacter saccharivorans [ref_mOTU_v25_02680]	Active usage	0.0419907	0.223369	0.048711	0.54036	Confounded	B01A, G03C, H02A, J02A, N05B, N05C, G03CA, G04BE, H02AB, J02AC, N05BA, N05CF, N06AX, B01AF01, G03CA03, J02AC01, N05BA12, N05CF01, N06AB10, F32, F33, F41, K58, health_status_ok
ATC4	Angiotensin II Antagonists (C09DA)	Centered log-ratio	Oscillibacter sp. [ref_mOTU_v25_03341]	Active usage	0.04192	0.178872	0.0481595	0.537541	Confounded	A10B, C01E, C07A, C09A, H02A, J05A, M01A, N05B, N05C, N06A, R03A, A10BA, C01EB, C07AB, C09AA, H02AB, J05AB, N05BA, N05CF, N06AX, R03AK, A10BA02, B01AF01, C01BC03, C01EB15, C07AB02, C07AB12, N05BA01, N05BA12, N05CF01, C18, E11, E78, F32, F33, F41, F50, I10, I11, J20, J35, J45, K21, K29, K58, K80, M10, health_status_ok, mental_health_status_ok, Soft drinks, has_smoked, doesPhysicalExercise
ATC4	Angiotensin II Antagonists (C09DA)	Centered log-ratio	Roseburia sp. [ref_mOTU_v25_03649]	Active usage	-0.0526621	-0.253656	0.0129467	0.338359	Confidently deconfounded
ATC4	Angiotensin II Antagonists (C09DA)	Centered log-ratio	Ruminococcaceae species incertae sedis [meta_mOTU_v25_12264]	Active usage	-0.0475333	-0.15835	0.0251158	0.433838	Confounded	M04A, M04AA, M04AA01, I10, I11, frequencyGutEmpting_name
ATC4	Angiotensin II Antagonists (C09DA)	Centered log-ratio	Ruminococcus species incertae sedis [meta_mOTU_v25_12766]	Active usage	0.0477915	0.316854	0.0247044	0.43243	Confidently deconfounded
ATC4	Angiotensin II Antagonists (C09DA)	Diversity	observed	Active usage	-0.0431818	-0.239553	0.039719	0.207201	Confounded	A10B, C07A, N05B, N06A, A10BA, C07AB, N05BA, N06AB, A10BA02, C07AB02, C07AB12, E78, F32, F33, F41, H25, I10, I11, K29, K58, M10, N95, health_status_ok, mental_health_status_ok, has_smoked, doesPhysicalExercise, frequencyGutEmpting_name
ATC4	Angiotensin Ii Antagonists, Plain (C09CA)	Centered log-ratio	[Eubacterium] eligens [ref_mOTU_v25_02376]	Active usage	0.0546638	0.114762	0.0112076	0.317942	Confidently deconfounded
ATC4	Angiotensin Ii Antagonists, Plain (C09CA)	Centered log-ratio	Acinetobacter sp. [ref_mOTU_v25_03673]	Active usage	0.0462847	0.125915	0.0322185	0.472997	Confounded	A10B, C07A, A10BA, C07AB, A10BA02, C07AB02, C07AB12, E11, I10
ATC4	Angiotensin Ii Antagonists, Plain (C09CA)	Centered log-ratio	Alistipes finegoldii/onderdonkii [ref_mOTU_v25_03069]	Active usage	0.0555932	0.116716	0.0097428	0.299204	Confidently deconfounded
ATC4	Angiotensin Ii Antagonists, Plain (C09CA)	Centered log-ratio	Alistipes putredinis [ref_mOTU_v25_03683]	Active usage	0.0566546	0.164517	0.00835633	0.280288	Confidently deconfounded
ATC4	Angiotensin Ii Antagonists, Plain (C09CA)	Centered log-ratio	Bacteria sp. [ref_mOTU_v25_00077]	Active usage	0.0482003	0.228683	0.0254198	0.435805	Confounded	I10, I11
ATC4	Angiotensin Ii Antagonists, Plain (C09CA)	Centered log-ratio	bacterium LF-3 [ref_mOTU_v25_03628]	Active usage	0.0531549	0.0669714	0.0127373	0.336202	Confidently deconfounded
ATC4	Angiotensin Ii Antagonists, Plain (C09CA)	Centered log-ratio	Bacteroidales species incertae sedis [meta_mOTU_v25_12262]	Active usage	0.0433557	0.152393	0.0446341	0.523548	Confounded	C07A, C10A, S01E, C07AB, C10AA, C07AB12, Bread
ATC4	Angiotensin Ii Antagonists, Plain (C09CA)	Centered log-ratio	Bacteroidales species incertae sedis [meta_mOTU_v25_13098]	Active usage	-0.0430767	-0.0576922	0.0453312	0.526416	Confounded	A02B, B01A, A02BC, C07AB, N03AX, R06AX, A02BC01, C07AB12, I10, I11, J30, K58, II astme intensiivravi
ATC4	Angiotensin Ii Antagonists, Plain (C09CA)	Centered log-ratio	Bacteroides dorei/vulgatus [ref_mOTU_v25_02367]	Active usage	0.0706828	0.199063	0.00103217	0.088536	Confidently deconfounded
ATC4	Angiotensin Ii Antagonists, Plain (C09CA)	Centered log-ratio	Bacteroides faecis/thetaiotaomicron [ref_mOTU_v25_01657]	Active usage	0.0851261	0.239825	8.00122e-05	0.0172974	Confidently deconfounded
ATC4	Angiotensin Ii Antagonists, Plain (C09CA)	Centered log-ratio	Bacteroides intestinalis [ref_mOTU_v25_02809]	Active usage	0.0574113	0.141102	0.00777285	0.270759	Confidently deconfounded
ATC4	Angiotensin Ii Antagonists, Plain (C09CA)	Centered log-ratio	Bacteroides nordii [ref_mOTU_v25_01682]	Active usage	0.0494658	0.133697	0.0220759	0.413542	Ambiguously deconfounded
ATC4	Angiotensin Ii Antagonists, Plain (C09CA)	Centered log-ratio	Bacteroides rodentium/uniformis [ref_mOTU_v25_00855]	Active usage	0.0690997	0.18799	0.0013212	0.102152	Confidently deconfounded
ATC4	Angiotensin Ii Antagonists, Plain (C09CA)	Centered log-ratio	Blautia obeum/wexlerae [ref_mOTU_v25_02154]	Active usage	0.0432087	0.0682856	0.0441887	0.521826	Confounded	C07A, C08C, C07AB, C08CA, C07AB12, M03BX02, N05CF01, J20, health_status_ok, mental_health_status_ok, II astme intensiivravi, Bread, doesPhysicalExercise, frequencyGutEmpting_name
ATC4	Angiotensin Ii Antagonists, Plain (C09CA)	Centered log-ratio	Butyricicoccus species incertae sedis [meta_mOTU_v25_12336]	Active usage	0.0446349	0.115082	0.0383138	0.500302	Confounded	J20, Bread
ATC4	Angiotensin Ii Antagonists, Plain (C09CA)	Centered log-ratio	Butyrivibrio crossotus [ref_mOTU_v25_03686]	Active usage	-0.0448956	-0.024735	0.0365231	0.492118	Confounded	A02B, C07A, C07AB, C07AB02, I10, I11, J30, Coffee
ATC4	Angiotensin Ii Antagonists, Plain (C09CA)	Centered log-ratio	Clostridiales species incertae sedis [meta_mOTU_v25_12272]	Active usage	-0.0452683	-0.165546	0.0332907	0.478202	Confounded	C07A, C07AB, frequencyGutEmpting_name
ATC4	Angiotensin Ii Antagonists, Plain (C09CA)	Centered log-ratio	Clostridiales species incertae sedis [meta_mOTU_v25_12284]	Active usage	0.0447459	0.0974374	0.0380966	0.499343	Confounded	usualStoolType_category, frequencyGutEmpting_name
ATC4	Angiotensin Ii Antagonists, Plain (C09CA)	Centered log-ratio	Clostridiales species incertae sedis [meta_mOTU_v25_12304]	Active usage	-0.0550678	-0.135754	0.0107207	0.312138	Confidently deconfounded
ATC4	Angiotensin Ii Antagonists, Plain (C09CA)	Centered log-ratio	Clostridiales species incertae sedis [meta_mOTU_v25_12356]	Active usage	0.0668507	0.177419	0.00194291	0.129676	Confidently deconfounded
ATC4	Angiotensin Ii Antagonists, Plain (C09CA)	Centered log-ratio	Clostridiales species incertae sedis [meta_mOTU_v25_12361]	Active usage	0.0434681	0.134154	0.0440843	0.521826	Confounded	C09B, N05C, N05CF, C09BA04, N05CF01, J20, N11, frequencyGutEmpting_name
ATC4	Angiotensin Ii Antagonists, Plain (C09CA)	Centered log-ratio	Clostridiales species incertae sedis [meta_mOTU_v25_12382]	Active usage	0.0447183	0.191201	0.0382087	0.499813	Confidently deconfounded
ATC4	Angiotensin Ii Antagonists, Plain (C09CA)	Centered log-ratio	Clostridiales species incertae sedis [meta_mOTU_v25_12445]	Active usage	0.0665749	0.186321	0.00203582	0.134421	Confidently deconfounded
ATC4	Angiotensin Ii Antagonists, Plain (C09CA)	Centered log-ratio	Clostridiales species incertae sedis [meta_mOTU_v25_12476]	Active usage	0.0532429	0.268428	0.01289	0.337952	Confidently deconfounded
ATC4	Angiotensin Ii Antagonists, Plain (C09CA)	Centered log-ratio	Clostridiales species incertae sedis [meta_mOTU_v25_12494]	Active usage	-0.0507414	-0.183761	0.0182592	0.385189	Confounded	C07A, C07AB, I10, I11
ATC4	Angiotensin Ii Antagonists, Plain (C09CA)	Centered log-ratio	Clostridiales species incertae sedis [meta_mOTU_v25_12516]	Active usage	-0.0523798	-0.104648	0.0151212	0.359332	Confounded	C07AB, I11
ATC4	Angiotensin Ii Antagonists, Plain (C09CA)	Centered log-ratio	Clostridiales species incertae sedis [meta_mOTU_v25_12667]	Active usage	-0.0468359	-0.0480816	0.0290541	0.457004	Confounded	C07A, C07AB
ATC4	Angiotensin Ii Antagonists, Plain (C09CA)	Centered log-ratio	Clostridiales species incertae sedis [meta_mOTU_v25_12674]	Active usage	-0.0525591	-0.0858041	0.0146022	0.35435	Confounded	I11
ATC4	Angiotensin Ii Antagonists, Plain (C09CA)	Centered log-ratio	Clostridiales species incertae sedis [meta_mOTU_v25_12691]	Active usage	-0.0624516	-0.199589	0.00370555	0.188773	Confidently deconfounded
ATC4	Angiotensin Ii Antagonists, Plain (C09CA)	Centered log-ratio	Clostridiales species incertae sedis [meta_mOTU_v25_12707]	Active usage	0.0459695	0.0936434	0.0322395	0.472997	Confidently deconfounded
ATC4	Angiotensin Ii Antagonists, Plain (C09CA)	Centered log-ratio	Clostridiales species incertae sedis [meta_mOTU_v25_12763]	Active usage	-0.0487258	-0.130372	0.0239508	0.426821	Confidently deconfounded
ATC4	Angiotensin Ii Antagonists, Plain (C09CA)	Centered log-ratio	Clostridiales species incertae sedis [meta_mOTU_v25_12774]	Active usage	-0.0565873	-0.119927	0.00819499	0.277349	Confidently deconfounded
ATC4	Angiotensin Ii Antagonists, Plain (C09CA)	Centered log-ratio	Clostridiales species incertae sedis [meta_mOTU_v25_12804]	Active usage	-0.0462142	-0.0509728	0.0321719	0.472997	Confounded	A02B, frequencyGutEmpting_name
ATC4	Angiotensin Ii Antagonists, Plain (C09CA)	Centered log-ratio	Clostridiales species incertae sedis [meta_mOTU_v25_12855]	Active usage	-0.0474499	-0.0341171	0.0271149	0.447662	Confounded	C07A, C07AB, I10
ATC4	Angiotensin Ii Antagonists, Plain (C09CA)	Centered log-ratio	Clostridiales species incertae sedis [meta_mOTU_v25_12978]	Active usage	-0.0431128	-0.0229752	0.0460978	0.529255	Confounded	N07C, C09BB, N07CA, N07CA01, D50, K35, N10, Eggs
ATC4	Angiotensin Ii Antagonists, Plain (C09CA)	Centered log-ratio	Clostridiales species incertae sedis [meta_mOTU_v25_13006]	Active usage	0.063379	0.152381	0.00320013	0.173239	Confidently deconfounded
ATC4	Angiotensin Ii Antagonists, Plain (C09CA)	Centered log-ratio	Clostridiales species incertae sedis [meta_mOTU_v25_13155]	Active usage	-0.0567958	-0.0644459	0.00790058	0.272739	Confidently deconfounded
ATC4	Angiotensin Ii Antagonists, Plain (C09CA)	Centered log-ratio	Clostridiales species incertae sedis [meta_mOTU_v25_13176]	Active usage	-0.0524563	-0.0880782	0.0141208	0.350082	Confidently deconfounded
ATC4	Angiotensin Ii Antagonists, Plain (C09CA)	Centered log-ratio	Clostridiales species incertae sedis [meta_mOTU_v25_13659]	Active usage	0.0448323	0.124966	0.0376887	0.497421	Confounded	B01A, C07A, C07AB, C07AB02
ATC4	Angiotensin Ii Antagonists, Plain (C09CA)	Centered log-ratio	Clostridiales species incertae sedis [meta_mOTU_v25_13863]	Active usage	0.0459563	0.181179	0.0331598	0.477489	Confounded	frequencyGutEmpting_name
ATC4	Angiotensin Ii Antagonists, Plain (C09CA)	Centered log-ratio	Clostridiales species incertae sedis [meta_mOTU_v25_13922]	Active usage	-0.0590179	-0.145376	0.0058655	0.234954	Confidently deconfounded
ATC4	Angiotensin Ii Antagonists, Plain (C09CA)	Centered log-ratio	Clostridiales species incertae sedis [meta_mOTU_v25_14120]	Active usage	-0.0484683	-0.0631203	0.0235674	0.424731	Ambiguously deconfounded
ATC4	Angiotensin Ii Antagonists, Plain (C09CA)	Centered log-ratio	Clostridium sp. [ref_mOTU_v25_03680]	Active usage	0.0591875	0.150439	0.0059769	0.237199	Confidently deconfounded
ATC4	Angiotensin Ii Antagonists, Plain (C09CA)	Centered log-ratio	Clostridium sp. CAG:433 [meta_mOTU_v25_12886]	Active usage	-0.042569	-0.112853	0.0488724	0.541209	Confounded	C08C, G03A, N02A, R03A, C08CA, G03AA, A02BC05, R01AD09, J20, L20, Bread, Whitebread, Meat products (wieners, sausages), Boiled vegetables, Soft drinks, doesPhysicalExercise
ATC4	Angiotensin Ii Antagonists, Plain (C09CA)	Centered log-ratio	Clostridium sp. CAG:58 [ref_mOTU_v25_07640]	Active usage	0.0790528	0.274062	0.0002229	0.033962	Confidently deconfounded
ATC4	Angiotensin Ii Antagonists, Plain (C09CA)	Centered log-ratio	Clostridium sp. CAG:628 [meta_mOTU_v25_12940]	Active usage	-0.0503458	-0.10034	0.018962	0.390437	Confounded	I10
ATC4	Angiotensin Ii Antagonists, Plain (C09CA)	Centered log-ratio	Clostridium sp. CAG:798 [meta_mOTU_v25_12275]	Active usage	-0.0483227	-0.0895638	0.0236237	0.424841	Confounded	I10
ATC4	Angiotensin Ii Antagonists, Plain (C09CA)	Centered log-ratio	Clostridium species incertae sedis [meta_mOTU_v25_12324]	Active usage	0.0424814	0.16318	0.0480444	0.537194	Confounded	D01A, G04CA, M01AB, D01AC80, J20, N81, frequencyGutEmpting_name
ATC4	Angiotensin Ii Antagonists, Plain (C09CA)	Centered log-ratio	Coprobacter fastidiosus [ref_mOTU_v25_03667]	Active usage	0.0442296	0.0873925	0.0394515	0.504072	Confounded	B01A, C07A, C07AB, C07AB02, C07AB12, I10, frequencyGutEmpting_name
ATC4	Angiotensin Ii Antagonists, Plain (C09CA)	Centered log-ratio	Desulfovibrio species incertae sedis [meta_mOTU_v25_12490]	Active usage	-0.0693007	-0.00378825	0.00115747	0.0939893	Confidently deconfounded
ATC4	Angiotensin Ii Antagonists, Plain (C09CA)	Centered log-ratio	Dialister sp. CAG:486 [ref_mOTU_v25_07666]	Active usage	-0.07229	-0.0456361	0.000762683	0.0716733	Confidently deconfounded
ATC4	Angiotensin Ii Antagonists, Plain (C09CA)	Centered log-ratio	Eubacterium sp. CAG:180 [ref_mOTU_v25_07675]	Active usage	-0.0464545	0.0325172	0.028026	0.451218	Confidently deconfounded
ATC4	Angiotensin Ii Antagonists, Plain (C09CA)	Centered log-ratio	Eubacterium species incertae sedis [meta_mOTU_v25_12260]	Active usage	0.067561	0.191349	0.00175236	0.121739	Confidently deconfounded
ATC4	Angiotensin Ii Antagonists, Plain (C09CA)	Centered log-ratio	Eubacterium species incertae sedis [meta_mOTU_v25_12474]	Active usage	0.0461678	0.199989	0.0323357	0.472997	Confounded	C07A, C07AB, I10
ATC4	Angiotensin Ii Antagonists, Plain (C09CA)	Centered log-ratio	Eubacterium species incertae sedis [meta_mOTU_v25_13196]	Active usage	0.0647136	0.225484	0.00263564	0.154472	Confidently deconfounded
ATC4	Angiotensin Ii Antagonists, Plain (C09CA)	Centered log-ratio	Faecalibacterium prausnitzii [ref_mOTU_v25_06112]	Active usage	0.0466254	0.163329	0.0308523	0.465904	Ambiguously deconfounded
ATC4	Angiotensin Ii Antagonists, Plain (C09CA)	Centered log-ratio	Firmicutes bacterium CAG:449 [ref_mOTU_v25_07740]	Active usage	-0.0597215	-0.0404937	0.0056278	0.231066	Confidently deconfounded
ATC4	Angiotensin Ii Antagonists, Plain (C09CA)	Centered log-ratio	Firmicutes sp. [ref_mOTU_v25_02374]	Active usage	0.0453825	0.137537	0.0351025	0.487159	Ambiguously deconfounded
ATC4	Angiotensin Ii Antagonists, Plain (C09CA)	Centered log-ratio	Firmicutes sp. [ref_mOTU_v25_03641]	Active usage	0.047963	0.133091	0.026052	0.439911	Confounded	C07A, C07AB
ATC4	Angiotensin Ii Antagonists, Plain (C09CA)	Centered log-ratio	Firmicutes species incertae sedis [meta_mOTU_v25_12227]	Active usage	-0.0477847	-0.0474188	0.025397	0.435805	Confidently deconfounded
ATC4	Angiotensin Ii Antagonists, Plain (C09CA)	Centered log-ratio	Haemophilus influenzae/parainfluenzae [ref_mOTU_v25_01068]	Active usage	0.0517978	0.173522	0.0164573	0.371164	Confidently deconfounded
ATC4	Angiotensin Ii Antagonists, Plain (C09CA)	Centered log-ratio	Lactococcus lactis [ref_mOTU_v25_01300]	Active usage	0.0458591	0.137217	0.0336981	0.480191	Confounded	C07AB, C07AB02
ATC4	Angiotensin Ii Antagonists, Plain (C09CA)	Centered log-ratio	Oscillibacter sp. [ref_mOTU_v25_03341]	Active usage	0.0554823	0.159329	0.00994024	0.301775	Confounded	C07A, C07AB, I10, I11
ATC4	Angiotensin Ii Antagonists, Plain (C09CA)	Centered log-ratio	Oscillibacter sp. 57_20 [meta_mOTU_v25_12282]	Active usage	0.0444013	0.171465	0.0382878	0.500253	Confounded	frequencyGutEmpting_name
ATC4	Angiotensin Ii Antagonists, Plain (C09CA)	Centered log-ratio	Oscillibacter sp. PC13 [ref_mOTU_v25_10185]	Active usage	0.0582765	0.181922	0.00697532	0.257153	Confidently deconfounded
ATC4	Angiotensin Ii Antagonists, Plain (C09CA)	Centered log-ratio	Parabacteroides sp. SN4 [ref_mOTU_v25_05402]	Active usage	-0.0520362	-0.027969	0.0155042	0.362247	Confidently deconfounded
ATC4	Angiotensin Ii Antagonists, Plain (C09CA)	Centered log-ratio	Paraprevotella xylaniphila [ref_mOTU_v25_03699]	Active usage	0.0584786	0.157969	0.0066461	0.251972	Confidently deconfounded
ATC4	Angiotensin Ii Antagonists, Plain (C09CA)	Centered log-ratio	Parasutterella excrementihominis [ref_mOTU_v25_03674]	Active usage	0.0499245	0.0692112	0.0204998	0.40474	Confounded	I10
ATC4	Angiotensin Ii Antagonists, Plain (C09CA)	Centered log-ratio	Phocea massiliensis [ref_mOTU_v25_05236]	Active usage	0.0471924	0.173785	0.0279673	0.450776	Confounded	A10B, C07A, C08C, A10BA, C07AB, C08CA, A10BA02, C07AB02, C07AB12, I10
ATC4	Angiotensin Ii Antagonists, Plain (C09CA)	Centered log-ratio	Prevotella species incertae sedis [meta_mOTU_v25_12765]	Active usage	-0.0426433	-0.0181184	0.046638	0.531681	Confounded	J07B, J07BB, J07BB02, M01AE03
ATC4	Angiotensin Ii Antagonists, Plain (C09CA)	Centered log-ratio	Roseburia sp. [ref_mOTU_v25_03649]	Active usage	0.0573681	0.137777	0.00770201	0.269625	Confidently deconfounded
ATC4	Angiotensin Ii Antagonists, Plain (C09CA)	Centered log-ratio	Roseburia sp. CAG:303 [meta_mOTU_v25_12911]	Active usage	0.0519757	0.0931863	0.0158737	0.364678	Confidently deconfounded
ATC4	Angiotensin Ii Antagonists, Plain (C09CA)	Centered log-ratio	Roseburia species incertae sedis [meta_mOTU_v25_12537]	Active usage	0.0449185	0.217324	0.0355963	0.48811	Confounded	N81, usualStoolType_category, frequencyGutEmpting_name
ATC4	Angiotensin Ii Antagonists, Plain (C09CA)	Centered log-ratio	Ruminococcus lactaris [ref_mOTU_v25_01595]	Active usage	-0.046443	-0.182699	0.0310192	0.466862	Confounded	A10B, A10BA, A10BA02, E11
ATC4	Angiotensin Ii Antagonists, Plain (C09CA)	Centered log-ratio	Turicibacter sanguinis [ref_mOTU_v25_04703]	Active usage	0.0433576	0.135103	0.0435144	0.519567	Confounded	A10B, R03A, A10BA, R03AC, A02BC01, A10BA02, R03AC02, R03AK07, E11, E78, J30, Meat products (wieners, sausages), doesPhysicalExercise, frequencyGutEmpting_name
ATC4	Angiotensin Ii Antagonists, Plain (C09CA)	Centered log-ratio	uncultured Blautia sp. [ref_mOTU_v25_03662]	Active usage	0.0478442	0.141525	0.0265549	0.442942	Confidently deconfounded
ATC4	Angiotensin Ii Antagonists, Plain (C09CA)	Centered log-ratio	uncultured Flavonifractor sp. [ref_mOTU_v25_07315]	Active usage	0.0527855	0.187407	0.014137	0.350082	Confounded	C07A, C07AB, I10, I11
ATC4	Antiarrhythmics, Class Ic (C01BC)	Centered log-ratio	[Clostridium] leptum [ref_mOTU_v25_03688]	Active usage	0.0603182	0.325957	0.00466131	0.210785	Confidently deconfounded
ATC4	Antiarrhythmics, Class Ic (C01BC)	Centered log-ratio	Bacteroides massiliensis [ref_mOTU_v25_02135]	Active usage	0.0718695	0.391664	0.000743689	0.071316	Confidently deconfounded
ATC4	Antiarrhythmics, Class Ic (C01BC)	Centered log-ratio	Blautia obeum [ref_mOTU_v25_05139]	Active usage	0.0459983	0.287292	0.0309086	0.466326	Ambiguously deconfounded
ATC4	Antiarrhythmics, Class Ic (C01BC)	Centered log-ratio	Clostridiales sp. [ref_mOTU_v25_02968]	Active usage	0.0424717	0.256855	0.046262	0.529926	Confounded	B03B, C07A, M04A, N05B, B01AF, C07AB, C09BA, M04AA, N05BA, B01AF01, C07AB02, C08CA01, M04AA01, N05BA12, E55, F41, I10, I11, I49, J20, K21, K29, K80, M05, M10, N18, health_status_ok, mental_health_status_ok, cecumRemoved, tonsilsRemoved, Adds salt
ATC4	Antiarrhythmics, Class Ic (C01BC)	Centered log-ratio	Clostridiales species incertae sedis [meta_mOTU_v25_12265]	Active usage	0.0424931	0.254778	0.0462091	0.529793	Confounded	G20, N11, seasonableAllergy, Porridge, muesli, Dairy
ATC4	Antiarrhythmics, Class Ic (C01BC)	Centered log-ratio	Clostridiales species incertae sedis [meta_mOTU_v25_12411]	Active usage	0.0423682	0.224541	0.0451456	0.526244	Confounded	M10, N18, Anesteesia, Tea, Porridge, muesli, Fresh vegetables, Boiled vegetables, doesPhysicalExercise
ATC4	Antiarrhythmics, Class Ic (C01BC)	Centered log-ratio	Clostridiales species incertae sedis [meta_mOTU_v25_12445]	Active usage	0.0573492	0.279823	0.00713241	0.259324	Confounded	B01AF
ATC4	Antiarrhythmics, Class Ic (C01BC)	Centered log-ratio	Clostridiales species incertae sedis [meta_mOTU_v25_12473]	Active usage	0.0602983	0.237762	0.00455897	0.208066	Confounded	B01AF, I48
ATC4	Antiarrhythmics, Class Ic (C01BC)	Centered log-ratio	Clostridiales species incertae sedis [meta_mOTU_v25_12554]	Active usage	-0.0512386	-0.23928	0.0154134	0.361711	Ambiguously deconfounded
ATC4	Antiarrhythmics, Class Ic (C01BC)	Centered log-ratio	Clostridiales species incertae sedis [meta_mOTU_v25_12635]	Active usage	0.0418529	0.207485	0.048629	0.539786	Confounded	A10B, C01E, C01EB, C01EB15, C03CA04, R01AD12, E10, E11, health_status_ok, Adds salt, Sweets, usualStoolType_category
ATC4	Antiarrhythmics, Class Ic (C01BC)	Centered log-ratio	Clostridiales species incertae sedis [meta_mOTU_v25_13572]	Active usage	0.0538874	0.146252	0.0114512	0.319941	Confounded	B01AF
ATC4	Antiarrhythmics, Class Ic (C01BC)	Centered log-ratio	Clostridiales species incertae sedis [meta_mOTU_v25_14346]	Active usage	0.0542238	0.226219	0.0107684	0.313142	Confidently deconfounded
ATC4	Antiarrhythmics, Class Ic (C01BC)	Centered log-ratio	Clostridium sp. [ref_mOTU_v25_03604]	Active usage	0.0430971	0.192547	0.0433345	0.518866	Confounded	I11, cecumRemoved
ATC4	Antiarrhythmics, Class Ic (C01BC)	Centered log-ratio	Clostridium sp. CAG:306 [meta_mOTU_v25_12613]	Active usage	0.0431734	0.214875	0.0424964	0.51633	Confounded	C07A, C09D, M04A, B01AF, C07AB, M04AA, C07AB02, C09BA04, M04AA01, E55, I48, M10
ATC4	Antiarrhythmics, Class Ic (C01BC)	Centered log-ratio	Collinsella species incertae sedis [meta_mOTU_v25_12451]	Active usage	-0.0421613	-0.0700805	0.0468859	0.532244	Confounded	D12, tonsilsRemoved, Boiled vegetables, doesPhysicalExercise
ATC4	Antiarrhythmics, Class Ic (C01BC)	Centered log-ratio	Coraliomargarita sp. CAG:312 [ref_mOTU_v25_07662]	Active usage	0.0446824	0.261888	0.0360714	0.490618	Confounded	C10AA01
ATC4	Antiarrhythmics, Class Ic (C01BC)	Centered log-ratio	Eubacterium sp. [ref_mOTU_v25_03633]	Active usage	0.0599326	0.234008	0.00496709	0.217818	Confounded	B01A
ATC4	Antiarrhythmics, Class Ic (C01BC)	Centered log-ratio	Eubacterium species incertae sedis [meta_mOTU_v25_12260]	Active usage	0.0669881	0.378602	0.00167622	0.119027	Confidently deconfounded
ATC4	Antiarrhythmics, Class Ic (C01BC)	Centered log-ratio	Faecalibacterium species incertae sedis [meta_mOTU_v25_12325]	Active usage	-0.048874	-0.332747	0.021897	0.413142	Ambiguously deconfounded
ATC4	Antiarrhythmics, Class Ic (C01BC)	Centered log-ratio	Faecalibacterium species incertae sedis [meta_mOTU_v25_12376]	Active usage	-0.0420094	-0.14118	0.0483717	0.538555	Confounded	G03A, N05B, G03AA, N05BA, R03AK, S01CA82, E55, F41, I49, J20, K25, K29, K58, health_status_ok, mental_health_status_ok, Adds salt, Rice, pasta
ATC4	Antiarrhythmics, Class Ic (C01BC)	Centered log-ratio	Faecalibacterium species incertae sedis [meta_mOTU_v25_12403]	Active usage	-0.0553659	-0.247389	0.00946364	0.295587	Confidently deconfounded
ATC4	Antiarrhythmics, Class Ic (C01BC)	Centered log-ratio	Firmicutes bacterium CAG:114 [ref_mOTU_v25_07728]	Active usage	0.055183	0.222784	0.0096193	0.297824	Confidently deconfounded
ATC4	Antiarrhythmics, Class Ic (C01BC)	Centered log-ratio	Firmicutes sp. [ref_mOTU_v25_03629]	Active usage	0.0473799	0.209483	0.0260142	0.439911	Confounded	B01AF
ATC4	Antiarrhythmics, Class Ic (C01BC)	Centered log-ratio	Firmicutes species incertae sedis [meta_mOTU_v25_12438]	Active usage	-0.0416204	-0.0843402	0.0493834	0.543504	Confounded	R03A, G03AA, R03AK, N05BA12, L70, M15
ATC4	Antiarrhythmics, Class Ic (C01BC)	Centered log-ratio	Firmicutes species incertae sedis [meta_mOTU_v25_12845]	Active usage	0.0525216	0.269917	0.0131985	0.341229	Confidently deconfounded
ATC4	Antiarrhythmics, Class Ic (C01BC)	Centered log-ratio	Firmicutes species incertae sedis [meta_mOTU_v25_13737]	Active usage	0.0485474	0.27443	0.0227077	0.418419	Ambiguously deconfounded
ATC4	Antiarrhythmics, Class Ic (C01BC)	Centered log-ratio	Intestinimonas butyriciproducens [ref_mOTU_v25_03928]	Active usage	0.0579719	0.289289	0.00630741	0.245086	Confounded	B01AF
ATC4	Antiarrhythmics, Class Ic (C01BC)	Centered log-ratio	Oscillibacter sp. [ref_mOTU_v25_04664]	Active usage	-0.0608647	-0.223902	0.00427629	0.201657	Confidently deconfounded
ATC4	Antiarrhythmics, Class Ic (C01BC)	Centered log-ratio	Ruminococcus sp. [ref_mOTU_v25_03651]	Active usage	-0.0504448	-0.20453	0.0178898	0.381898	Ambiguously deconfounded
ATC4	Antiarrhythmics, Class Ic (C01BC)	Centered log-ratio	Ruthenibacterium lactatiformans [ref_mOTU_v25_04716]	Active usage	0.0487919	0.201015	0.0219097	0.41317	Confounded	C07A, C08C, B01AF, C08CA, I48
ATC4	Antiarrhythmics, Class Ic (C01BC)	Centered log-ratio	uncultured Flavonifractor sp. [ref_mOTU_v25_07315]	Active usage	0.087433	0.270196	3.73489e-05	0.0103133	Confidently deconfounded
ATC4	Antibiotics (S01AA)	Centered log-ratio	[Eubacterium] rectale [ref_mOTU_v25_03657]	Active usage	0.0481743	0.317732	0.03169	0.470552	Ambiguously deconfounded
ATC4	Antibiotics (S01AA)	Centered log-ratio	Anaerostipes hadrus [ref_mOTU_v25_00857]	Active usage	0.0479191	0.214579	0.0301635	0.462331	Confounded	eatingHabit_name
ATC4	Antibiotics (S01AA)	Centered log-ratio	Blautia massiliensis [ref_mOTU_v25_03342]	Active usage	0.0573031	0.32981	0.0105404	0.309894	Confidently deconfounded
ATC4	Antibiotics (S01AA)	Centered log-ratio	Clostridiales species incertae sedis [meta_mOTU_v25_12256]	Active usage	0.0687903	0.390687	0.00222296	0.141289	Confidently deconfounded
ATC4	Antibiotics (S01AA)	Centered log-ratio	Clostridiales species incertae sedis [meta_mOTU_v25_12300]	Active usage	0.0454212	0.282643	0.0441822	0.521826	Confounded	E73, Porridge, muesli, isVegan, eatingHabit_name
ATC4	Antibiotics (S01AA)	Centered log-ratio	Clostridiales species incertae sedis [meta_mOTU_v25_12327]	Active usage	0.0456904	0.284032	0.0420025	0.514579	Confounded	G03AA12, doesPhysicalExercise, frequencyGutEmpting_name
ATC4	Antibiotics (S01AA)	Centered log-ratio	Clostridiales species incertae sedis [meta_mOTU_v25_12411]	Active usage	0.0618444	0.366228	0.00564679	0.231465	Confidently deconfounded
ATC4	Antibiotics (S01AA)	Centered log-ratio	Clostridiales species incertae sedis [meta_mOTU_v25_12445]	Active usage	-0.064418	-0.32208	0.00427931	0.201657	Confidently deconfounded
ATC4	Antibiotics (S01AA)	Centered log-ratio	Clostridiales species incertae sedis [meta_mOTU_v25_12873]	Active usage	0.060162	0.338386	0.00743327	0.264989	Confidently deconfounded
ATC4	Antibiotics (S01AA)	Centered log-ratio	Clostridiales species incertae sedis [meta_mOTU_v25_13659]	Active usage	0.0504679	0.278476	0.0251341	0.434024	Confidently deconfounded
ATC4	Antibiotics (S01AA)	Centered log-ratio	Clostridiales species incertae sedis [meta_mOTU_v25_13662]	Active usage	-0.0497742	-0.280348	0.0272921	0.448777	Confidently deconfounded
ATC4	Antibiotics (S01AA)	Centered log-ratio	Clostridium sp. [ref_mOTU_v25_03608]	Active usage	0.0557812	0.203527	0.0129789	0.33866	Confidently deconfounded
ATC4	Antibiotics (S01AA)	Centered log-ratio	Clostridium sp. [ref_mOTU_v25_03618]	Active usage	0.0559972	0.289286	0.0130286	0.339559	Confidently deconfounded
ATC4	Antibiotics (S01AA)	Centered log-ratio	Clostridium sp. [ref_mOTU_v25_03675]	Active usage	0.0528957	0.227624	0.0182432	0.385189	Confidently deconfounded
ATC4	Antibiotics (S01AA)	Centered log-ratio	Clostridium sp. CAG:349 [ref_mOTU_v25_07622]	Active usage	-0.0482015	-0.322925	0.0314024	0.469266	Confounded	usualStoolType_category, frequencyGutEmpting_name
ATC4	Antibiotics (S01AA)	Centered log-ratio	Clostridium sp. CAG:492 [meta_mOTU_v25_12462]	Active usage	0.0504942	0.308431	0.0250367	0.433719	Ambiguously deconfounded
ATC4	Antibiotics (S01AA)	Centered log-ratio	Clostridium species incertae sedis [meta_mOTU_v25_13081]	Active usage	0.0720496	0.324435	0.00138462	0.105159	Confidently deconfounded
ATC4	Antibiotics (S01AA)	Centered log-ratio	Collinsella aerofaciens [ref_mOTU_v25_03626]	Active usage	-0.0500991	-0.184926	0.0251715	0.434196	Confidently deconfounded
ATC4	Antibiotics (S01AA)	Centered log-ratio	Coprococcus catus [ref_mOTU_v25_11851]	Active usage	0.0497953	0.306378	0.0273939	0.448777	Confidently deconfounded
ATC4	Antibiotics (S01AA)	Centered log-ratio	Coprococcus eutactus [ref_mOTU_v25_02378]	Active usage	0.0682641	0.471857	0.0024434	0.149145	Confidently deconfounded
ATC4	Antibiotics (S01AA)	Centered log-ratio	Dorea longicatena [ref_mOTU_v25_03693]	Active usage	0.044251	0.282099	0.0494045	0.543504	Confounded	D01A, D07B, N05C, R01B, D01AC, N05CF, R01BA, D01AC80, J02AC01, N05CF01, R01BA93, E10, L20
ATC4	Antibiotics (S01AA)	Centered log-ratio	Eubacterium ramulus [ref_mOTU_v25_03570]	Active usage	0.0453968	0.296231	0.0431497	0.518301	Confounded	usualStoolType_category
ATC4	Antibiotics (S01AA)	Centered log-ratio	Faecalibacterium prausnitzii [ref_mOTU_v25_06109]	Active usage	0.0476202	0.35584	0.0342847	0.482493	Ambiguously deconfounded
ATC4	Antibiotics (S01AA)	Centered log-ratio	Faecalibacterium prausnitzii [ref_mOTU_v25_06110]	Active usage	0.0545192	0.333857	0.0148694	0.356237	Confidently deconfounded
ATC4	Antibiotics (S01AA)	Centered log-ratio	Faecalibacterium prausnitzii [ref_mOTU_v25_06112]	Active usage	0.046812	0.328119	0.0380563	0.499214	Confounded	usualStoolType_category
ATC4	Antibiotics (S01AA)	Centered log-ratio	Faecalibacterium species incertae sedis [meta_mOTU_v25_12331]	Active usage	0.0567356	0.378488	0.0117666	0.323197	Confidently deconfounded
ATC4	Antibiotics (S01AA)	Centered log-ratio	Firmicutes species incertae sedis [meta_mOTU_v25_14146]	Active usage	0.0527302	0.27449	0.01945	0.393811	Confidently deconfounded
ATC4	Antibiotics (S01AA)	Centered log-ratio	Methanobrevibacter smithii [ref_mOTU_v25_03695]	Active usage	-0.0697986	-0.517937	0.00180834	0.124836	Confidently deconfounded
ATC4	Antibiotics (S01AA)	Centered log-ratio	Oscillibacter sp. 57_20 [meta_mOTU_v25_12282]	Active usage	0.055023	0.417683	0.0139797	0.34845	Confidently deconfounded
ATC4	Antibiotics (S01AA)	Centered log-ratio	Oscillibacter species incertae sedis [meta_mOTU_v25_12353]	Active usage	-0.049956	-0.341164	0.0265013	0.442721	Confidently deconfounded
ATC4	Antibiotics (S01AA)	Centered log-ratio	Roseburia sp. CAG:471 [ref_mOTU_v25_03598]	Active usage	0.0448532	0.293151	0.0466903	0.531861	Confounded	F33, K25, Bread, Porridge, muesli, frequencyGutEmpting_name
ATC4	Antibiotics (S01AA)	Centered log-ratio	Ruminococcus lactaris [ref_mOTU_v25_01595]	Active usage	0.0462488	0.289407	0.039983	0.506189	Confounded	F50
ATC4	Antibiotics (S01AA)	Centered log-ratio	Ruthenibacterium lactatiformans [ref_mOTU_v25_04716]	Active usage	-0.0461061	-0.265249	0.0406412	0.50875	Confounded	health_status_ok, Bread, doesPhysicalExercise, usualStoolType_category, frequencyGutEmpting_name
ATC4	Antibiotics (S01AA)	Centered log-ratio	Streptococcus thermophilus [ref_mOTU_v25_01348]	Active usage	-0.049003	-0.296896	0.029261	0.457574	Ambiguously deconfounded
ATC4	Antibiotics (S01AA)	Centered log-ratio	Sutterella sp. CAG:351 [meta_mOTU_v25_13411]	Active usage	0.0497122	0.301365	0.0272616	0.448777	Confidently deconfounded
ATC4	Antibiotics (S01AA)	Centered log-ratio	Sutterellaceae species incertae sedis [meta_mOTU_v25_12389]	Active usage	0.0466007	0.125679	0.0387986	0.502822	Confounded	M01AH05, F50, usualStoolType_category, frequencyGutEmpting_name
ATC4	Antiinflammatory and Antirheumatic Agents (M01AX)	Centered log-ratio	[Eubacterium] siraeum [ref_mOTU_v25_02370]	Active usage	0.0525799	0.187662	0.0206721	0.406218	Confidently deconfounded
ATC4	Antiinflammatory and Antirheumatic Agents (M01AX)	Centered log-ratio	Anaerostipes hadrus [ref_mOTU_v25_00856]	Active usage	0.0473877	0.136298	0.0372049	0.494995	Confounded	N05C, N05CF, C01EB15, N05CF01, E11
ATC4	Antiinflammatory and Antirheumatic Agents (M01AX)	Centered log-ratio	Bacteroidales sp. [ref_mOTU_v25_03666]	Active usage	-0.0585881	-0.221905	0.0100899	0.304234	Confidently deconfounded
ATC4	Antiinflammatory and Antirheumatic Agents (M01AX)	Centered log-ratio	Bacteroidales species incertae sedis [meta_mOTU_v25_12643]	Active usage	-0.0469674	-0.122327	0.038858	0.502843	Ambiguously deconfounded
ATC4	Antiinflammatory and Antirheumatic Agents (M01AX)	Centered log-ratio	Bacteroidales species incertae sedis [meta_mOTU_v25_13203]	Active usage	-0.0527529	-0.202168	0.020545	0.405146	Confidently deconfounded
ATC4	Antiinflammatory and Antirheumatic Agents (M01AX)	Centered log-ratio	Bacteroides massiliensis [ref_mOTU_v25_02135]	Active usage	0.0530609	0.170798	0.0200682	0.399985	Confidently deconfounded
ATC4	Antiinflammatory and Antirheumatic Agents (M01AX)	Centered log-ratio	Clostridiales species incertae sedis [meta_mOTU_v25_12487]	Active usage	0.0687619	0.168777	0.00253986	0.151837	Confidently deconfounded
ATC4	Antiinflammatory and Antirheumatic Agents (M01AX)	Centered log-ratio	Clostridiales species incertae sedis [meta_mOTU_v25_12534]	Active usage	-0.0659743	-0.152092	0.00338003	0.178661	Confidently deconfounded
ATC4	Antiinflammatory and Antirheumatic Agents (M01AX)	Centered log-ratio	Clostridiales species incertae sedis [meta_mOTU_v25_12873]	Active usage	0.0577452	0.171987	0.010992	0.316004	Confidently deconfounded
ATC4	Antiinflammatory and Antirheumatic Agents (M01AX)	Centered log-ratio	Clostridiales species incertae sedis [meta_mOTU_v25_13616]	Active usage	0.052246	0.0835662	0.0216538	0.41227	Confidently deconfounded
ATC4	Antiinflammatory and Antirheumatic Agents (M01AX)	Centered log-ratio	Clostridiales species incertae sedis [meta_mOTU_v25_13660]	Active usage	0.0636484	0.18142	0.00519212	0.221807	Confidently deconfounded
ATC4	Antiinflammatory and Antirheumatic Agents (M01AX)	Centered log-ratio	Clostridiales species incertae sedis [meta_mOTU_v25_13662]	Active usage	-0.0586277	-0.212889	0.0101263	0.304267	Confidently deconfounded
ATC4	Antiinflammatory and Antirheumatic Agents (M01AX)	Centered log-ratio	Clostridiales species incertae sedis [meta_mOTU_v25_14342]	Active usage	-0.056734	-0.175535	0.0128507	0.337613	Confidently deconfounded
ATC4	Antiinflammatory and Antirheumatic Agents (M01AX)	Centered log-ratio	Clostridium sp. [ref_mOTU_v25_03610]	Active usage	-0.0484439	-0.172958	0.0335452	0.479259	Confounded	G03A, G04C, G04CA
ATC4	Antiinflammatory and Antirheumatic Agents (M01AX)	Centered log-ratio	Clostridium sp. CAG:343 [meta_mOTU_v25_12430]	Active usage	-0.056132	-0.173632	0.0139022	0.34756	Confidently deconfounded
ATC4	Antiinflammatory and Antirheumatic Agents (M01AX)	Centered log-ratio	Clostridium sp. CAG:440 [meta_mOTU_v25_12406]	Active usage	0.0537222	0.221766	0.0183995	0.38604	Confidently deconfounded
ATC4	Antiinflammatory and Antirheumatic Agents (M01AX)	Centered log-ratio	Clostridium sp. CAG:58 [ref_mOTU_v25_07640]	Active usage	0.0612972	0.19434	0.00674028	0.253416	Confidently deconfounded
ATC4	Antiinflammatory and Antirheumatic Agents (M01AX)	Centered log-ratio	Clostridium species incertae sedis [meta_mOTU_v25_13081]	Active usage	0.0457264	0.124606	0.044888	0.524735	Confounded	C08C, C08CA, C08CA01, D07AC13
ATC4	Antiinflammatory and Antirheumatic Agents (M01AX)	Centered log-ratio	Collinsella aerofaciens [ref_mOTU_v25_03626]	Active usage	0.0505808	0.121	0.025714	0.437879	Confidently deconfounded
ATC4	Antiinflammatory and Antirheumatic Agents (M01AX)	Centered log-ratio	Coprococcus eutactus [ref_mOTU_v25_02378]	Active usage	-0.0455185	-0.19656	0.0455827	0.527471	Confounded	S01A, J05AB, S01AA, R01AD09, K58, eatingHabit_name
ATC4	Antiinflammatory and Antirheumatic Agents (M01AX)	Centered log-ratio	Eggerthella species incertae sedis [meta_mOTU_v25_12316]	Active usage	0.055867	0.188059	0.0143066	0.352215	Confidently deconfounded
ATC4	Antiinflammatory and Antirheumatic Agents (M01AX)	Centered log-ratio	Eisenbergiella tayi [ref_mOTU_v25_03446]	Active usage	0.0638169	0.137824	0.00510843	0.22097	Confidently deconfounded
ATC4	Antiinflammatory and Antirheumatic Agents (M01AX)	Centered log-ratio	Firmicutes bacterium CAG:227 [ref_mOTU_v25_07734]	Active usage	0.0477322	0.189188	0.0358947	0.48969	Ambiguously deconfounded
ATC4	Antiinflammatory and Antirheumatic Agents (M01AX)	Centered log-ratio	Firmicutes species incertae sedis [meta_mOTU_v25_12501]	Active usage	0.0646186	0.170144	0.00458171	0.20849	Confidently deconfounded
ATC4	Antiinflammatory and Antirheumatic Agents (M01AX)	Centered log-ratio	Lactococcus lactis [ref_mOTU_v25_01300]	Active usage	0.0464014	0.106771	0.0419232	0.514231	Confounded	C01E, C01EB, J30
ATC4	Antiinflammatory and Antirheumatic Agents (M01AX)	Centered log-ratio	Parabacteroides merdae [ref_mOTU_v25_05401]	Active usage	0.0483437	0.112201	0.0336575	0.480082	Confounded	B01AF, B01AF01, N05CF02, M15, health_status_ok
ATC4	Antiinflammatory and Antirheumatic Agents (M01AX)	Centered log-ratio	Prevotella stercorea [ref_mOTU_v25_00717]	Active usage	0.0700384	0.167687	0.00204481	0.134564	Confidently deconfounded
ATC4	Antiinflammatory and Antirheumatic Agents (M01AX)	Centered log-ratio	Proteobacteria sp. [ref_mOTU_v25_00095]	Active usage	-0.0463635	-0.132632	0.0403437	0.507853	Confounded	A10B, N07C, A10BA, N07CA, A10BA02, N07CA01, E11, usualStoolType_category
ATC4	Antiinflammatory and Antirheumatic Agents (M01AX)	Centered log-ratio	Rikenellaceae sp. [ref_mOTU_v25_03593]	Active usage	-0.0593471	-0.163526	0.00894154	0.288624	Confidently deconfounded
ATC4	Antiinflammatory and Antirheumatic Agents (M01AX)	Centered log-ratio	Roseburia species incertae sedis [meta_mOTU_v25_12537]	Active usage	0.0542896	0.234944	0.0160055	0.36685	Confidently deconfounded
ATC4	Antiinflammatory and Antirheumatic Agents (M01AX)	Centered log-ratio	Ruminococcaceae species incertae sedis [meta_mOTU_v25_12239]	Active usage	0.0483769	0.170897	0.0333481	0.478304	Confounded	E11
ATC4	Antiinflammatory and Antirheumatic Agents (M01AX)	Centered log-ratio	Ruminococcus sp. [ref_mOTU_v25_03651]	Active usage	-0.047643	-0.190397	0.0366013	0.492151	Confounded	N06A, R01B, R01BA, R01BA93, F33, I48, I49, health_status_ok
ATC4	Antiinflammatory and Antirheumatic Agents (M01AX)	Centered log-ratio	Sutterella sp. CAG:351 [meta_mOTU_v25_13411]	Active usage	-0.0456865	-0.0768682	0.0444274	0.52232	Confounded	G03F, E55, H25
ATC4	Antiinflammatory and Antirheumatic Agents (M01AX)	Centered log-ratio	uncultured Blautia sp. [ref_mOTU_v25_03662]	Active usage	-0.0592376	-0.197412	0.00934082	0.293909	Confidently deconfounded
ATC4	Antiinflammatory and Antirheumatic Agents (M01AX)	Centered log-ratio	uncultured Flavonifractor sp. [ref_mOTU_v25_07315]	Active usage	0.0458995	0.0542378	0.0433453	0.518866	Confounded	C01E, C07A, C08C, N05B, N05C, C01EB, C07AA, C08CA, N05BA, N05CF, N06AB, C01EB15, C10AA01, N05BA12, N05CF01, H25, I48, I49, I84, J20, K58, M15, health_status_ok, Adds salt, frequencyGutEmpting_name
ATC4	Antivertigo Preparations (N07CA)	Centered log-ratio	Akkermansia muciniphila [ref_mOTU_v25_03591]	Active usage	0.0457186	0.310562	0.0347151	0.484772	Ambiguously deconfounded
ATC4	Antivertigo Preparations (N07CA)	Centered log-ratio	Anaerostipes hadrus [ref_mOTU_v25_00857]	Active usage	0.0439164	0.139535	0.0409906	0.509756	Confounded	B01A, C07A, N05C, N06A, B01AF, C07AB, C09BA, N05CF, N06AX, C09BA04, M01AE01, N05CF01, I49, J20, M15, N11, N18, health_status_ok, mental_health_status_ok, Koloskoopia, tonsilsRemoved
ATC4	Antivertigo Preparations (N07CA)	Centered log-ratio	Clostridiales species incertae sedis [meta_mOTU_v25_12254]	Active usage	-0.0529641	-0.229132	0.0148894	0.356237	Confidently deconfounded
ATC4	Antivertigo Preparations (N07CA)	Centered log-ratio	Clostridiales species incertae sedis [meta_mOTU_v25_12265]	Active usage	0.0567808	0.295197	0.00941169	0.294794	Confidently deconfounded
ATC4	Antivertigo Preparations (N07CA)	Centered log-ratio	Clostridiales species incertae sedis [meta_mOTU_v25_12298]	Active usage	-0.0554241	-0.222626	0.0110047	0.316004	Confidently deconfounded
ATC4	Antivertigo Preparations (N07CA)	Centered log-ratio	Clostridiales species incertae sedis [meta_mOTU_v25_12473]	Active usage	0.050381	0.203419	0.0207982	0.406401	Confidently deconfounded
ATC4	Antivertigo Preparations (N07CA)	Centered log-ratio	Clostridiales species incertae sedis [meta_mOTU_v25_12476]	Active usage	0.044733	0.172515	0.039216	0.503744	Confounded	C07A, G04C, N05B, N06A, B01AF, C07AB, G04CA, N05BA, N06AX, F32
ATC4	Antivertigo Preparations (N07CA)	Centered log-ratio	Clostridiales species incertae sedis [meta_mOTU_v25_12534]	Active usage	-0.0482017	-0.160991	0.0258948	0.438761	Confidently deconfounded
ATC4	Antivertigo Preparations (N07CA)	Centered log-ratio	Clostridiales species incertae sedis [meta_mOTU_v25_12554]	Active usage	0.0438816	0.151197	0.0433147	0.518866	Confounded	M01A, C09BB, M01AE, F32
ATC4	Antivertigo Preparations (N07CA)	Centered log-ratio	Clostridiales species incertae sedis [meta_mOTU_v25_12707]	Active usage	0.0550948	0.182655	0.0111791	0.317716	Confidently deconfounded
ATC4	Antivertigo Preparations (N07CA)	Centered log-ratio	Clostridiales species incertae sedis [meta_mOTU_v25_12786]	Active usage	0.0603807	0.244636	0.00544854	0.227399	Confidently deconfounded
ATC4	Antivertigo Preparations (N07CA)	Centered log-ratio	Clostridiales species incertae sedis [meta_mOTU_v25_12804]	Active usage	-0.043816	-0.172377	0.0448374	0.524458	Confounded	G04CA02, K21, usualStoolType_category, frequencyGutEmpting_name
ATC4	Antivertigo Preparations (N07CA)	Centered log-ratio	Clostridiales species incertae sedis [meta_mOTU_v25_12978]	Active usage	-0.0550891	-0.25173	0.0118103	0.324126	Confidently deconfounded
ATC4	Antivertigo Preparations (N07CA)	Centered log-ratio	Clostridiales species incertae sedis [meta_mOTU_v25_13006]	Active usage	0.0601667	0.165317	0.00570435	0.231891	Confidently deconfounded
ATC4	Antivertigo Preparations (N07CA)	Centered log-ratio	Clostridiales species incertae sedis [meta_mOTU_v25_13155]	Active usage	-0.0473576	-0.227436	0.0288321	0.45606	Confidently deconfounded
ATC4	Antivertigo Preparations (N07CA)	Centered log-ratio	Clostridiales species incertae sedis [meta_mOTU_v25_14342]	Active usage	-0.0459438	-0.217608	0.0355643	0.488018	Confounded	I48
ATC4	Antivertigo Preparations (N07CA)	Centered log-ratio	Clostridium sp. CAG:448 [meta_mOTU_v25_12255]	Active usage	-0.0456092	-0.200754	0.0365388	0.492118	Confounded	C07A, N05B, B01AF, C07AB, N05BA, N05BA01
ATC4	Antivertigo Preparations (N07CA)	Centered log-ratio	Clostridium species incertae sedis [meta_mOTU_v25_12348]	Active usage	-0.0440137	-0.205842	0.044328	0.521866	Confounded	S01E, S01EE, H25, Bread
ATC4	Antivertigo Preparations (N07CA)	Centered log-ratio	Clostridium species incertae sedis [meta_mOTU_v25_13679]	Active usage	-0.0568226	-0.263289	0.00929364	0.293361	Confidently deconfounded
ATC4	Antivertigo Preparations (N07CA)	Centered log-ratio	Coraliomargarita sp. CAG:312 [ref_mOTU_v25_07662]	Active usage	-0.0587364	-0.273117	0.00718698	0.259635	Confidently deconfounded
ATC4	Antivertigo Preparations (N07CA)	Centered log-ratio	Duodenibacillus massiliensis [ref_mOTU_v25_03665]	Active usage	-0.0471269	-0.257129	0.030662	0.465308	Confidently deconfounded
ATC4	Antivertigo Preparations (N07CA)	Centered log-ratio	Eubacterium sp. CAG:38 [ref_mOTU_v25_07679]	Active usage	-0.045679	-0.228509	0.0363551	0.491445	Confounded	gumDiseaseDiagnosed
ATC4	Antivertigo Preparations (N07CA)	Centered log-ratio	Eubacterium ventriosum [ref_mOTU_v25_11151]	Active usage	0.0609242	0.196013	0.00518376	0.221807	Confidently deconfounded
ATC4	Antivertigo Preparations (N07CA)	Centered log-ratio	Faecalibacterium species incertae sedis [meta_mOTU_v25_12303]	Active usage	0.0537663	0.0703904	0.0136488	0.346211	Confidently deconfounded
ATC4	Antivertigo Preparations (N07CA)	Centered log-ratio	Firmicutes species incertae sedis [meta_mOTU_v25_12285]	Active usage	-0.0522018	-0.171823	0.014542	0.354285	Confidently deconfounded
ATC4	Antivertigo Preparations (N07CA)	Centered log-ratio	Mailhella massiliensis [meta_mOTU_v25_14272]	Active usage	-0.0522947	-0.23588	0.0165106	0.371856	Confidently deconfounded
ATC4	Antivertigo Preparations (N07CA)	Centered log-ratio	Paraprevotella xylaniphila [ref_mOTU_v25_03699]	Active usage	0.0523922	0.170024	0.0164438	0.371105	Confidently deconfounded
ATC4	Antivertigo Preparations (N07CA)	Centered log-ratio	Prevotella sp. CAG:520 [ref_mOTU_v25_00718]	Active usage	0.0472675	0.154589	0.0293838	0.458352	Confidently deconfounded
ATC4	Antivertigo Preparations (N07CA)	Centered log-ratio	Prevotella species incertae sedis [meta_mOTU_v25_12765]	Active usage	-0.0429841	-0.187673	0.0479123	0.536508	Ambiguously deconfounded
ATC4	Antivertigo Preparations (N07CA)	Centered log-ratio	Prevotella stercorea [ref_mOTU_v25_00717]	Active usage	0.0927124	0.261732	2.03574e-05	0.00668943	Confidently deconfounded
ATC4	Antivertigo Preparations (N07CA)	Centered log-ratio	Proteobacteria sp. [ref_mOTU_v25_00095]	Active usage	-0.0486385	-0.186981	0.0249145	0.433538	Ambiguously deconfounded
ATC4	Antivertigo Preparations (N07CA)	Centered log-ratio	Ruminococcaceae species incertae sedis [meta_mOTU_v25_12591]	Active usage	-0.0489621	-0.212209	0.0246828	0.43243	Confidently deconfounded
ATC4	Antivertigo Preparations (N07CA)	Centered log-ratio	uncultured Clostridium sp. [ref_mOTU_v25_11605]	Active usage	-0.0451087	-0.195252	0.0390327	0.503315	Confounded	E55
ATC4	Benzodiazepine Derivatives (N05BA)	Centered log-ratio	[Clostridium] asparagiforme/lavalense [ref_mOTU_v25_06317]	Active usage	0.109934	0.211613	1.44231e-06	0.00101559	Confidently deconfounded
ATC4	Benzodiazepine Derivatives (N05BA)	Centered log-ratio	[Clostridium] citroniae [ref_mOTU_v25_04828]	Active usage	0.0646651	0.178411	0.00465667	0.210672	Confounded	C07A
ATC4	Benzodiazepine Derivatives (N05BA)	Centered log-ratio	[Clostridium] clostridioforme/bolteae [ref_mOTU_v25_03442]	Active usage	0.100821	0.184829	1.00023e-05	0.00405774	Confidently deconfounded
ATC4	Benzodiazepine Derivatives (N05BA)	Centered log-ratio	[Clostridium] leptum [ref_mOTU_v25_03688]	Active usage	0.0609195	0.108049	0.00774463	0.270445	Confidently deconfounded
ATC4	Benzodiazepine Derivatives (N05BA)	Centered log-ratio	[Ruminococcus] torques [ref_mOTU_v25_03703]	Active usage	0.0916792	0.200652	5.77715e-05	0.0138231	Confidently deconfounded
ATC4	Benzodiazepine Derivatives (N05BA)	Centered log-ratio	Acidiphilium sp. CAG:727 [meta_mOTU_v25_13297]	Active usage	-0.0467808	0.0224743	0.0408081	0.50903	Confounded	I49, I84, J20, J30, J35, K21, K29, mental_health_status_ok, tonsilsRemoved, Soft drinks
ATC4	Benzodiazepine Derivatives (N05BA)	Centered log-ratio	Alistipes finegoldii [ref_mOTU_v25_03682]	Active usage	0.0577488	0.134415	0.0111825	0.317716	Confounded	N06A, N06AX
ATC4	Benzodiazepine Derivatives (N05BA)	Centered log-ratio	Alistipes ihumii [ref_mOTU_v25_07379]	Active usage	0.0741012	0.142014	0.00105879	0.0894955	Confidently deconfounded
ATC4	Benzodiazepine Derivatives (N05BA)	Centered log-ratio	Alistipes senegalensis [ref_mOTU_v25_01017]	Active usage	-0.0562863	-0.102097	0.0137917	0.34716	Confounded	F41
ATC4	Benzodiazepine Derivatives (N05BA)	Centered log-ratio	Alistipes species incertae sedis [meta_mOTU_v25_12829]	Active usage	0.0808099	0.204166	0.000404774	0.0497029	Confidently deconfounded
ATC4	Benzodiazepine Derivatives (N05BA)	Centered log-ratio	Alistipes timonensis [ref_mOTU_v25_01015]	Active usage	0.0484575	0.168769	0.0343	0.482493	Confounded	N06A, F50, K21, K29, N95, health_status_ok
ATC4	Benzodiazepine Derivatives (N05BA)	Centered log-ratio	Anaeromassilibacillus species incertae sedis [meta_mOTU_v25_13295]	Active usage	0.0602017	0.152487	0.00815611	0.276679	Confidently deconfounded
ATC4	Benzodiazepine Derivatives (N05BA)	Centered log-ratio	Anaerostipes hadrus [ref_mOTU_v25_00857]	Active usage	0.0580804	0.0807694	0.00972598	0.298955	Confounded	N05C, N06A, N05CF, N06AX, N05CF01, F41, mental_health_status_ok
ATC4	Benzodiazepine Derivatives (N05BA)	Centered log-ratio	Anaerotruncus colihominis [ref_mOTU_v25_03438]	Active usage	0.0528557	0.1511	0.0209321	0.406451	Confounded	C07A, N03A, B01AF, C07AB, C07AB02, F32, I10, I11, I50, mental_health_status_ok
ATC4	Benzodiazepine Derivatives (N05BA)	Centered log-ratio	Anaerotruncus rubiinfantis [ref_mOTU_v25_09169]	Active usage	0.0813778	0.176421	0.000365408	0.0467817	Confidently deconfounded
ATC4	Benzodiazepine Derivatives (N05BA)	Centered log-ratio	Bacteria sp. [ref_mOTU_v25_00077]	Active usage	0.0460942	0.177199	0.0435245	0.519567	Confounded	A02B, A02BC, A02BC05, C09AA04, C09CA07, I10, I11, I84, K58, Dairy, Sweets
ATC4	Benzodiazepine Derivatives (N05BA)	Centered log-ratio	Bacteria species incertae sedis [meta_mOTU_v25_12444]	Active usage	0.044993	0.13424	0.049278	0.543008	Confounded	C09A, C09AA, C09AA05, I10, Porridge, muesli, Fresh vegetables, Fresh fruit, berries
ATC4	Benzodiazepine Derivatives (N05BA)	Centered log-ratio	bacterium LF-3 [ref_mOTU_v25_03628]	Active usage	0.0593577	0.108095	0.0086649	0.284919	Confidently deconfounded
ATC4	Benzodiazepine Derivatives (N05BA)	Centered log-ratio	Bacteroidales species incertae sedis [meta_mOTU_v25_12643]	Active usage	-0.0474022	0.0593737	0.0376163	0.49728	Ambiguously deconfounded
ATC4	Benzodiazepine Derivatives (N05BA)	Centered log-ratio	Bacteroidales species incertae sedis [meta_mOTU_v25_13286]	Active usage	-0.0588837	-0.0869053	0.0100423	0.303232	Confidently deconfounded
ATC4	Benzodiazepine Derivatives (N05BA)	Centered log-ratio	Bacteroides dorei/vulgatus [ref_mOTU_v25_02367]	Active usage	0.0516908	0.133866	0.0235502	0.424731	Confounded	C07A, N03A, B01AF, C07AB, C07AB02, I10, mental_health_status_ok
ATC4	Benzodiazepine Derivatives (N05BA)	Centered log-ratio	Bacteroides faecis/thetaiotaomicron [ref_mOTU_v25_01657]	Active usage	0.078128	0.159454	0.000632468	0.0644683	Confidently deconfounded
ATC4	Benzodiazepine Derivatives (N05BA)	Centered log-ratio	Bacteroides rodentium/uniformis [ref_mOTU_v25_00855]	Active usage	0.0513295	0.132349	0.0246576	0.43243	Confounded	C07A, C07AB, F41, I10, K29
ATC4	Benzodiazepine Derivatives (N05BA)	Centered log-ratio	Blautia massiliensis [ref_mOTU_v25_03342]	Active usage	0.0559396	0.0858992	0.013951	0.347999	Confounded	C07A
ATC4	Benzodiazepine Derivatives (N05BA)	Centered log-ratio	Blautia obeum [ref_mOTU_v25_05139]	Active usage	0.0639933	0.13549	0.00515128	0.221368	Confidently deconfounded
ATC4	Benzodiazepine Derivatives (N05BA)	Centered log-ratio	Blautia sp. [ref_mOTU_v25_03597]	Active usage	0.0593982	0.141153	0.00917465	0.292003	Confidently deconfounded
ATC4	Benzodiazepine Derivatives (N05BA)	Centered log-ratio	Burkholderiales species incertae sedis [meta_mOTU_v25_12785]	Active usage	0.0550388	0.152853	0.01622	0.36885	Confounded	C07A, C07AB, C07AB02, F41
ATC4	Benzodiazepine Derivatives (N05BA)	Centered log-ratio	Butyricicoccus species incertae sedis [meta_mOTU_v25_12336]	Active usage	0.05032	0.114551	0.0273657	0.448777	Confounded	N05C, N05CF
ATC4	Benzodiazepine Derivatives (N05BA)	Centered log-ratio	Clostridia species incertae sedis [meta_mOTU_v25_13609]	Active usage	0.0545958	0.173975	0.0167075	0.373136	Confidently deconfounded
ATC4	Benzodiazepine Derivatives (N05BA)	Centered log-ratio	Clostridia species incertae sedis [meta_mOTU_v25_14185]	Active usage	-0.0461628	-0.0276422	0.0434743	0.519478	Confounded	C01E, C07A, D07A, C01EB, C07AB, C07AB02, I49, I50, J20, J30, K21, K25, K29, M10, N10, N95, cecumRemoved, tonsilsRemoved, eatingHabit_name, frequencyGutEmpting_name
ATC4	Benzodiazepine Derivatives (N05BA)	Centered log-ratio	Clostridiaceae species incertae sedis [meta_mOTU_v25_12983]	Active usage	0.0783568	0.136237	0.000585482	0.0625996	Confidently deconfounded
ATC4	Benzodiazepine Derivatives (N05BA)	Centered log-ratio	Clostridiales sp. [ref_mOTU_v25_02968]	Active usage	0.0939693	0.19941	3.80112e-05	0.0103898	Confidently deconfounded
ATC4	Benzodiazepine Derivatives (N05BA)	Centered log-ratio	Clostridiales sp. [ref_mOTU_v25_03605]	Active usage	-0.0614158	-0.0497391	0.00713217	0.259324	Confidently deconfounded
ATC4	Benzodiazepine Derivatives (N05BA)	Centered log-ratio	Clostridiales sp. [ref_mOTU_v25_05137]	Active usage	0.0588718	0.1252	0.0099906	0.302548	Confounded	N06A
ATC4	Benzodiazepine Derivatives (N05BA)	Centered log-ratio	Clostridiales species incertae sedis [meta_mOTU_v25_12251]	Active usage	-0.0542249	-0.113156	0.0176847	0.379899	Confounded	M01A, N05AH, N05AH04
ATC4	Benzodiazepine Derivatives (N05BA)	Centered log-ratio	Clostridiales species incertae sedis [meta_mOTU_v25_12304]	Active usage	-0.0577346	-0.0530472	0.0116404	0.322244	Confounded	mental_health_status_ok
ATC4	Benzodiazepine Derivatives (N05BA)	Centered log-ratio	Clostridiales species incertae sedis [meta_mOTU_v25_12307]	Active usage	0.0510034	0.110443	0.0244283	0.43076	Confounded	C07AB, C07AB02, I50, usualStoolType_category
ATC4	Benzodiazepine Derivatives (N05BA)	Centered log-ratio	Clostridiales species incertae sedis [meta_mOTU_v25_12309]	Active usage	-0.0487802	-0.0704031	0.0331175	0.477159	Confounded	C07A, C07AB, N03AX, I50, K58, mental_health_status_ok
ATC4	Benzodiazepine Derivatives (N05BA)	Centered log-ratio	Clostridiales species incertae sedis [meta_mOTU_v25_12351]	Active usage	0.0514643	0.129278	0.0238436	0.42622	Confounded	M03B, M03BX, usualStoolType_category
ATC4	Benzodiazepine Derivatives (N05BA)	Centered log-ratio	Clostridiales species incertae sedis [meta_mOTU_v25_12425]	Active usage	-0.0596825	-0.0988494	0.00910948	0.291375	Confidently deconfounded
ATC4	Benzodiazepine Derivatives (N05BA)	Centered log-ratio	Clostridiales species incertae sedis [meta_mOTU_v25_12445]	Active usage	0.0848192	0.207383	0.000206339	0.0326499	Confidently deconfounded
ATC4	Benzodiazepine Derivatives (N05BA)	Centered log-ratio	Clostridiales species incertae sedis [meta_mOTU_v25_12473]	Active usage	0.0975297	0.219098	1.81408e-05	0.00631915	Confidently deconfounded
ATC4	Benzodiazepine Derivatives (N05BA)	Centered log-ratio	Clostridiales species incertae sedis [meta_mOTU_v25_12476]	Active usage	0.0612065	0.176475	0.00696478	0.257153	Confounded	N06A
ATC4	Benzodiazepine Derivatives (N05BA)	Centered log-ratio	Clostridiales species incertae sedis [meta_mOTU_v25_12486]	Active usage	-0.0476779	-0.0102177	0.0370027	0.493737	Confounded	N07C, N07CA, C10AA05, N07CA01, I10, has_smoked
ATC4	Benzodiazepine Derivatives (N05BA)	Centered log-ratio	Clostridiales species incertae sedis [meta_mOTU_v25_12496]	Active usage	-0.0803551	-0.0760817	0.000445618	0.0524839	Confidently deconfounded
ATC4	Benzodiazepine Derivatives (N05BA)	Centered log-ratio	Clostridiales species incertae sedis [meta_mOTU_v25_12521]	Active usage	-0.0537894	-0.0891844	0.0182402	0.385189	Confounded	C07A, N05C, C07AB, N05CF, C07AB02, N05CF01
ATC4	Benzodiazepine Derivatives (N05BA)	Centered log-ratio	Clostridiales species incertae sedis [meta_mOTU_v25_12534]	Active usage	-0.0446635	0.0181753	0.0489189	0.541494	Confounded	C03C, C03CA, A02BC05, B01AF01, C03CA04, H25, I50, J35, M10, M15, cecumRemoved, tonsilsRemoved, Soft drinks, doesPhysicalExercise, frequencyGutEmpting_name
ATC4	Benzodiazepine Derivatives (N05BA)	Centered log-ratio	Clostridiales species incertae sedis [meta_mOTU_v25_12556]	Active usage	0.0496141	0.121914	0.0298598	0.460877	Ambiguously deconfounded
ATC4	Benzodiazepine Derivatives (N05BA)	Centered log-ratio	Clostridiales species incertae sedis [meta_mOTU_v25_12668]	Active usage	0.0622076	0.145406	0.00594599	0.236604	Confounded	N06A
ATC4	Benzodiazepine Derivatives (N05BA)	Centered log-ratio	Clostridiales species incertae sedis [meta_mOTU_v25_12674]	Active usage	-0.0521014	-4.19225e-05	0.0221999	0.414796	Confounded	C07A, C07AB, K29
ATC4	Benzodiazepine Derivatives (N05BA)	Centered log-ratio	Clostridiales species incertae sedis [meta_mOTU_v25_12691]	Active usage	-0.106842	-0.199067	2.58361e-06	0.00159183	Confidently deconfounded
ATC4	Benzodiazepine Derivatives (N05BA)	Centered log-ratio	Clostridiales species incertae sedis [meta_mOTU_v25_12763]	Active usage	-0.0592787	-0.0663785	0.00950676	0.296061	Confounded	N03A, F32
ATC4	Benzodiazepine Derivatives (N05BA)	Centered log-ratio	Clostridiales species incertae sedis [meta_mOTU_v25_12774]	Active usage	-0.0636412	-0.0626208	0.00501192	0.219102	Confidently deconfounded
ATC4	Benzodiazepine Derivatives (N05BA)	Centered log-ratio	Clostridiales species incertae sedis [meta_mOTU_v25_12776]	Active usage	-0.0528152	-0.111236	0.0205268	0.404879	Ambiguously deconfounded
ATC4	Benzodiazepine Derivatives (N05BA)	Centered log-ratio	Clostridiales species incertae sedis [meta_mOTU_v25_12809]	Active usage	-0.060517	-0.0151721	0.00798886	0.273928	Confidently deconfounded
ATC4	Benzodiazepine Derivatives (N05BA)	Centered log-ratio	Clostridiales species incertae sedis [meta_mOTU_v25_12832]	Active usage	-0.0721249	-0.104879	0.00160031	0.116084	Confidently deconfounded
ATC4	Benzodiazepine Derivatives (N05BA)	Centered log-ratio	Clostridiales species incertae sedis [meta_mOTU_v25_12887]	Active usage	-0.0563208	-0.0983921	0.0137283	0.34701	Confounded	C07A, N05C, C07AB, N05CF, C07AB02, F41
ATC4	Benzodiazepine Derivatives (N05BA)	Centered log-ratio	Clostridiales species incertae sedis [meta_mOTU_v25_12910]	Active usage	0.0455593	0.172496	0.0425541	0.51633	Confounded	N05CF02, F20, K58, M13, M81, mental_health_status_ok, Porridge, muesli, Fresh fruit, berries, Sweets
ATC4	Benzodiazepine Derivatives (N05BA)	Centered log-ratio	Clostridiales species incertae sedis [meta_mOTU_v25_12974]	Active usage	-0.0470693	-0.0166661	0.0397218	0.505636	Confounded	N06A, N06AB, N06AB10, F32, H25, K29, K58, Porridge, muesli, Fresh fruit, berries, Compote, jams, has_smoked, doesPhysicalExercise
ATC4	Benzodiazepine Derivatives (N05BA)	Centered log-ratio	Clostridiales species incertae sedis [meta_mOTU_v25_13031]	Active usage	0.132493	0.245944	6.26667e-09	1.28804e-05	Confidently deconfounded
ATC4	Benzodiazepine Derivatives (N05BA)	Centered log-ratio	Clostridiales species incertae sedis [meta_mOTU_v25_13147]	Active usage	-0.08939	-0.168517	9.27305e-05	0.0189655	Confidently deconfounded
ATC4	Benzodiazepine Derivatives (N05BA)	Centered log-ratio	Clostridiales species incertae sedis [meta_mOTU_v25_13159]	Active usage	-0.0481931	0.0245323	0.0349417	0.486314	Confounded	N05CF01, I50
ATC4	Benzodiazepine Derivatives (N05BA)	Centered log-ratio	Clostridiales species incertae sedis [meta_mOTU_v25_13176]	Active usage	-0.0880056	-0.112112	9.71426e-05	0.0195048	Confidently deconfounded
ATC4	Benzodiazepine Derivatives (N05BA)	Centered log-ratio	Clostridiales species incertae sedis [meta_mOTU_v25_13280]	Active usage	-0.0651614	-0.0817298	0.00429171	0.201657	Confidently deconfounded
ATC4	Benzodiazepine Derivatives (N05BA)	Centered log-ratio	Clostridiales species incertae sedis [meta_mOTU_v25_13332]	Active usage	-0.0779855	-0.142365	0.000608602	0.0635874	Confidently deconfounded
ATC4	Benzodiazepine Derivatives (N05BA)	Centered log-ratio	Clostridiales species incertae sedis [meta_mOTU_v25_13486]	Active usage	0.0587476	0.164058	0.0100658	0.303731	Confounded	mental_health_status_ok
ATC4	Benzodiazepine Derivatives (N05BA)	Centered log-ratio	Clostridiales species incertae sedis [meta_mOTU_v25_13572]	Active usage	0.101083	0.215737	9.64045e-06	0.00399309	Confidently deconfounded
ATC4	Benzodiazepine Derivatives (N05BA)	Centered log-ratio	Clostridiales species incertae sedis [meta_mOTU_v25_13701]	Active usage	-0.0458807	-0.0520868	0.0447875	0.52416	Confounded	A10B, N03A, A10BA, A10BA02, D07AC13, E11, I11, I70, M10, M15, N10, Coffee
ATC4	Benzodiazepine Derivatives (N05BA)	Centered log-ratio	Clostridiales species incertae sedis [meta_mOTU_v25_13749]	Active usage	-0.0582069	-0.0441596	0.0109544	0.315294	Confidently deconfounded
ATC4	Benzodiazepine Derivatives (N05BA)	Centered log-ratio	Clostridiales species incertae sedis [meta_mOTU_v25_13792]	Active usage	-0.0512058	-0.063726	0.0250273	0.433719	Confounded	M03B, M03BX, C07AB02, F32, F41, K29
ATC4	Benzodiazepine Derivatives (N05BA)	Centered log-ratio	Clostridiales species incertae sedis [meta_mOTU_v25_14120]	Active usage	-0.0736495	-0.067156	0.00115601	0.0939893	Confidently deconfounded
ATC4	Benzodiazepine Derivatives (N05BA)	Centered log-ratio	Clostridiales species incertae sedis [meta_mOTU_v25_14315]	Active usage	-0.0709724	-0.114422	0.00187574	0.127349	Confidently deconfounded
ATC4	Benzodiazepine Derivatives (N05BA)	Centered log-ratio	Clostridium phoceensis [ref_mOTU_v25_08865]	Active usage	0.0744612	0.177869	0.00108189	0.0904544	Confidently deconfounded
ATC4	Benzodiazepine Derivatives (N05BA)	Centered log-ratio	Clostridium sp. [ref_mOTU_v25_03599]	Active usage	-0.0461785	0.00813677	0.0427868	0.51741	Confounded	J05AB11, usualStoolType_category
ATC4	Benzodiazepine Derivatives (N05BA)	Centered log-ratio	Clostridium sp. [ref_mOTU_v25_03608]	Active usage	-0.0489353	0.0421931	0.0315425	0.469636	Confounded	N05CF01, usualStoolType_category
ATC4	Benzodiazepine Derivatives (N05BA)	Centered log-ratio	Clostridium sp. [ref_mOTU_v25_03610]	Active usage	-0.0462482	-0.0314762	0.0433757	0.518866	Confounded	G04C, G04CA, M01AX, G04CA02, H25, I10, I11, J35, K29, M10, health_status_ok, Meat products (wieners, sausages), Boiled vegetables, Fresh fruit, berries, Compote, jams, Soft drinks, has_smoked, doesPhysicalExercise
ATC4	Benzodiazepine Derivatives (N05BA)	Centered log-ratio	Clostridium sp. CAG:1193 [meta_mOTU_v25_12245]	Active usage	-0.058961	0.0111628	0.00918255	0.292005	Confidently deconfounded
ATC4	Benzodiazepine Derivatives (N05BA)	Centered log-ratio	Clostridium sp. CAG:226 [meta_mOTU_v25_12471]	Active usage	-0.0629726	-0.101578	0.00550282	0.22889	Confidently deconfounded
ATC4	Benzodiazepine Derivatives (N05BA)	Centered log-ratio	Clostridium sp. CAG:273 [meta_mOTU_v25_12673]	Active usage	0.0778179	0.176772	0.000672303	0.0669451	Confidently deconfounded
ATC4	Benzodiazepine Derivatives (N05BA)	Centered log-ratio	Clostridium sp. CAG:288 [ref_mOTU_v25_07618]	Active usage	-0.0483299	-0.0300432	0.0341811	0.482493	Confounded	C07A, N03AX, E11, I10, I11, K29
ATC4	Benzodiazepine Derivatives (N05BA)	Centered log-ratio	Clostridium sp. CAG:349 [ref_mOTU_v25_07622]	Active usage	-0.0628489	-0.0766153	0.00565836	0.231465	Confidently deconfounded
ATC4	Benzodiazepine Derivatives (N05BA)	Centered log-ratio	Clostridium sp. CAG:411 [ref_mOTU_v25_07623]	Active usage	0.089941	0.22541	8.24565e-05	0.0175428	Confidently deconfounded
ATC4	Benzodiazepine Derivatives (N05BA)	Centered log-ratio	Clostridium sp. CAG:433 [meta_mOTU_v25_12886]	Active usage	-0.0545278	-0.0487101	0.0172684	0.377265	Ambiguously deconfounded
ATC4	Benzodiazepine Derivatives (N05BA)	Centered log-ratio	Clostridium sp. CAG:448 [meta_mOTU_v25_12255]	Active usage	-0.0679769	-0.0687414	0.00290261	0.163695	Confidently deconfounded
ATC4	Benzodiazepine Derivatives (N05BA)	Centered log-ratio	Clostridium sp. CAG:58 [ref_mOTU_v25_07640]	Active usage	0.0971978	0.240936	1.77191e-05	0.00623838	Confidently deconfounded
ATC4	Benzodiazepine Derivatives (N05BA)	Centered log-ratio	Clostridium sp. CAG:7 [ref_mOTU_v25_07647]	Active usage	0.089418	0.177656	7.78878e-05	0.0169871	Confidently deconfounded
ATC4	Benzodiazepine Derivatives (N05BA)	Centered log-ratio	Clostridium species incertae sedis [meta_mOTU_v25_12650]	Active usage	0.0768486	0.161291	0.000715491	0.0693203	Confidently deconfounded
ATC4	Benzodiazepine Derivatives (N05BA)	Centered log-ratio	Clostridium species incertae sedis [meta_mOTU_v25_12762]	Active usage	0.0637681	0.216918	0.00455363	0.207919	Confounded	F32, mental_health_status_ok
ATC4	Benzodiazepine Derivatives (N05BA)	Centered log-ratio	Desulfovibrio species incertae sedis [meta_mOTU_v25_12490]	Active usage	-0.0516434	0.0586038	0.0222773	0.41522	Ambiguously deconfounded
ATC4	Benzodiazepine Derivatives (N05BA)	Centered log-ratio	Dialister invisus [ref_mOTU_v25_03691]	Active usage	0.0455591	0.165681	0.045484	0.527098	Confounded	A10B, C09A, G04C, A10BA, C01BC, C07AB, C09AA, G04CA, A10BA02, C01BC03, C07AB02, G04CA02, M03BX02, B18, J30, N81, mental_health_status_ok, cecumRemoved, Meat products (wieners, sausages), Boiled vegetables, doesPhysicalExercise
ATC4	Benzodiazepine Derivatives (N05BA)	Centered log-ratio	Dorea formicigenerans [ref_mOTU_v25_03668]	Active usage	0.0854141	0.174424	0.000160085	0.0278327	Confidently deconfounded
ATC4	Benzodiazepine Derivatives (N05BA)	Centered log-ratio	Eggerthella lenta [ref_mOTU_v25_00719]	Active usage	0.0771958	0.17931	0.000703655	0.0688841	Confidently deconfounded
ATC4	Benzodiazepine Derivatives (N05BA)	Centered log-ratio	Eggerthellales species incertae sedis [meta_mOTU_v25_13811]	Active usage	0.0721247	0.181574	0.00161301	0.116255	Confidently deconfounded
ATC4	Benzodiazepine Derivatives (N05BA)	Centered log-ratio	Eisenbergiella tayi [ref_mOTU_v25_03446]	Active usage	0.0820379	0.192603	0.000331266	0.0433106	Confidently deconfounded
ATC4	Benzodiazepine Derivatives (N05BA)	Centered log-ratio	Faecalibacterium sp. [ref_mOTU_v25_03636]	Active usage	-0.0591108	-0.114368	0.00888182	0.288085	Confounded	F32
ATC4	Benzodiazepine Derivatives (N05BA)	Centered log-ratio	Faecalibacterium species incertae sedis [meta_mOTU_v25_12325]	Active usage	-0.0506717	-0.0591221	0.0268044	0.444956	Confounded	C07A, C07AB, M01AE52, I11, health_status_ok
ATC4	Benzodiazepine Derivatives (N05BA)	Centered log-ratio	Faecalibacterium species incertae sedis [meta_mOTU_v25_12331]	Active usage	-0.0499769	-0.103751	0.028553	0.45417	Confounded	I11, I50, usualStoolType_category
ATC4	Benzodiazepine Derivatives (N05BA)	Centered log-ratio	Faecalibacterium species incertae sedis [meta_mOTU_v25_12376]	Active usage	-0.0610381	-0.0943447	0.00752175	0.266533	Confounded	N06A, F33, F41
ATC4	Benzodiazepine Derivatives (N05BA)	Centered log-ratio	Faecalibacterium species incertae sedis [meta_mOTU_v25_12403]	Active usage	-0.0633526	-0.105084	0.00565505	0.231465	Confidently deconfounded
ATC4	Benzodiazepine Derivatives (N05BA)	Centered log-ratio	Firmicutes bacterium [ref_mOTU_v25_00858]	Active usage	0.0497904	0.182184	0.0291857	0.457303	Ambiguously deconfounded
ATC4	Benzodiazepine Derivatives (N05BA)	Centered log-ratio	Firmicutes bacterium CAG:114 [ref_mOTU_v25_07728]	Active usage	0.0474421	0.142167	0.0381214	0.499535	Confounded	A10B, D01A, A10BA, C01BC, C07AB, D01AC, A10BA02, C01BC03, C07AB12, D01AC80, I10, K21, tonsilsRemoved, Fresh fruit, berries, frequencyGutEmpting_name
ATC4	Benzodiazepine Derivatives (N05BA)	Centered log-ratio	Firmicutes bacterium CAG:238 [ref_mOTU_v25_07735]	Active usage	-0.0518065	-0.0694884	0.0227953	0.419246	Confounded	K29, mental_health_status_ok
ATC4	Benzodiazepine Derivatives (N05BA)	Centered log-ratio	Firmicutes bacterium CAG:272 [ref_mOTU_v25_07736]	Active usage	-0.0560159	-0.0625064	0.0138728	0.347277	Confidently deconfounded
ATC4	Benzodiazepine Derivatives (N05BA)	Centered log-ratio	Firmicutes bacterium CAG:345 [ref_mOTU_v25_07739]	Active usage	-0.063253	-0.066592	0.00554522	0.229402	Confidently deconfounded
ATC4	Benzodiazepine Derivatives (N05BA)	Centered log-ratio	Firmicutes sp. [ref_mOTU_v25_02743]	Active usage	0.072199	0.167244	0.00155329	0.113424	Confidently deconfounded
ATC4	Benzodiazepine Derivatives (N05BA)	Centered log-ratio	Firmicutes sp. [ref_mOTU_v25_03641]	Active usage	0.0561785	0.160597	0.0139052	0.34756	Ambiguously deconfounded
ATC4	Benzodiazepine Derivatives (N05BA)	Centered log-ratio	Firmicutes species incertae sedis [meta_mOTU_v25_12227]	Active usage	-0.0493454	-0.0624455	0.0290085	0.456855	Confounded	C07AB02, M06, health_status_ok, mental_health_status_ok
ATC4	Benzodiazepine Derivatives (N05BA)	Centered log-ratio	Firmicutes species incertae sedis [meta_mOTU_v25_12975]	Active usage	-0.0501424	-0.0111476	0.0282923	0.453071	Ambiguously deconfounded
ATC4	Benzodiazepine Derivatives (N05BA)	Centered log-ratio	Firmicutes species incertae sedis [meta_mOTU_v25_13897]	Active usage	-0.0467444	-0.015477	0.0407523	0.508949	Confounded	M01AB, M80, Porridge, muesli, Soft drinks, has_smoked, usualStoolType_category
ATC4	Benzodiazepine Derivatives (N05BA)	Centered log-ratio	Flavonifractor plautii [ref_mOTU_v25_02971]	Active usage	0.0753318	0.154233	0.000956812	0.0842306	Confidently deconfounded
ATC4	Benzodiazepine Derivatives (N05BA)	Centered log-ratio	Flavonifractor plautii [ref_mOTU_v25_05238]	Active usage	0.0768308	0.148691	0.000749504	0.0713586	Confidently deconfounded
ATC4	Benzodiazepine Derivatives (N05BA)	Centered log-ratio	Fusicatenibacter saccharivorans [ref_mOTU_v25_02680]	Active usage	0.0733024	0.161245	0.00136007	0.103724	Confidently deconfounded
ATC4	Benzodiazepine Derivatives (N05BA)	Centered log-ratio	Holdemania filiformis [ref_mOTU_v25_05921]	Active usage	0.0627441	0.144842	0.00604681	0.238724	Confounded	mental_health_status_ok
ATC4	Benzodiazepine Derivatives (N05BA)	Centered log-ratio	Intestinimonas butyriciproducens [ref_mOTU_v25_03928]	Active usage	0.0629357	0.132677	0.00574192	0.232565	Confidently deconfounded
ATC4	Benzodiazepine Derivatives (N05BA)	Centered log-ratio	Lachnospiraceae species incertae sedis [meta_mOTU_v25_12240]	Active usage	0.0560818	0.0822862	0.0140022	0.348571	Confidently deconfounded
ATC4	Benzodiazepine Derivatives (N05BA)	Centered log-ratio	Merdibacter massiliensis [meta_mOTU_v25_12627]	Active usage	0.0593866	0.15373	0.00924202	0.292763	Confidently deconfounded
ATC4	Benzodiazepine Derivatives (N05BA)	Centered log-ratio	Oscillibacter sp. [ref_mOTU_v25_03341]	Active usage	0.111449	0.235501	9.86819e-07	0.00077516	Confidently deconfounded
ATC4	Benzodiazepine Derivatives (N05BA)	Centered log-ratio	Oscillibacter sp. [ref_mOTU_v25_04664]	Active usage	-0.0749344	-0.0453944	0.0010521	0.0893331	Confidently deconfounded
ATC4	Benzodiazepine Derivatives (N05BA)	Centered log-ratio	Oscillibacter sp. 57_20 [meta_mOTU_v25_12610]	Active usage	-0.0755436	-0.0805102	0.00096344	0.0845134	Confidently deconfounded
ATC4	Benzodiazepine Derivatives (N05BA)	Centered log-ratio	Oscillibacter species incertae sedis [meta_mOTU_v25_13092]	Active usage	0.0757111	0.16809	0.000924301	0.0820376	Confidently deconfounded
ATC4	Benzodiazepine Derivatives (N05BA)	Centered log-ratio	Parabacteroides distasonis [ref_mOTU_v25_03640]	Active usage	0.0573292	0.13767	0.0120764	0.32812	Confidently deconfounded
ATC4	Benzodiazepine Derivatives (N05BA)	Centered log-ratio	Parabacteroides merdae [ref_mOTU_v25_05401]	Active usage	0.0609655	0.145795	0.00751019	0.266533	Confidently deconfounded
ATC4	Benzodiazepine Derivatives (N05BA)	Centered log-ratio	Phocea massiliensis [ref_mOTU_v25_05236]	Active usage	0.075277	0.180659	0.000919904	0.0819929	Confidently deconfounded
ATC4	Benzodiazepine Derivatives (N05BA)	Centered log-ratio	Proteobacteria sp. [ref_mOTU_v25_00095]	Active usage	0.0511874	0.154271	0.0237521	0.42587	Confounded	A10B, E11, I11
ATC4	Benzodiazepine Derivatives (N05BA)	Centered log-ratio	Pseudoflavonifractor capillosus [ref_mOTU_v25_02969]	Active usage	0.0921784	0.178045	5.40424e-05	0.013286	Confidently deconfounded
ATC4	Benzodiazepine Derivatives (N05BA)	Centered log-ratio	Pseudoflavonifractor species incertae sedis [meta_mOTU_v25_14283]	Active usage	0.0874826	0.187184	0.000128955	0.0242603	Confidently deconfounded
ATC4	Benzodiazepine Derivatives (N05BA)	Centered log-ratio	Roseburia hominis [ref_mOTU_v25_00861]	Active usage	0.0509	0.0951679	0.0254912	0.436119	Confounded	N06AB10
ATC4	Benzodiazepine Derivatives (N05BA)	Centered log-ratio	Ruminococcaceae bacterium D16 [ref_mOTU_v25_11463]	Active usage	0.0578935	0.153836	0.0114329	0.319941	Confounded	mental_health_status_ok
ATC4	Benzodiazepine Derivatives (N05BA)	Centered log-ratio	Ruminococcaceae species incertae sedis [meta_mOTU_v25_12259]	Active usage	-0.0451724	-0.0587868	0.0480947	0.537366	Confounded	C01B, R01A, C01BC, D01AC, M01AB, R01AD, C01BC03, R01AD12, B18, D12, F31, Anesteesia, Adds salt, frequencyGutEmpting_name
ATC4	Benzodiazepine Derivatives (N05BA)	Centered log-ratio	Ruminococcaceae species incertae sedis [meta_mOTU_v25_13455]	Active usage	0.0979609	0.18787	1.73128e-05	0.00616135	Confidently deconfounded
ATC4	Benzodiazepine Derivatives (N05BA)	Centered log-ratio	Ruminococcus callidus [ref_mOTU_v25_11153]	Active usage	-0.0504849	-0.0437785	0.0273425	0.448777	Ambiguously deconfounded
ATC4	Benzodiazepine Derivatives (N05BA)	Centered log-ratio	Ruminococcus sp. [ref_mOTU_v25_00852]	Active usage	0.0485942	0.165758	0.0339133	0.481555	Confounded	N95
ATC4	Benzodiazepine Derivatives (N05BA)	Centered log-ratio	Ruminococcus sp. [ref_mOTU_v25_03651]	Active usage	-0.0702259	-0.0855181	0.00212274	0.13695	Confidently deconfounded
ATC4	Benzodiazepine Derivatives (N05BA)	Centered log-ratio	Ruminococcus sp. CAG:177 [meta_mOTU_v25_12400]	Active usage	-0.0608057	-0.088163	0.00789204	0.272739	Confounded	F41
ATC4	Benzodiazepine Derivatives (N05BA)	Centered log-ratio	Ruminococcus sp. CAG:382 [ref_mOTU_v25_07709]	Active usage	-0.0503886	0.00437137	0.0272805	0.448777	Confounded	N05C, M01AE, N05CF, N05CF01
ATC4	Benzodiazepine Derivatives (N05BA)	Centered log-ratio	Ruminococcus species incertae sedis [meta_mOTU_v25_12248]	Active usage	0.0543126	0.180888	0.017394	0.377495	Confounded	N06A, N06AB
ATC4	Benzodiazepine Derivatives (N05BA)	Centered log-ratio	Ruthenibacterium lactatiformans [ref_mOTU_v25_04716]	Active usage	0.0804693	0.145795	0.000425998	0.0512133	Confidently deconfounded
ATC4	Benzodiazepine Derivatives (N05BA)	Centered log-ratio	Streptococcus parasanguinis [ref_mOTU_v25_00312]	Active usage	0.0472899	0.144682	0.0384438	0.501101	Confounded	A02B, N06A, A02BC, M01AE, A02BC05, M01AE03, M01AE52, D51, E78, F50, I50, J20, J30, K21, K29, M81, has_smoked
ATC4	Benzodiazepine Derivatives (N05BA)	Centered log-ratio	Streptococcus sp. [ref_mOTU_v25_01350]	Active usage	0.0634624	0.138714	0.00555557	0.22963	Confidently deconfounded
ATC4	Benzodiazepine Derivatives (N05BA)	Centered log-ratio	Sutterellaceae species incertae sedis [meta_mOTU_v25_12389]	Active usage	0.0485687	0.148897	0.033862	0.481273	Confounded	A10B, C07A, C07AB, N03AX, F50, K29, Fresh fruit, berries
ATC4	Benzodiazepine Derivatives (N05BA)	Centered log-ratio	uncultured Blautia sp. [ref_mOTU_v25_03662]	Active usage	0.0631064	0.150483	0.00577247	0.233026	Confounded	F41
ATC4	Benzodiazepine Derivatives (N05BA)	Centered log-ratio	uncultured Clostridium sp. [ref_mOTU_v25_02381]	Active usage	0.0643597	0.167793	0.004938	0.217004	Confounded	N06A, mental_health_status_ok
ATC4	Benzodiazepine Derivatives (N05BA)	Centered log-ratio	uncultured Clostridium sp. [ref_mOTU_v25_11607]	Active usage	-0.0514897	-0.109635	0.0245083	0.431427	Confounded	health_status_ok
ATC4	Benzodiazepine Derivatives (N05BA)	Centered log-ratio	uncultured Flavonifractor sp. [ref_mOTU_v25_07315]	Active usage	0.0758804	0.193549	0.000847546	0.0775776	Confidently deconfounded
ATC4	Benzodiazepine Derivatives (N05BA)	Diversity	observed	Active usage	-0.0807231	-0.16684	0.000335059	0.00593533	Confidently deconfounded
ATC4	Benzodiazepine Related Drugs (N05CF)	Centered log-ratio	[Clostridium] asparagiforme/lavalense [ref_mOTU_v25_06317]	Active usage	0.0447452	0.139297	0.0431589	0.518341	Confounded	C07A, G01A, N03A, N05B, N06A, B01AF, C07AB, N03AX, N05BA, N06AB, N06AX, C01EB15, C07AB02, M01AE52, N05BA01, N06AB10, B37, F32, F33, F41, F50, I10, I11, I49, J02, J20, J31, K29, K52, K58, N10, N11, health_status_ok, mental_health_status_ok, Koloskoopia, cecumRemoved, Coffee, Compote, jams, has_smoked
ATC4	Benzodiazepine Related Drugs (N05CF)	Centered log-ratio	[Clostridium] leptum [ref_mOTU_v25_03688]	Active usage	0.045213	0.0782519	0.0409336	0.509591	Confounded	C01E, C07A, N06A, B01AF, C01EB, C07AB, M01AE, N03AX, N06AX, B01AF01, C01EB15, C07AB02, M01AE52, F32, H25, J31, K21, K58, mental_health_status_ok, usualStoolType_category
ATC4	Benzodiazepine Related Drugs (N05CF)	Centered log-ratio	[Ruminococcus] gnavus [ref_mOTU_v25_01594]	Active usage	0.0476686	0.149701	0.0307388	0.465817	Confounded	N03A, N05BA01, F41, I49, J20, health_status_ok
ATC4	Benzodiazepine Related Drugs (N05CF)	Centered log-ratio	Acidiphilium sp. CAG:727 [meta_mOTU_v25_13607]	Active usage	0.0463135	0.127541	0.0364143	0.491445	Confounded	C09BA04
ATC4	Benzodiazepine Related Drugs (N05CF)	Centered log-ratio	Adlercreutzia equolifaciens [ref_mOTU_v25_08094]	Active usage	0.053295	0.121536	0.0153394	0.361267	Confounded	N06A
ATC4	Benzodiazepine Related Drugs (N05CF)	Centered log-ratio	Alistipes ihumii [ref_mOTU_v25_07379]	Active usage	0.0582197	0.0960128	0.00792494	0.273256	Confidently deconfounded
ATC4	Benzodiazepine Related Drugs (N05CF)	Centered log-ratio	Alistipes species incertae sedis [meta_mOTU_v25_12829]	Active usage	0.0686487	0.188153	0.00188974	0.127419	Confidently deconfounded
ATC4	Benzodiazepine Related Drugs (N05CF)	Centered log-ratio	Anaerostipes hadrus [ref_mOTU_v25_00856]	Active usage	0.0672275	0.137548	0.00228615	0.143182	Confidently deconfounded
ATC4	Benzodiazepine Related Drugs (N05CF)	Centered log-ratio	Anaerostipes hadrus [ref_mOTU_v25_00857]	Active usage	0.0787177	0.145798	0.000280695	0.0393393	Confidently deconfounded
ATC4	Benzodiazepine Related Drugs (N05CF)	Centered log-ratio	Anaerotruncus rubiinfantis [ref_mOTU_v25_09169]	Active usage	0.0437664	0.0924696	0.0475468	0.535003	Confounded	C07A, G01A, G04C, J02A, L04A, M03B, N05B, N06A, C07AB, G03AA, G04CA, J02AC, M03BX, N05BA, S01EE, A02BC05, C07AB12, J02AC01, M01AE52, N05BA01, E55, F33, F50, H25, I25, I50, J02, J03, J35, K21, K51, L70, health_status_ok, mental_health_status_ok, gumDiseaseDiagnosed, cecumRemoved, tonsilsRemoved, doesPhysicalExercise
ATC4	Benzodiazepine Related Drugs (N05CF)	Centered log-ratio	bacterium LF-3 [ref_mOTU_v25_03628]	Active usage	0.0537012	0.0813623	0.0141005	0.349868	Confounded	N05B, N06A, N05BA, N05BA12
ATC4	Benzodiazepine Related Drugs (N05CF)	Centered log-ratio	Bacteroidales species incertae sedis [meta_mOTU_v25_13286]	Active usage	-0.0474734	-0.0933622	0.0317683	0.471052	Confounded	J20
ATC4	Benzodiazepine Related Drugs (N05CF)	Centered log-ratio	Bacteroides clarus [ref_mOTU_v25_01578]	Active usage	0.0518049	0.119336	0.0192196	0.39219	Confidently deconfounded
ATC4	Benzodiazepine Related Drugs (N05CF)	Centered log-ratio	Bacteroides faecis/thetaiotaomicron [ref_mOTU_v25_01657]	Active usage	0.0632914	0.119589	0.00421788	0.200485	Confidently deconfounded
ATC4	Benzodiazepine Related Drugs (N05CF)	Centered log-ratio	Bifidobacterium adolescentis [ref_mOTU_v25_02703]	Active usage	-0.0957245	-0.267447	1.35743e-05	0.00512703	Confidently deconfounded
ATC4	Benzodiazepine Related Drugs (N05CF)	Centered log-ratio	Bilophila wadsworthia [ref_mOTU_v25_04300]	Active usage	0.0478807	0.0916943	0.0300289	0.461779	Confounded	C07A, J20, mental_health_status_ok
ATC4	Benzodiazepine Related Drugs (N05CF)	Centered log-ratio	Butyricicoccus species incertae sedis [meta_mOTU_v25_12336]	Active usage	0.0466602	0.0999076	0.0343966	0.482493	Confounded	N05B, N05BA, J20, has_smoked
ATC4	Benzodiazepine Related Drugs (N05CF)	Centered log-ratio	Clostridiales sp. [ref_mOTU_v25_02968]	Active usage	0.0500487	0.0817319	0.0234487	0.42402	Confounded	C07A, N05B, N06A, N05BA, N05BA01, F32, F41, mental_health_status_ok
ATC4	Benzodiazepine Related Drugs (N05CF)	Centered log-ratio	Clostridiales sp. [ref_mOTU_v25_03611]	Active usage	0.0447624	0.138747	0.0429951	0.517847	Confounded	N03AX, N05AH, F50, K21
ATC4	Benzodiazepine Related Drugs (N05CF)	Centered log-ratio	Clostridiales species incertae sedis [meta_mOTU_v25_12253]	Active usage	-0.0479095	-0.095535	0.0298901	0.46114	Confounded	C07A, N06A, N02AX, N06AX, N02AX02, N05BA12, mental_health_status_ok
ATC4	Benzodiazepine Related Drugs (N05CF)	Centered log-ratio	Clostridiales species incertae sedis [meta_mOTU_v25_12351]	Active usage	0.0605832	0.143048	0.00590102	0.235515	Confidently deconfounded
ATC4	Benzodiazepine Related Drugs (N05CF)	Centered log-ratio	Clostridiales species incertae sedis [meta_mOTU_v25_12470]	Active usage	0.0458898	0.0704533	0.0379814	0.498696	Confounded	M03B, N06A, M03BX, N06AB, M03BX02, health_status_ok
ATC4	Benzodiazepine Related Drugs (N05CF)	Centered log-ratio	Clostridiales species incertae sedis [meta_mOTU_v25_12487]	Active usage	0.0434222	0.137215	0.0496308	0.544374	Confounded	N02A, M01AH, M01AX, N02AJ, M01AH05, M01AX05, N02AJ06, F31, G40, K52, N11, Potatoes, Fresh vegetables, Boiled vegetables, Fresh fruit, berries
ATC4	Benzodiazepine Related Drugs (N05CF)	Centered log-ratio	Clostridiales species incertae sedis [meta_mOTU_v25_12521]	Active usage	-0.0578338	-0.119075	0.00870479	0.285471	Confidently deconfounded
ATC4	Benzodiazepine Related Drugs (N05CF)	Centered log-ratio	Clostridiales species incertae sedis [meta_mOTU_v25_12561]	Active usage	-0.0641179	-0.0740686	0.00360523	0.185978	Confidently deconfounded
ATC4	Benzodiazepine Related Drugs (N05CF)	Centered log-ratio	Clostridiales species incertae sedis [meta_mOTU_v25_12635]	Active usage	0.048956	0.129677	0.0262882	0.441631	Confounded	usualStoolType_category
ATC4	Benzodiazepine Related Drugs (N05CF)	Centered log-ratio	Clostridiales species incertae sedis [meta_mOTU_v25_12668]	Active usage	0.060277	0.136178	0.00586503	0.234954	Confounded	N06A, N06AX
ATC4	Benzodiazepine Related Drugs (N05CF)	Centered log-ratio	Clostridiales species incertae sedis [meta_mOTU_v25_12691]	Active usage	-0.0564028	-0.114441	0.0104436	0.307694	Confounded	N05B, N05BA
ATC4	Benzodiazepine Related Drugs (N05CF)	Centered log-ratio	Clostridiales species incertae sedis [meta_mOTU_v25_12755]	Active usage	0.0702801	0.163946	0.00140983	0.106093	Confidently deconfounded
ATC4	Benzodiazepine Related Drugs (N05CF)	Centered log-ratio	Clostridiales species incertae sedis [meta_mOTU_v25_12761]	Active usage	0.0458838	0.132581	0.0373725	0.495852	Ambiguously deconfounded
ATC4	Benzodiazepine Related Drugs (N05CF)	Centered log-ratio	Clostridiales species incertae sedis [meta_mOTU_v25_12887]	Active usage	-0.059269	-0.113404	0.00729188	0.262157	Confidently deconfounded
ATC4	Benzodiazepine Related Drugs (N05CF)	Centered log-ratio	Clostridiales species incertae sedis [meta_mOTU_v25_12910]	Active usage	0.0429023	0.145527	0.0479295	0.536553	Confounded	N05BA01, mental_health_status_ok, Sweets
ATC4	Benzodiazepine Related Drugs (N05CF)	Centered log-ratio	Clostridiales species incertae sedis [meta_mOTU_v25_12974]	Active usage	-0.0455255	-0.0771429	0.0397726	0.505777	Confounded	N06A, N06AB, N06AB10, F50, K58, Compote, jams, has_smoked
ATC4	Benzodiazepine Related Drugs (N05CF)	Centered log-ratio	Clostridiales species incertae sedis [meta_mOTU_v25_13159]	Active usage	-0.0546629	-0.0170172	0.0133086	0.342549	Confidently deconfounded
ATC4	Benzodiazepine Related Drugs (N05CF)	Centered log-ratio	Clostridiales species incertae sedis [meta_mOTU_v25_13176]	Active usage	-0.0669989	-0.0862668	0.00215662	0.138502	Confidently deconfounded
ATC4	Benzodiazepine Related Drugs (N05CF)	Centered log-ratio	Clostridiales species incertae sedis [meta_mOTU_v25_13304]	Active usage	-0.0459317	-0.0646201	0.0374521	0.496106	Confounded	C07A, C07AB, C07AB02, K21, mental_health_status_ok
ATC4	Benzodiazepine Related Drugs (N05CF)	Centered log-ratio	Clostridiales species incertae sedis [meta_mOTU_v25_14120]	Active usage	-0.0660681	-0.0654405	0.00251501	0.151361	Confidently deconfounded
ATC4	Benzodiazepine Related Drugs (N05CF)	Centered log-ratio	Clostridium sp. [ref_mOTU_v25_03608]	Active usage	-0.0576712	-0.038709	0.00880053	0.28708	Confidently deconfounded
ATC4	Benzodiazepine Related Drugs (N05CF)	Centered log-ratio	Clostridium sp. [ref_mOTU_v25_03610]	Active usage	-0.0440775	-0.0672166	0.0464128	0.530665	Confounded	G03A, G04C, G03AA, G04CA, M01AX, G03AA12, H25, I10, I11, J20, J45, K21, K29, health_status_ok, Adds salt, Compote, jams, alcohol_has_used, doesPhysicalExercise
ATC4	Benzodiazepine Related Drugs (N05CF)	Centered log-ratio	Clostridium sp. [ref_mOTU_v25_03613]	Active usage	0.0732093	0.184529	0.000919126	0.0819929	Confidently deconfounded
ATC4	Benzodiazepine Related Drugs (N05CF)	Centered log-ratio	Clostridium sp. [ref_mOTU_v25_03621]	Active usage	-0.0489406	-0.0138617	0.0261871	0.440812	Ambiguously deconfounded
ATC4	Benzodiazepine Related Drugs (N05CF)	Centered log-ratio	Clostridium sp. 26_22 [ref_mOTU_v25_10411]	Active usage	0.0767438	0.165957	0.000522427	0.0579965	Confidently deconfounded
ATC4	Benzodiazepine Related Drugs (N05CF)	Centered log-ratio	Clostridium sp. CAG:58 [ref_mOTU_v25_07640]	Active usage	0.0628095	0.18012	0.00415707	0.198934	Confidently deconfounded
ATC4	Benzodiazepine Related Drugs (N05CF)	Centered log-ratio	Clostridium sp. CAG:798 [meta_mOTU_v25_12275]	Active usage	-0.054011	-0.0528185	0.0134821	0.344318	Ambiguously deconfounded
ATC4	Benzodiazepine Related Drugs (N05CF)	Centered log-ratio	Clostridium species incertae sedis [meta_mOTU_v25_12762]	Active usage	0.0450316	0.175306	0.0376264	0.49728	Confounded	C07A, N03A, N05B, N06A, C07AB, N05BA, N05BA01, F32, F33, F41, I10, I11, J20, K21, K29, M15, health_status_ok, mental_health_status_ok, has_smoked
ATC4	Benzodiazepine Related Drugs (N05CF)	Centered log-ratio	Clostridium species incertae sedis [meta_mOTU_v25_13125]	Active usage	-0.0662793	-0.0463543	0.00266879	0.155215	Confidently deconfounded
ATC4	Benzodiazepine Related Drugs (N05CF)	Centered log-ratio	Coprococcus eutactus [ref_mOTU_v25_02377]	Active usage	0.0497264	0.14477	0.0245994	0.432121	Ambiguously deconfounded
ATC4	Benzodiazepine Related Drugs (N05CF)	Centered log-ratio	Desulfovibrio species incertae sedis [meta_mOTU_v25_12490]	Active usage	-0.0463877	0.00841617	0.0337901	0.480833	Confounded	C07A, J20, J30
ATC4	Benzodiazepine Related Drugs (N05CF)	Centered log-ratio	Dorea longicatena [ref_mOTU_v25_03693]	Active usage	0.0452663	0.0906034	0.0403736	0.507906	Confounded	Coffee
ATC4	Benzodiazepine Related Drugs (N05CF)	Centered log-ratio	Eggerthella sp. CAG:368 [meta_mOTU_v25_13928]	Active usage	0.045611	0.107877	0.0390629	0.503492	Confounded	F50, I10, I11, M15, N10
ATC4	Benzodiazepine Related Drugs (N05CF)	Centered log-ratio	Eisenbergiella tayi [ref_mOTU_v25_03446]	Active usage	0.0817289	0.194879	0.000217045	0.0336385	Confidently deconfounded
ATC4	Benzodiazepine Related Drugs (N05CF)	Centered log-ratio	Eubacterium sp. [ref_mOTU_v25_03633]	Active usage	0.0594464	0.119499	0.00724062	0.260885	Confidently deconfounded
ATC4	Benzodiazepine Related Drugs (N05CF)	Centered log-ratio	Eubacterium sp. CAG:274 [meta_mOTU_v25_12688]	Active usage	-0.0459524	-0.0142313	0.037361	0.495802	Confounded	usualStoolType_category
ATC4	Benzodiazepine Related Drugs (N05CF)	Centered log-ratio	Eubacterium species incertae sedis [meta_mOTU_v25_12314]	Active usage	0.0642247	0.167129	0.00370729	0.188773	Confidently deconfounded
ATC4	Benzodiazepine Related Drugs (N05CF)	Centered log-ratio	Faecalibacterium species incertae sedis [meta_mOTU_v25_12376]	Active usage	-0.049765	-0.116055	0.0242892	0.430188	Confounded	N06A, N05BA01, F32, F33, F41
ATC4	Benzodiazepine Related Drugs (N05CF)	Centered log-ratio	Firmicutes bacterium CAG:137 [ref_mOTU_v25_07731]	Active usage	0.0603706	0.124692	0.00626547	0.244034	Confidently deconfounded
ATC4	Benzodiazepine Related Drugs (N05CF)	Centered log-ratio	Firmicutes bacterium CAG:227 [ref_mOTU_v25_07734]	Active usage	0.0641546	0.16877	0.00363262	0.186999	Confidently deconfounded
ATC4	Benzodiazepine Related Drugs (N05CF)	Centered log-ratio	Firmicutes bacterium CAG:313 [ref_mOTU_v25_07737]	Active usage	-0.0532783	-0.102477	0.0158667	0.364678	Confidently deconfounded
ATC4	Benzodiazepine Related Drugs (N05CF)	Centered log-ratio	Firmicutes sp. [ref_mOTU_v25_03629]	Active usage	0.0445666	0.0905673	0.0436611	0.520108	Confounded	S01C, B01AF, N06AX, S01CA, B01AF01, N05BA01, E78, I10, I11, M15, seasonableAllergy, Compote, jams
ATC4	Benzodiazepine Related Drugs (N05CF)	Centered log-ratio	Firmicutes species incertae sedis [meta_mOTU_v25_12438]	Active usage	-0.0822728	-0.0973291	0.000178947	0.0295487	Confidently deconfounded
ATC4	Benzodiazepine Related Drugs (N05CF)	Centered log-ratio	Firmicutes species incertae sedis [meta_mOTU_v25_12744]	Active usage	0.0465008	0.107454	0.0356384	0.488425	Confounded	N06AX, F41, I11, I49, J30, K21, M15, mental_health_status_ok
ATC4	Benzodiazepine Related Drugs (N05CF)	Centered log-ratio	Flavonifractor plautii [ref_mOTU_v25_02971]	Active usage	0.0546904	0.111971	0.0131312	0.340203	Confounded	N05B, N06A, N05BA, F32
ATC4	Benzodiazepine Related Drugs (N05CF)	Centered log-ratio	Flavonifractor plautii [ref_mOTU_v25_05238]	Active usage	0.0505173	0.0962743	0.0220197	0.413542	Confounded	N03A, N05B, N06A, N05BA, N05BA01, F32, F33, F41, J20, mental_health_status_ok
ATC4	Benzodiazepine Related Drugs (N05CF)	Centered log-ratio	Fusicatenibacter saccharivorans [ref_mOTU_v25_02680]	Active usage	0.0549081	0.141407	0.0131063	0.33966	Confounded	N05B, N05BA, F32, F33
ATC4	Benzodiazepine Related Drugs (N05CF)	Centered log-ratio	Oscillibacter sp. [ref_mOTU_v25_03341]	Active usage	0.0580214	0.104397	0.00849257	0.282646	Confounded	N05B, N05BA, F32
ATC4	Benzodiazepine Related Drugs (N05CF)	Centered log-ratio	Roseburia sp. CAG:471 [ref_mOTU_v25_03598]	Active usage	0.0647308	0.156995	0.00337243	0.178529	Confidently deconfounded
ATC4	Benzodiazepine Related Drugs (N05CF)	Centered log-ratio	Ruminococcaceae bacterium D5 [ref_mOTU_v25_08483]	Active usage	0.0512057	0.172827	0.0193854	0.393536	Confounded	F33, F41
ATC4	Benzodiazepine Related Drugs (N05CF)	Centered log-ratio	Ruminococcaceae species incertae sedis [meta_mOTU_v25_13305]	Active usage	-0.046246	-0.0553159	0.0365333	0.492118	Confounded	N03AX, I11, K21, K29, health_status_ok, has_smoked
ATC4	Benzodiazepine Related Drugs (N05CF)	Centered log-ratio	Ruminococcus bicirculans [ref_mOTU_v25_02792]	Active usage	-0.0565934	-0.127856	0.010366	0.306779	Confidently deconfounded
ATC4	Benzodiazepine Related Drugs (N05CF)	Centered log-ratio	Ruminococcus sp. CAG:254 [meta_mOTU_v25_12276]	Active usage	-0.0568941	-0.0799739	0.0099183	0.301476	Confidently deconfounded
ATC4	Benzodiazepine Related Drugs (N05CF)	Centered log-ratio	Ruminococcus sp. CAG:382 [ref_mOTU_v25_07709]	Active usage	-0.065378	-0.0648094	0.00304668	0.167614	Confidently deconfounded
ATC4	Benzodiazepine Related Drugs (N05CF)	Centered log-ratio	Streptococcus thermophilus [ref_mOTU_v25_01348]	Active usage	0.0495775	0.0495548	0.0243912	0.43076	Ambiguously deconfounded
ATC4	Benzodiazepine Related Drugs (N05CF)	Centered log-ratio	uncultured Flavonifractor sp. [ref_mOTU_v25_07315]	Active usage	0.0532966	0.134023	0.0155019	0.362247	Confounded	N05B, N05BA, N05BA01
ATC4	Benzodiazepine Related Drugs (N05CF)	Centered log-ratio	Verrucomicrobia bacterium CAG:312_58_20 [meta_mOTU_v25_12743]	Active usage	-0.0470568	-0.00364685	0.0323629	0.472997	Ambiguously deconfounded
ATC4	Benzodiazepine Related Drugs (N05CF)	Diversity	observed	Active usage	-0.056923	-0.0876372	0.00899098	0.0711626	Confounded	N06A, F32, F41
ATC4	Beta Blocking Agents (C07AB)	Centered log-ratio	[Clostridium] asparagiforme/lavalense [ref_mOTU_v25_06317]	Active usage	0.0961862	0.211568	1.4912e-05	0.00548529	Confidently deconfounded
ATC4	Beta Blocking Agents (C07AB)	Centered log-ratio	[Clostridium] citroniae [ref_mOTU_v25_04828]	Active usage	0.113947	0.24794	2.72618e-07	0.0002859	Confidently deconfounded
ATC4	Beta Blocking Agents (C07AB)	Centered log-ratio	[Clostridium] clostridioforme/bolteae [ref_mOTU_v25_03442]	Active usage	0.147464	0.240235	2.65318e-11	1.08979e-07	Confidently deconfounded
ATC4	Beta Blocking Agents (C07AB)	Centered log-ratio	[Clostridium] leptum [ref_mOTU_v25_03688]	Active usage	0.0767992	0.139414	0.000554412	0.0601597	Confidently deconfounded
ATC4	Beta Blocking Agents (C07AB)	Centered log-ratio	[Ruminococcus] gnavus [ref_mOTU_v25_01594]	Active usage	0.0571571	0.210012	0.0101628	0.304885	Ambiguously deconfounded
ATC4	Beta Blocking Agents (C07AB)	Centered log-ratio	[Ruminococcus] torques [ref_mOTU_v25_03703]	Active usage	0.0615629	0.158462	0.0056074	0.230612	Confounded	I10, I11
ATC4	Beta Blocking Agents (C07AB)	Centered log-ratio	Acetobacter sp. [ref_mOTU_v25_03587]	Active usage	0.0835921	0.2114	0.000167819	0.0285609	Confidently deconfounded
ATC4	Beta Blocking Agents (C07AB)	Centered log-ratio	Acidiphilium sp. CAG:727 [meta_mOTU_v25_13297]	Active usage	-0.0635049	0.0761852	0.00425508	0.201473	Confidently deconfounded
ATC4	Beta Blocking Agents (C07AB)	Centered log-ratio	Acinetobacter sp. [ref_mOTU_v25_03673]	Active usage	0.0818245	0.235041	0.000234491	0.0352361	Confidently deconfounded
ATC4	Beta Blocking Agents (C07AB)	Centered log-ratio	Adlercreutzia equolifaciens [ref_mOTU_v25_08094]	Active usage	0.0625888	0.116364	0.00467637	0.210983	Confounded	I10
ATC4	Beta Blocking Agents (C07AB)	Centered log-ratio	Alistipes finegoldii [ref_mOTU_v25_03682]	Active usage	0.0546311	0.101811	0.0136738	0.34643	Confounded	C01E, C01EB
ATC4	Beta Blocking Agents (C07AB)	Centered log-ratio	Alistipes finegoldii/onderdonkii [ref_mOTU_v25_03069]	Active usage	0.0714843	0.0944907	0.00125532	0.0987627	Confounded	I11
ATC4	Beta Blocking Agents (C07AB)	Centered log-ratio	Alistipes ihumii [ref_mOTU_v25_07379]	Active usage	0.0820389	0.0954559	0.000195151	0.0314001	Confidently deconfounded
ATC4	Beta Blocking Agents (C07AB)	Centered log-ratio	Alistipes obesi [ref_mOTU_v25_06695]	Active usage	0.0536415	0.085479	0.0156054	0.362659	Confidently deconfounded
ATC4	Beta Blocking Agents (C07AB)	Centered log-ratio	Alistipes putredinis [ref_mOTU_v25_03683]	Active usage	0.0861384	0.143643	9.71479e-05	0.0195048	Confidently deconfounded
ATC4	Beta Blocking Agents (C07AB)	Centered log-ratio	Alistipes species incertae sedis [meta_mOTU_v25_12829]	Active usage	0.0601018	0.199156	0.00685512	0.255107	Confounded	I10
ATC4	Beta Blocking Agents (C07AB)	Centered log-ratio	Anaeromassilibacillus species incertae sedis [meta_mOTU_v25_13295]	Active usage	0.0689058	0.164074	0.00185811	0.126926	Confidently deconfounded
ATC4	Beta Blocking Agents (C07AB)	Centered log-ratio	Anaerostipes hadrus [ref_mOTU_v25_00857]	Active usage	0.0595996	-0.00147756	0.00638483	0.247014	Confidently deconfounded
ATC4	Beta Blocking Agents (C07AB)	Centered log-ratio	Anaerotruncus colihominis [ref_mOTU_v25_03438]	Active usage	0.109083	0.238712	8.95278e-07	0.000735471	Confidently deconfounded
ATC4	Beta Blocking Agents (C07AB)	Centered log-ratio	Bacteria sp. [ref_mOTU_v25_00077]	Active usage	0.0542828	0.258031	0.0146147	0.35435	Confounded	I10, I11
ATC4	Beta Blocking Agents (C07AB)	Centered log-ratio	Bacteria species incertae sedis [meta_mOTU_v25_12444]	Active usage	0.0501251	0.179013	0.0241464	0.428969	Confounded	I10
ATC4	Beta Blocking Agents (C07AB)	Centered log-ratio	Bacteroidales species incertae sedis [meta_mOTU_v25_12262]	Active usage	0.0787936	0.188274	0.000389436	0.048719	Confidently deconfounded
ATC4	Beta Blocking Agents (C07AB)	Centered log-ratio	Bacteroidales species incertae sedis [meta_mOTU_v25_13098]	Active usage	-0.0589887	0.00998506	0.00788228	0.272739	Confounded	I10, I11
ATC4	Beta Blocking Agents (C07AB)	Centered log-ratio	Bacteroides cellulosilyticus/fragilis [ref_mOTU_v25_01597]	Active usage	0.048557	0.147173	0.0292351	0.457512	Confounded	A10B, C09B, M04A, M04AA, E11, I11, M10
ATC4	Beta Blocking Agents (C07AB)	Centered log-ratio	Bacteroides dorei/vulgatus [ref_mOTU_v25_02367]	Active usage	0.100462	0.18412	5.84583e-06	0.00283882	Confidently deconfounded
ATC4	Beta Blocking Agents (C07AB)	Centered log-ratio	Bacteroides faecis/thetaiotaomicron [ref_mOTU_v25_01657]	Active usage	0.0976864	0.179512	1.10776e-05	0.00441413	Confidently deconfounded
ATC4	Beta Blocking Agents (C07AB)	Centered log-ratio	Bacteroides intestinalis [ref_mOTU_v25_02809]	Active usage	0.0476579	0.189326	0.0321168	0.472997	Confounded	A02BC02, I49
ATC4	Beta Blocking Agents (C07AB)	Centered log-ratio	Bacteroides massiliensis [ref_mOTU_v25_02135]	Active usage	0.0442546	0.143199	0.0467522	0.531898	Confounded	C01B, D10A, H02A, R01B, C01BC, G04BE, H02AB, R01BA, C01BC03, N02CC01, R01BA93, E78, J20
ATC4	Beta Blocking Agents (C07AB)	Centered log-ratio	Bacteroides nordii [ref_mOTU_v25_01682]	Active usage	0.0692385	0.149624	0.00186685	0.127183	Confidently deconfounded
ATC4	Beta Blocking Agents (C07AB)	Centered log-ratio	Bacteroides rodentium/uniformis [ref_mOTU_v25_00855]	Active usage	0.0745231	0.136166	0.000785016	0.0731445	Confidently deconfounded
ATC4	Beta Blocking Agents (C07AB)	Centered log-ratio	Bacteroides sp. [ref_mOTU_v25_03475]	Active usage	0.0946278	0.139029	1.94714e-05	0.00651277	Confidently deconfounded
ATC4	Beta Blocking Agents (C07AB)	Centered log-ratio	Bacteroides stercoris [ref_mOTU_v25_01579]	Active usage	0.0544418	0.186604	0.0136511	0.346211	Confounded	I10
ATC4	Beta Blocking Agents (C07AB)	Centered log-ratio	Bilophila wadsworthia [ref_mOTU_v25_04300]	Active usage	0.0746126	0.110692	0.000769278	0.0721259	Confidently deconfounded
ATC4	Beta Blocking Agents (C07AB)	Centered log-ratio	Blautia massiliensis [ref_mOTU_v25_03342]	Active usage	0.0440513	0.0202873	0.0466559	0.531777	Confounded	C01E, C09D, M01A, N02A, N06A, C01EB, C09DA, N02AX, R03AC, C01EB15, C09DA07, N02AX02, R01BA93, R03AC02, B18, E10, F41, J20, J30, L70, M10, M15, Whitebread
ATC4	Beta Blocking Agents (C07AB)	Centered log-ratio	Blautia obeum/wexlerae [ref_mOTU_v25_02154]	Active usage	0.0678599	0.0343364	0.00213688	0.137592	Confidently deconfounded
ATC4	Beta Blocking Agents (C07AB)	Centered log-ratio	Burkholderiales species incertae sedis [meta_mOTU_v25_12785]	Active usage	0.0685777	0.196819	0.00204098	0.134534	Confidently deconfounded
ATC4	Beta Blocking Agents (C07AB)	Centered log-ratio	Butyricicoccus species incertae sedis [meta_mOTU_v25_12617]	Active usage	-0.0464756	-0.0463032	0.0367553	0.492485	Confounded	M01AC, A02BC01, F32, F33, I50, K29, doesPhysicalExercise
ATC4	Beta Blocking Agents (C07AB)	Centered log-ratio	Butyrivibrio crossotus [ref_mOTU_v25_03686]	Active usage	-0.0787758	0.0811195	0.00035258	0.0454938	Confidently deconfounded
ATC4	Beta Blocking Agents (C07AB)	Centered log-ratio	Clostridia species incertae sedis [meta_mOTU_v25_13609]	Active usage	0.0518574	0.198782	0.0192991	0.392756	Ambiguously deconfounded
ATC4	Beta Blocking Agents (C07AB)	Centered log-ratio	Clostridia species incertae sedis [meta_mOTU_v25_14185]	Active usage	-0.0768389	-0.0153802	0.000545473	0.0594174	Confidently deconfounded
ATC4	Beta Blocking Agents (C07AB)	Centered log-ratio	Clostridiaceae species incertae sedis [meta_mOTU_v25_12983]	Active usage	0.0608257	0.139013	0.00602028	0.238441	Confidently deconfounded
ATC4	Beta Blocking Agents (C07AB)	Centered log-ratio	Clostridiales sp. [ref_mOTU_v25_02968]	Active usage	0.112688	0.195984	3.75708e-07	0.000374115	Confidently deconfounded
ATC4	Beta Blocking Agents (C07AB)	Centered log-ratio	Clostridiales sp. [ref_mOTU_v25_03605]	Active usage	-0.0786674	-0.0220658	0.000394193	0.0490651	Confidently deconfounded
ATC4	Beta Blocking Agents (C07AB)	Centered log-ratio	Clostridiales sp. [ref_mOTU_v25_03634]	Active usage	0.0522219	0.224581	0.0184141	0.386209	Confidently deconfounded
ATC4	Beta Blocking Agents (C07AB)	Centered log-ratio	Clostridiales sp. [ref_mOTU_v25_03661]	Active usage	0.0576347	0.120463	0.00958708	0.297386	Confidently deconfounded
ATC4	Beta Blocking Agents (C07AB)	Centered log-ratio	Clostridiales sp. [ref_mOTU_v25_05137]	Active usage	0.0462464	0.0412768	0.0373637	0.495802	Confounded	N05B, N06A, N05BA, N06AB, N06AB10, J20, M10, mental_health_status_ok
ATC4	Beta Blocking Agents (C07AB)	Centered log-ratio	Clostridiales species incertae sedis [meta_mOTU_v25_12228]	Active usage	-0.0559294	0.0236491	0.0114444	0.319941	Confounded	I10
ATC4	Beta Blocking Agents (C07AB)	Centered log-ratio	Clostridiales species incertae sedis [meta_mOTU_v25_12251]	Active usage	-0.0591904	-0.104321	0.00776965	0.270759	Confounded	I50
ATC4	Beta Blocking Agents (C07AB)	Centered log-ratio	Clostridiales species incertae sedis [meta_mOTU_v25_12253]	Active usage	-0.0759149	-0.114374	0.000625371	0.0644683	Confidently deconfounded
ATC4	Beta Blocking Agents (C07AB)	Centered log-ratio	Clostridiales species incertae sedis [meta_mOTU_v25_12254]	Active usage	-0.083607	-0.151094	0.000158133	0.027738	Confidently deconfounded
ATC4	Beta Blocking Agents (C07AB)	Centered log-ratio	Clostridiales species incertae sedis [meta_mOTU_v25_12272]	Active usage	-0.0737396	-0.0765539	0.000758391	0.0715152	Confidently deconfounded
ATC4	Beta Blocking Agents (C07AB)	Centered log-ratio	Clostridiales species incertae sedis [meta_mOTU_v25_12301]	Active usage	-0.0512671	-0.0434728	0.0210495	0.407354	Confounded	C10AA05, E78, I10, I11, I49, frequencyGutEmpting_name
ATC4	Beta Blocking Agents (C07AB)	Centered log-ratio	Clostridiales species incertae sedis [meta_mOTU_v25_12304]	Active usage	-0.0669565	-0.0235624	0.00260341	0.153363	Confidently deconfounded
ATC4	Beta Blocking Agents (C07AB)	Centered log-ratio	Clostridiales species incertae sedis [meta_mOTU_v25_12307]	Active usage	0.0575076	0.117866	0.00913708	0.2915	Confounded	I50
ATC4	Beta Blocking Agents (C07AB)	Centered log-ratio	Clostridiales species incertae sedis [meta_mOTU_v25_12309]	Active usage	-0.0524426	-0.012951	0.0184858	0.386283	Confidently deconfounded
ATC4	Beta Blocking Agents (C07AB)	Centered log-ratio	Clostridiales species incertae sedis [meta_mOTU_v25_12334]	Active usage	-0.0963038	-0.161629	1.29796e-05	0.00494028	Confidently deconfounded
ATC4	Beta Blocking Agents (C07AB)	Centered log-ratio	Clostridiales species incertae sedis [meta_mOTU_v25_12340]	Active usage	-0.0621313	0.0549463	0.00507029	0.220578	Confidently deconfounded
ATC4	Beta Blocking Agents (C07AB)	Centered log-ratio	Clostridiales species incertae sedis [meta_mOTU_v25_12425]	Active usage	-0.0626996	-0.0438199	0.00485375	0.215475	Confidently deconfounded
ATC4	Beta Blocking Agents (C07AB)	Centered log-ratio	Clostridiales species incertae sedis [meta_mOTU_v25_12437]	Active usage	-0.0562887	-0.0837547	0.0112866	0.319083	Confidently deconfounded
ATC4	Beta Blocking Agents (C07AB)	Centered log-ratio	Clostridiales species incertae sedis [meta_mOTU_v25_12445]	Active usage	0.117671	0.234444	1.13227e-07	0.000134481	Confidently deconfounded
ATC4	Beta Blocking Agents (C07AB)	Centered log-ratio	Clostridiales species incertae sedis [meta_mOTU_v25_12447]	Active usage	-0.0443689	-0.0477998	0.0455437	0.527235	Confounded	C01E, H02A, N02A, C01EB, H02AB, N02AJ, N02AJ06, I10, I11, K50, M10, M80, health_status_ok, seasonableAllergy, Koloskoopia, Bread, frequencyGutEmpting_name
ATC4	Beta Blocking Agents (C07AB)	Centered log-ratio	Clostridiales species incertae sedis [meta_mOTU_v25_12452]	Active usage	-0.0469539	-0.0458369	0.0344539	0.482727	Confounded	N06AB, E11, F32, F41, frequencyGutEmpting_name
ATC4	Beta Blocking Agents (C07AB)	Centered log-ratio	Clostridiales species incertae sedis [meta_mOTU_v25_12463]	Active usage	-0.0677711	-0.0701015	0.00221678	0.140987	Confidently deconfounded
ATC4	Beta Blocking Agents (C07AB)	Centered log-ratio	Clostridiales species incertae sedis [meta_mOTU_v25_12473]	Active usage	0.144672	0.304364	5.83543e-11	2.13058e-07	Confidently deconfounded
ATC4	Beta Blocking Agents (C07AB)	Centered log-ratio	Clostridiales species incertae sedis [meta_mOTU_v25_12476]	Active usage	0.0561549	0.185156	0.0107838	0.313405	Ambiguously deconfounded
ATC4	Beta Blocking Agents (C07AB)	Centered log-ratio	Clostridiales species incertae sedis [meta_mOTU_v25_12494]	Active usage	-0.096094	-0.152265	1.38392e-05	0.00518733	Confidently deconfounded
ATC4	Beta Blocking Agents (C07AB)	Centered log-ratio	Clostridiales species incertae sedis [meta_mOTU_v25_12516]	Active usage	-0.0897799	-0.0368848	5.22329e-05	0.0131021	Confidently deconfounded
ATC4	Beta Blocking Agents (C07AB)	Centered log-ratio	Clostridiales species incertae sedis [meta_mOTU_v25_12521]	Active usage	-0.0933828	-0.144305	2.4388e-05	0.00770566	Confidently deconfounded
ATC4	Beta Blocking Agents (C07AB)	Centered log-ratio	Clostridiales species incertae sedis [meta_mOTU_v25_12587]	Active usage	-0.0560647	-0.0104893	0.011519	0.320352	Confidently deconfounded
ATC4	Beta Blocking Agents (C07AB)	Centered log-ratio	Clostridiales species incertae sedis [meta_mOTU_v25_12667]	Active usage	-0.0717082	0.0139108	0.00118674	0.0952678	Confidently deconfounded
ATC4	Beta Blocking Agents (C07AB)	Centered log-ratio	Clostridiales species incertae sedis [meta_mOTU_v25_12674]	Active usage	-0.0762123	0.0361257	0.000590072	0.0627626	Confidently deconfounded
ATC4	Beta Blocking Agents (C07AB)	Centered log-ratio	Clostridiales species incertae sedis [meta_mOTU_v25_12691]	Active usage	-0.100722	-0.112368	5.39444e-06	0.00267228	Confidently deconfounded
ATC4	Beta Blocking Agents (C07AB)	Centered log-ratio	Clostridiales species incertae sedis [meta_mOTU_v25_12755]	Active usage	0.0722885	0.188144	0.00109558	0.0912951	Confidently deconfounded
ATC4	Beta Blocking Agents (C07AB)	Centered log-ratio	Clostridiales species incertae sedis [meta_mOTU_v25_12763]	Active usage	-0.0471111	-0.000664225	0.034232	0.482493	Confounded	N02A, N05B, N02AX, N05BA, N02AX02, F32, I49, M10, frequencyGutEmpting_name
ATC4	Beta Blocking Agents (C07AB)	Centered log-ratio	Clostridiales species incertae sedis [meta_mOTU_v25_12774]	Active usage	-0.100309	-0.0601733	5.36975e-06	0.00267228	Confidently deconfounded
ATC4	Beta Blocking Agents (C07AB)	Centered log-ratio	Clostridiales species incertae sedis [meta_mOTU_v25_12809]	Active usage	-0.0503001	0.0925604	0.0234516	0.42402	Ambiguously deconfounded
ATC4	Beta Blocking Agents (C07AB)	Centered log-ratio	Clostridiales species incertae sedis [meta_mOTU_v25_12832]	Active usage	-0.0781659	-0.0521593	0.000434451	0.0518968	Confidently deconfounded
ATC4	Beta Blocking Agents (C07AB)	Centered log-ratio	Clostridiales species incertae sedis [meta_mOTU_v25_12855]	Active usage	-0.0541727	0.0933249	0.0143828	0.352631	Confounded	I10, I11
ATC4	Beta Blocking Agents (C07AB)	Centered log-ratio	Clostridiales species incertae sedis [meta_mOTU_v25_12887]	Active usage	-0.0713439	-0.0791132	0.00132753	0.1024	Confidently deconfounded
ATC4	Beta Blocking Agents (C07AB)	Centered log-ratio	Clostridiales species incertae sedis [meta_mOTU_v25_13006]	Active usage	0.116411	0.193642	1.40842e-07	0.000165288	Confidently deconfounded
ATC4	Beta Blocking Agents (C07AB)	Centered log-ratio	Clostridiales species incertae sedis [meta_mOTU_v25_13031]	Active usage	0.095439	0.216616	1.74644e-05	0.00619295	Confidently deconfounded
ATC4	Beta Blocking Agents (C07AB)	Centered log-ratio	Clostridiales species incertae sedis [meta_mOTU_v25_13147]	Active usage	-0.0741352	-0.116082	0.000862152	0.0785498	Confidently deconfounded
ATC4	Beta Blocking Agents (C07AB)	Centered log-ratio	Clostridiales species incertae sedis [meta_mOTU_v25_13155]	Active usage	-0.0667895	0.0265229	0.00243557	0.149037	Confounded	I11
ATC4	Beta Blocking Agents (C07AB)	Centered log-ratio	Clostridiales species incertae sedis [meta_mOTU_v25_13159]	Active usage	-0.0542141	0.115551	0.0145692	0.35435	Confounded	I10
ATC4	Beta Blocking Agents (C07AB)	Centered log-ratio	Clostridiales species incertae sedis [meta_mOTU_v25_13176]	Active usage	-0.0636899	0.0325796	0.00383965	0.192236	Confidently deconfounded
ATC4	Beta Blocking Agents (C07AB)	Centered log-ratio	Clostridiales species incertae sedis [meta_mOTU_v25_13200]	Active usage	0.050582	0.185433	0.022803	0.419309	Confounded	I50
ATC4	Beta Blocking Agents (C07AB)	Centered log-ratio	Clostridiales species incertae sedis [meta_mOTU_v25_13280]	Active usage	-0.0767349	-0.066024	0.000544087	0.059332	Confidently deconfounded
ATC4	Beta Blocking Agents (C07AB)	Centered log-ratio	Clostridiales species incertae sedis [meta_mOTU_v25_13304]	Active usage	-0.0717044	-0.0189372	0.00121286	0.096422	Confidently deconfounded
ATC4	Beta Blocking Agents (C07AB)	Centered log-ratio	Clostridiales species incertae sedis [meta_mOTU_v25_13328]	Active usage	0.0780763	0.230372	0.0004409	0.0521536	Confidently deconfounded
ATC4	Beta Blocking Agents (C07AB)	Centered log-ratio	Clostridiales species incertae sedis [meta_mOTU_v25_13332]	Active usage	-0.0835663	-0.127962	0.000159834	0.0278327	Confidently deconfounded
ATC4	Beta Blocking Agents (C07AB)	Centered log-ratio	Clostridiales species incertae sedis [meta_mOTU_v25_13390]	Active usage	-0.0510434	0.00233428	0.0216737	0.41227	Ambiguously deconfounded
ATC4	Beta Blocking Agents (C07AB)	Centered log-ratio	Clostridiales species incertae sedis [meta_mOTU_v25_13486]	Active usage	0.0682833	0.189749	0.00209038	0.13629	Confidently deconfounded
ATC4	Beta Blocking Agents (C07AB)	Centered log-ratio	Clostridiales species incertae sedis [meta_mOTU_v25_13572]	Active usage	0.0796912	0.223112	0.000337232	0.0439159	Confidently deconfounded
ATC4	Beta Blocking Agents (C07AB)	Centered log-ratio	Clostridiales species incertae sedis [meta_mOTU_v25_13616]	Active usage	0.0563732	0.198847	0.0111704	0.317716	Confidently deconfounded
ATC4	Beta Blocking Agents (C07AB)	Centered log-ratio	Clostridiales species incertae sedis [meta_mOTU_v25_13659]	Active usage	0.0707455	0.182429	0.00145254	0.108396	Confidently deconfounded
ATC4	Beta Blocking Agents (C07AB)	Centered log-ratio	Clostridiales species incertae sedis [meta_mOTU_v25_13710]	Active usage	0.0455419	0.181821	0.0404824	0.508288	Confounded	Boiled vegetables, Soft drinks, doesPhysicalExercise
ATC4	Beta Blocking Agents (C07AB)	Centered log-ratio	Clostridiales species incertae sedis [meta_mOTU_v25_13774]	Active usage	-0.0595852	-0.0378988	0.00683182	0.254632	Confounded	I11
ATC4	Beta Blocking Agents (C07AB)	Centered log-ratio	Clostridiales species incertae sedis [meta_mOTU_v25_13922]	Active usage	-0.0539454	0.0150223	0.014491	0.353591	Confounded	I50
ATC4	Beta Blocking Agents (C07AB)	Centered log-ratio	Clostridiales species incertae sedis [meta_mOTU_v25_14315]	Active usage	-0.0536417	-0.0424751	0.0156963	0.363521	Confidently deconfounded
ATC4	Beta Blocking Agents (C07AB)	Centered log-ratio	Clostridiales species incertae sedis [meta_mOTU_v25_14346]	Active usage	0.045132	0.168445	0.0421436	0.51496	Confounded	A10B, C09B, L04A, N06A, A10BA, C09BA, N06AB, A10BA02, C09BA04, E11, E55, F33, I11, K29, M05, N10, tonsilsRemoved
ATC4	Beta Blocking Agents (C07AB)	Centered log-ratio	Clostridiales species incertae sedis [meta_mOTU_v25_14425]	Active usage	0.0924611	0.208385	3.03319e-05	0.00900639	Confidently deconfounded
ATC4	Beta Blocking Agents (C07AB)	Centered log-ratio	Clostridium phoceensis [ref_mOTU_v25_08865]	Active usage	0.111441	0.195388	4.71247e-07	0.000449077	Confidently deconfounded
ATC4	Beta Blocking Agents (C07AB)	Centered log-ratio	Clostridium sp. [ref_mOTU_v25_03610]	Active usage	-0.0478246	0.0287243	0.0315822	0.469957	Confounded	H25, I10, I11, K29
ATC4	Beta Blocking Agents (C07AB)	Centered log-ratio	Clostridium sp. [ref_mOTU_v25_03621]	Active usage	0.0448299	0.211069	0.0430377	0.518006	Confounded	C09D, N03AX, C09DA07, M01AC05, M01AE52, H40, I49, I84, K29, K50, M15, doesPhysicalExercise
ATC4	Beta Blocking Agents (C07AB)	Centered log-ratio	Clostridium sp. 26_22 [ref_mOTU_v25_10411]	Active usage	0.0445799	0.214219	0.0453667	0.52647	Confounded	N05C, S01E, N05CF, N05CF01, F32, K50, K51, K58, Koloskoopia, tonsilsRemoved, frequencyGutEmpting_name
ATC4	Beta Blocking Agents (C07AB)	Centered log-ratio	Clostridium sp. 27_14 [meta_mOTU_v25_12513]	Active usage	0.0539576	0.197671	0.0154172	0.361711	Ambiguously deconfounded
ATC4	Beta Blocking Agents (C07AB)	Centered log-ratio	Clostridium sp. CAG:226 [meta_mOTU_v25_12471]	Active usage	-0.0825989	-0.0808484	0.00017862	0.0295442	Confidently deconfounded
ATC4	Beta Blocking Agents (C07AB)	Centered log-ratio	Clostridium sp. CAG:273 [meta_mOTU_v25_12673]	Active usage	0.100538	0.244025	5.9612e-06	0.00288066	Confidently deconfounded
ATC4	Beta Blocking Agents (C07AB)	Centered log-ratio	Clostridium sp. CAG:288 [ref_mOTU_v25_07618]	Active usage	-0.0601631	0.00439473	0.00670059	0.252598	Confounded	I11
ATC4	Beta Blocking Agents (C07AB)	Centered log-ratio	Clostridium sp. CAG:306 [meta_mOTU_v25_12613]	Active usage	0.116421	0.239384	1.4835e-07	0.000172051	Confidently deconfounded
ATC4	Beta Blocking Agents (C07AB)	Centered log-ratio	Clostridium sp. CAG:448 [meta_mOTU_v25_12255]	Active usage	-0.0921155	-0.0429198	3.24389e-05	0.00948911	Confidently deconfounded
ATC4	Beta Blocking Agents (C07AB)	Centered log-ratio	Clostridium sp. CAG:58 [ref_mOTU_v25_07640]	Active usage	0.0955461	0.272107	1.43436e-05	0.00531575	Confidently deconfounded
ATC4	Beta Blocking Agents (C07AB)	Centered log-ratio	Clostridium species incertae sedis [meta_mOTU_v25_12399]	Active usage	-0.0721942	-0.096421	0.00112819	0.0929524	Confidently deconfounded
ATC4	Beta Blocking Agents (C07AB)	Centered log-ratio	Clostridium species incertae sedis [meta_mOTU_v25_12650]	Active usage	0.0561895	0.135814	0.0109117	0.315088	Confidently deconfounded
ATC4	Beta Blocking Agents (C07AB)	Centered log-ratio	Clostridium species incertae sedis [meta_mOTU_v25_12762]	Active usage	0.0510881	0.248596	0.019375	0.393488	Confounded	I50
ATC4	Beta Blocking Agents (C07AB)	Centered log-ratio	Clostridium species incertae sedis [meta_mOTU_v25_12977]	Active usage	-0.0470227	0.107103	0.0342117	0.482493	Confounded	M15
ATC4	Beta Blocking Agents (C07AB)	Centered log-ratio	Clostridium species incertae sedis [meta_mOTU_v25_13125]	Active usage	-0.0502507	0.102364	0.0235998	0.424841	Ambiguously deconfounded
ATC4	Beta Blocking Agents (C07AB)	Centered log-ratio	Coprobacter fastidiosus [ref_mOTU_v25_03667]	Active usage	0.0807417	0.08363	0.000261334	0.0374998	Confidently deconfounded
ATC4	Beta Blocking Agents (C07AB)	Centered log-ratio	Desulfovibrio species incertae sedis [meta_mOTU_v25_12490]	Active usage	-0.0512854	0.167377	0.0194509	0.393811	Confounded	C09C, C09CA, C01EB15
ATC4	Beta Blocking Agents (C07AB)	Centered log-ratio	Eggerthella lenta [ref_mOTU_v25_00719]	Active usage	0.0916992	0.193116	3.38634e-05	0.00983614	Confidently deconfounded
ATC4	Beta Blocking Agents (C07AB)	Centered log-ratio	Eggerthella species incertae sedis [meta_mOTU_v25_12316]	Active usage	-0.0614774	-0.0715817	0.00571253	0.232128	Confounded	I10, I11
ATC4	Beta Blocking Agents (C07AB)	Centered log-ratio	Eggerthellaceae species incertae sedis [meta_mOTU_v25_12569]	Active usage	-0.0460854	0.0162206	0.0380533	0.499214	Confounded	M01AC, B01AF01, C10AA05, N81, health_status_ok, frequencyGutEmpting_name
ATC4	Beta Blocking Agents (C07AB)	Centered log-ratio	Eisenbergiella tayi [ref_mOTU_v25_03446]	Active usage	0.0778321	0.231766	0.000458242	0.0535099	Confidently deconfounded
ATC4	Beta Blocking Agents (C07AB)	Centered log-ratio	Eubacterium sp. [ref_mOTU_v25_03633]	Active usage	0.0936553	0.217619	2.54063e-05	0.00797628	Confidently deconfounded
ATC4	Beta Blocking Agents (C07AB)	Centered log-ratio	Eubacterium species incertae sedis [meta_mOTU_v25_12314]	Active usage	0.0814704	0.195702	0.000248947	0.0363573	Confidently deconfounded
ATC4	Beta Blocking Agents (C07AB)	Centered log-ratio	Eubacterium species incertae sedis [meta_mOTU_v25_12474]	Active usage	0.0597506	0.223253	0.00718457	0.259635	Confounded	I10
ATC4	Beta Blocking Agents (C07AB)	Centered log-ratio	Faecalibacterium sp. [ref_mOTU_v25_03636]	Active usage	-0.0637219	-0.154016	0.00379844	0.191537	Confidently deconfounded
ATC4	Beta Blocking Agents (C07AB)	Centered log-ratio	Faecalibacterium species incertae sedis [meta_mOTU_v25_12325]	Active usage	-0.0611475	-0.0851536	0.00599225	0.237617	Ambiguously deconfounded
ATC4	Beta Blocking Agents (C07AB)	Centered log-ratio	Faecalibacterium species incertae sedis [meta_mOTU_v25_12403]	Active usage	-0.0523449	-0.0794874	0.0187795	0.389132	Confounded	A10B, C08C, A10BA, C08CA, A10BA02
ATC4	Beta Blocking Agents (C07AB)	Centered log-ratio	Firmicutes bacterium CAG:102 [ref_mOTU_v25_07726]	Active usage	0.0664696	0.113485	0.00261007	0.153363	Confidently deconfounded
ATC4	Beta Blocking Agents (C07AB)	Centered log-ratio	Firmicutes bacterium CAG:114 [ref_mOTU_v25_07728]	Active usage	0.0904548	0.219983	4.64607e-05	0.0123121	Confidently deconfounded
ATC4	Beta Blocking Agents (C07AB)	Centered log-ratio	Firmicutes bacterium CAG:137 [ref_mOTU_v25_07731]	Active usage	0.0889776	0.219788	6.11302e-05	0.0144514	Confidently deconfounded
ATC4	Beta Blocking Agents (C07AB)	Centered log-ratio	Firmicutes bacterium CAG:238 [ref_mOTU_v25_07735]	Active usage	-0.0551376	-0.0130215	0.0127571	0.336434	Ambiguously deconfounded
ATC4	Beta Blocking Agents (C07AB)	Centered log-ratio	Firmicutes bacterium CAG:313 [ref_mOTU_v25_07737]	Active usage	-0.0633043	-0.00444895	0.00438728	0.20372	Confidently deconfounded
ATC4	Beta Blocking Agents (C07AB)	Centered log-ratio	Firmicutes bacterium CAG:345 [ref_mOTU_v25_07739]	Active usage	-0.0509127	0.0106412	0.0218082	0.413142	Ambiguously deconfounded
ATC4	Beta Blocking Agents (C07AB)	Centered log-ratio	Firmicutes bacterium CAG:460 [ref_mOTU_v25_07741]	Active usage	-0.0579355	0.10052	0.00916017	0.291858	Confounded	I10
ATC4	Beta Blocking Agents (C07AB)	Centered log-ratio	Firmicutes sp. [ref_mOTU_v25_02743]	Active usage	0.0895282	0.225736	5.44485e-05	0.013286	Confidently deconfounded
ATC4	Beta Blocking Agents (C07AB)	Centered log-ratio	Firmicutes sp. [ref_mOTU_v25_03641]	Active usage	0.0696859	0.18347	0.0016971	0.11971	Confidently deconfounded
ATC4	Beta Blocking Agents (C07AB)	Centered log-ratio	Firmicutes species incertae sedis [meta_mOTU_v25_12285]	Active usage	-0.094486	-0.116679	1.40438e-05	0.00524407	Confidently deconfounded
ATC4	Beta Blocking Agents (C07AB)	Centered log-ratio	Firmicutes species incertae sedis [meta_mOTU_v25_12438]	Active usage	-0.0469651	0.102857	0.0335267	0.479133	Confounded	N05C, N05CF, N05CF01, F32, frequencyGutEmpting_name
ATC4	Beta Blocking Agents (C07AB)	Centered log-ratio	Firmicutes species incertae sedis [meta_mOTU_v25_12744]	Active usage	0.0456811	0.150307	0.0402204	0.507169	Confounded	H02A, B01AF, H02AB, N06AX, C10AA01, F41, I49, M15, mental_health_status_ok
ATC4	Beta Blocking Agents (C07AB)	Centered log-ratio	Firmicutes species incertae sedis [meta_mOTU_v25_13897]	Active usage	-0.0522388	0.0442699	0.0186417	0.387209	Confidently deconfounded
ATC4	Beta Blocking Agents (C07AB)	Centered log-ratio	Flavonifractor plautii [ref_mOTU_v25_02971]	Active usage	0.10726	0.174729	1.26621e-06	0.000917819	Confidently deconfounded
ATC4	Beta Blocking Agents (C07AB)	Centered log-ratio	Flavonifractor plautii [ref_mOTU_v25_05238]	Active usage	0.100151	0.154542	6.12955e-06	0.00292489	Confidently deconfounded
ATC4	Beta Blocking Agents (C07AB)	Centered log-ratio	Intestinimonas butyriciproducens [ref_mOTU_v25_03928]	Active usage	0.0777314	0.127377	0.000451541	0.0528291	Confidently deconfounded
ATC4	Beta Blocking Agents (C07AB)	Centered log-ratio	Intestinimonas massiliensis [ref_mOTU_v25_02970]	Active usage	0.0552538	0.145042	0.011666	0.32232	Ambiguously deconfounded
ATC4	Beta Blocking Agents (C07AB)	Centered log-ratio	Lachnospira sp. [ref_mOTU_v25_05263]	Active usage	0.07176	0.210521	0.00124424	0.0984161	Confidently deconfounded
ATC4	Beta Blocking Agents (C07AB)	Centered log-ratio	Lachnospiraceae species incertae sedis [meta_mOTU_v25_12240]	Active usage	0.0564629	0.0464822	0.0108527	0.314665	Confidently deconfounded
ATC4	Beta Blocking Agents (C07AB)	Centered log-ratio	Lactococcus lactis [ref_mOTU_v25_01300]	Active usage	0.0593546	0.118902	0.0076086	0.267992	Confidently deconfounded
ATC4	Beta Blocking Agents (C07AB)	Centered log-ratio	Merdibacter massiliensis [meta_mOTU_v25_12627]	Active usage	0.0451569	0.177809	0.041895	0.514231	Confounded	C09A, C09D, N05B, C09AA, N05BA, C01BC03, N05BA12, D10, E55, I11, K51, Bread, Whitebread, Soft drinks, doesPhysicalExercise
ATC4	Beta Blocking Agents (C07AB)	Centered log-ratio	Mycoplasma sp. CAG:611 [meta_mOTU_v25_12292]	Active usage	-0.0536751	0.0793301	0.014695	0.354969	Confidently deconfounded
ATC4	Beta Blocking Agents (C07AB)	Centered log-ratio	Oscillibacter sp. [ref_mOTU_v25_03341]	Active usage	0.122508	0.193338	2.97993e-08	4.32002e-05	Confidently deconfounded
ATC4	Beta Blocking Agents (C07AB)	Centered log-ratio	Oscillibacter sp. [ref_mOTU_v25_04664]	Active usage	-0.0472551	0.027564	0.0337144	0.480214	Confounded	C08C, M04A, N05B, C08CA, M04AA, N05BA, M04AA01, E11, M10, M15, Koloskoopia
ATC4	Beta Blocking Agents (C07AB)	Centered log-ratio	Oscillibacter sp. 57_20 [meta_mOTU_v25_12610]	Active usage	-0.0439232	0.0105056	0.048453	0.539017	Confounded	A10B, N05B, A10BA, N05BA, A10BA02, N05BA01, N05BA12, E11, I48, J45, K51, M10, health_status_ok, Koloskoopia, cecumRemoved, Bread, Meat, Boiled vegetables, Fresh fruit, berries, Soft drinks
ATC4	Beta Blocking Agents (C07AB)	Centered log-ratio	Oscillibacter sp. PC13 [ref_mOTU_v25_10185]	Active usage	0.0482552	0.142657	0.0302631	0.462493	Confounded	C09C, C09CA, C09CA07, E78, frequencyGutEmpting_name
ATC4	Beta Blocking Agents (C07AB)	Centered log-ratio	Oscillibacter species incertae sedis [meta_mOTU_v25_13092]	Active usage	0.0577938	0.174756	0.00927053	0.293101	Confounded	I10
ATC4	Beta Blocking Agents (C07AB)	Centered log-ratio	Parabacteroides distasonis [ref_mOTU_v25_03640]	Active usage	0.0775239	0.173813	0.000472973	0.0546608	Confidently deconfounded
ATC4	Beta Blocking Agents (C07AB)	Centered log-ratio	Parabacteroides merdae [ref_mOTU_v25_05401]	Active usage	0.083185	0.190286	0.000176077	0.0292659	Confidently deconfounded
ATC4	Beta Blocking Agents (C07AB)	Centered log-ratio	Phascolarctobacterium succinatutens [ref_mOTU_v25_03700]	Active usage	-0.051708	0.0255089	0.0186043	0.386842	Ambiguously deconfounded
ATC4	Beta Blocking Agents (C07AB)	Centered log-ratio	Phocea massiliensis [ref_mOTU_v25_05236]	Active usage	0.0935411	0.243125	2.23531e-05	0.00723074	Confidently deconfounded
ATC4	Beta Blocking Agents (C07AB)	Centered log-ratio	Proteobacteria sp. [ref_mOTU_v25_00095]	Active usage	0.0493925	0.184663	0.0249679	0.433719	Confounded	A10B, A10BA, A10BA02, E11, I11, usualStoolType_category
ATC4	Beta Blocking Agents (C07AB)	Centered log-ratio	Pseudoflavonifractor capillosus [ref_mOTU_v25_02969]	Active usage	0.105475	0.193056	1.94188e-06	0.00129345	Confidently deconfounded
ATC4	Beta Blocking Agents (C07AB)	Centered log-ratio	Pseudoflavonifractor species incertae sedis [meta_mOTU_v25_14283]	Active usage	0.0736513	0.16562	0.000910636	0.0816905	Confidently deconfounded
ATC4	Beta Blocking Agents (C07AB)	Centered log-ratio	Roseburia faecis [ref_mOTU_v25_00859]	Active usage	0.0562378	0.146468	0.0115453	0.32093	Confidently deconfounded
ATC4	Beta Blocking Agents (C07AB)	Centered log-ratio	Roseburia sp. [ref_mOTU_v25_03649]	Active usage	-0.0573894	-0.118278	0.00965075	0.298049	Ambiguously deconfounded
ATC4	Beta Blocking Agents (C07AB)	Centered log-ratio	Ruminococcaceae bacterium D16 [ref_mOTU_v25_11463]	Active usage	0.0733559	0.185883	0.000974833	0.0850068	Confidently deconfounded
ATC4	Beta Blocking Agents (C07AB)	Centered log-ratio	Ruminococcaceae species incertae sedis [meta_mOTU_v25_12264]	Active usage	-0.0744598	-0.0846656	0.000786773	0.0732389	Confidently deconfounded
ATC4	Beta Blocking Agents (C07AB)	Centered log-ratio	Ruminococcaceae species incertae sedis [meta_mOTU_v25_12789]	Active usage	0.0577148	0.182721	0.00949834	0.296061	Confidently deconfounded
ATC4	Beta Blocking Agents (C07AB)	Centered log-ratio	Ruminococcaceae species incertae sedis [meta_mOTU_v25_13305]	Active usage	-0.0509574	0.0374053	0.0219567	0.41319	Confounded	K29
ATC4	Beta Blocking Agents (C07AB)	Centered log-ratio	Ruminococcaceae species incertae sedis [meta_mOTU_v25_13455]	Active usage	0.0960131	0.193544	1.49123e-05	0.00548529	Confidently deconfounded
ATC4	Beta Blocking Agents (C07AB)	Centered log-ratio	Ruminococcus sp. [ref_mOTU_v25_00852]	Active usage	0.0476541	0.222174	0.032401	0.473093	Confounded	C01E, C01EB, A02BC02, C01EB15, F41, I11, M15
ATC4	Beta Blocking Agents (C07AB)	Centered log-ratio	Ruminococcus sp. [ref_mOTU_v25_03651]	Active usage	-0.0847906	-0.0520996	0.000134512	0.0249251	Confidently deconfounded
ATC4	Beta Blocking Agents (C07AB)	Centered log-ratio	Ruminococcus sp. CAG:177 [meta_mOTU_v25_12400]	Active usage	-0.0526083	-0.0155483	0.0181497	0.38465	Confounded	B01A
ATC4	Beta Blocking Agents (C07AB)	Centered log-ratio	Ruminococcus sp. CAG:254 [meta_mOTU_v25_12276]	Active usage	-0.0580202	0.0160526	0.00884478	0.287758	Confidently deconfounded
ATC4	Beta Blocking Agents (C07AB)	Centered log-ratio	Ruminococcus species incertae sedis [meta_mOTU_v25_12766]	Active usage	0.0501087	0.190692	0.0242564	0.429951	Confounded	M10
ATC4	Beta Blocking Agents (C07AB)	Centered log-ratio	Ruthenibacterium lactatiformans [ref_mOTU_v25_04716]	Active usage	0.0799516	0.14167	0.000316059	0.0421611	Confidently deconfounded
ATC4	Beta Blocking Agents (C07AB)	Centered log-ratio	Streptococcus thermophilus [ref_mOTU_v25_01348]	Active usage	0.0669779	0.0920453	0.00252079	0.151432	Confidently deconfounded
ATC4	Beta Blocking Agents (C07AB)	Centered log-ratio	Sutterella sp. CAG:351 [meta_mOTU_v25_13411]	Active usage	0.0480954	0.222635	0.0303221	0.462717	Confounded	C08C, C09C, C08CA, C09CA, C08CA01, K29
ATC4	Beta Blocking Agents (C07AB)	Centered log-ratio	Sutterella species incertae sedis [meta_mOTU_v25_13005]	Active usage	-0.0442904	0.0181889	0.045296	0.526416	Confounded	G03A, G03AA, G40, J20, J30, K21, K29, N20, tonsilsRemoved, Boiled vegetables
ATC4	Beta Blocking Agents (C07AB)	Centered log-ratio	Sutterellaceae species incertae sedis [meta_mOTU_v25_12389]	Active usage	0.046006	0.212967	0.0386945	0.502505	Confounded	A10B, B03B, N05B, S01C, N05BA, S01CA, C08CA01, N05BA12, F32, F33, I11, K29, mental_health_status_ok, frequencyGutEmpting_name
ATC4	Beta Blocking Agents (C07AB)	Centered log-ratio	uncultured Clostridium sp. [ref_mOTU_v25_02381]	Active usage	0.0513854	0.191142	0.0209923	0.406725	Confounded	N05B, N06A, N05BA, mental_health_status_ok
ATC4	Beta Blocking Agents (C07AB)	Centered log-ratio	uncultured Eubacterium sp. [ref_mOTU_v25_08868]	Active usage	0.0555874	0.178758	0.0123647	0.331771	Confidently deconfounded
ATC4	Beta Blocking Agents (C07AB)	Centered log-ratio	uncultured Flavonifractor sp. [ref_mOTU_v25_07315]	Active usage	0.121949	0.274959	3.47939e-08	4.76386e-05	Confidently deconfounded
ATC4	Beta Blocking Agents (C07AB)	Diversity	observed	Active usage	-0.141583	-0.233392	8.72053e-11	1.08135e-08	Confidently deconfounded
ATC4	Beta Blocking Agents (C07AB)	Diversity	shannon	Active usage	-0.0852572	-0.192129	8.84091e-05	0.00234916	Confidently deconfounded
ATC4	Beta Blocking Agents, Combinations (S01ED)	Centered log-ratio	[Clostridium] leptum [ref_mOTU_v25_03688]	Active usage	0.0434946	0.175713	0.0411027	0.510251	Confounded	C01E, C07A, N05B, C01EB, C07AB, N05BA, A02BC05, C01EB15, C07AB02, H25, I50, K58, K80, M06, mental_health_status_ok, usualStoolType_category
ATC4	Beta Blocking Agents, Combinations (S01ED)	Centered log-ratio	[Eubacterium] siraeum [ref_mOTU_v25_02370]	Active usage	0.0517192	0.319083	0.0145934	0.35435	Ambiguously deconfounded
ATC4	Beta Blocking Agents, Combinations (S01ED)	Centered log-ratio	Alistipes finegoldii/onderdonkii [ref_mOTU_v25_03069]	Active usage	0.057346	0.269032	0.00686696	0.255258	Confidently deconfounded
ATC4	Beta Blocking Agents, Combinations (S01ED)	Centered log-ratio	Bacteroidales species incertae sedis [meta_mOTU_v25_12262]	Active usage	0.0707985	0.342773	0.00087781	0.0794624	Confidently deconfounded
ATC4	Beta Blocking Agents, Combinations (S01ED)	Centered log-ratio	Bacteroidales species incertae sedis [meta_mOTU_v25_12643]	Active usage	0.046949	0.207739	0.0268063	0.444956	Ambiguously deconfounded
ATC4	Beta Blocking Agents, Combinations (S01ED)	Centered log-ratio	Clostridiales species incertae sedis [meta_mOTU_v25_12534]	Active usage	-0.0445935	-0.103697	0.0344298	0.482526	Confounded	I50, M15, usualStoolType_category
ATC4	Beta Blocking Agents, Combinations (S01ED)	Centered log-ratio	Clostridiales species incertae sedis [meta_mOTU_v25_13572]	Active usage	0.0576733	0.157055	0.00672877	0.25308	Confidently deconfounded
ATC4	Beta Blocking Agents, Combinations (S01ED)	Centered log-ratio	Clostridium sp. CAG:798 [meta_mOTU_v25_12275]	Active usage	-0.0460265	-0.154295	0.0287188	0.455544	Confounded	usualStoolType_category
ATC4	Beta Blocking Agents, Combinations (S01ED)	Centered log-ratio	Desulfovibrio species incertae sedis [meta_mOTU_v25_12490]	Active usage	0.0418802	0.270584	0.0465457	0.531318	Confounded	C09C, C09CA, C09CA07, E55, F32, J30, Fish, Sweets
ATC4	Beta Blocking Agents, Combinations (S01ED)	Centered log-ratio	Firmicutes bacterium CAG:449 [ref_mOTU_v25_07740]	Active usage	-0.0531285	-0.141933	0.012499	0.333331	Confidently deconfounded
ATC4	Beta Blocking Agents, Combinations (S01ED)	Centered log-ratio	Lentisphaerae bacterium ADurb.Bin242 [meta_mOTU_v25_12416]	Active usage	0.0577993	0.268457	0.00638707	0.247014	Ambiguously deconfounded
ATC4	Beta Blocking Agents, Combinations (S01ED)	Centered log-ratio	Parabacteroides distasonis [ref_mOTU_v25_03640]	Active usage	0.0440866	0.112351	0.0381716	0.499656	Confounded	A10B, C07A, A10BA, C07AB, A02BC05, A10BA02, E11, Sweets
ATC4	Beta Blocking Agents, Combinations (S01ED)	Centered log-ratio	Roseburia inulinivorans [ref_mOTU_v25_00860]	Active usage	-0.0511003	-0.336707	0.0156058	0.362659	Confidently deconfounded
ATC4	Beta Blocking Agents, Combinations (S01ED)	Centered log-ratio	Streptococcus sp. [ref_mOTU_v25_01350]	Active usage	0.0518617	0.249166	0.0149027	0.356237	Confounded	H25
ATC4	Beta Blocking Agents, Non-Selective (C07AA)	Centered log-ratio	[Eubacterium] hallii [ref_mOTU_v25_03632]	Active usage	0.0476022	0.226813	0.0245641	0.431841	Confidently deconfounded
ATC4	Beta Blocking Agents, Non-Selective (C07AA)	Centered log-ratio	Alistipes ihumii [ref_mOTU_v25_07379]	Active usage	-0.0417549	-0.276365	0.0485388	0.539366	Confounded	I10, frequencyGutEmpting_name
ATC4	Beta Blocking Agents, Non-Selective (C07AA)	Centered log-ratio	Anaerostipes hadrus [ref_mOTU_v25_00856]	Active usage	0.0569045	0.241825	0.0074829	0.266189	Confidently deconfounded
ATC4	Beta Blocking Agents, Non-Selective (C07AA)	Centered log-ratio	Bacteroidales species incertae sedis [meta_mOTU_v25_13655]	Active usage	-0.04685	-0.244083	0.0257076	0.437879	Confidently deconfounded
ATC4	Beta Blocking Agents, Non-Selective (C07AA)	Centered log-ratio	Clostridiales species incertae sedis [meta_mOTU_v25_12832]	Active usage	0.0441	0.264448	0.0385702	0.501707	Confounded	usualStoolType_category
ATC4	Beta Blocking Agents, Non-Selective (C07AA)	Centered log-ratio	Clostridiales species incertae sedis [meta_mOTU_v25_13264]	Active usage	0.0432038	0.135444	0.0425105	0.51633	Confounded	has_smoked
ATC4	Beta Blocking Agents, Non-Selective (C07AA)	Centered log-ratio	Clostridiales species incertae sedis [meta_mOTU_v25_13332]	Active usage	0.0503772	0.276533	0.0176836	0.379899	Confidently deconfounded
ATC4	Beta Blocking Agents, Non-Selective (C07AA)	Centered log-ratio	Clostridiales species incertae sedis [meta_mOTU_v25_13662]	Active usage	0.0450512	0.244167	0.0347555	0.485211	Confounded	usualStoolType_category
ATC4	Beta Blocking Agents, Non-Selective (C07AA)	Centered log-ratio	Clostridiales species incertae sedis [meta_mOTU_v25_14315]	Active usage	0.0433196	0.171866	0.0419186	0.514231	Confounded	M01AC05, usualStoolType_category
ATC4	Beta Blocking Agents, Non-Selective (C07AA)	Centered log-ratio	Clostridium sp. CAG:448 [meta_mOTU_v25_12255]	Active usage	0.0542176	0.303295	0.0108754	0.314878	Confidently deconfounded
ATC4	Beta Blocking Agents, Non-Selective (C07AA)	Centered log-ratio	Dehalococcoidales species incertae sedis [meta_mOTU_v25_12232]	Active usage	0.0565647	0.159488	0.00798286	0.273928	Confidently deconfounded
ATC4	Beta Blocking Agents, Non-Selective (C07AA)	Centered log-ratio	Dehalococcoidales species incertae sedis [meta_mOTU_v25_12342]	Active usage	0.0450871	0.201179	0.0341079	0.482336	Confounded	M01AC, M01AC05, M01AC06
ATC4	Beta Blocking Agents, Non-Selective (C07AA)	Centered log-ratio	Eggerthella lenta [ref_mOTU_v25_00719]	Active usage	0.0446247	0.167057	0.0358538	0.489336	Confounded	N05B, N05AH, N05BA, F33, F41, H25, health_status_ok, Soft drinks
ATC4	Beta Blocking Agents, Non-Selective (C07AA)	Centered log-ratio	Faecalibacterium prausnitzii [ref_mOTU_v25_06109]	Active usage	-0.0431606	-0.214393	0.0425739	0.516418	Confounded	C08C, N06A, C08CA, F33, F41
ATC4	Beta Blocking Agents, Non-Selective (C07AA)	Centered log-ratio	Faecalibacterium species incertae sedis [meta_mOTU_v25_12403]	Active usage	-0.0498849	-0.374718	0.0195244	0.394732	Confidently deconfounded
ATC4	Beta Blocking Agents, Non-Selective (C07AA)	Centered log-ratio	Firmicutes bacterium CAG:341 [ref_mOTU_v25_07738]	Active usage	-0.053996	-0.351593	0.011312	0.319083	Confidently deconfounded
ATC4	Beta Blocking Agents, Non-Selective (C07AA)	Centered log-ratio	Firmicutes species incertae sedis [meta_mOTU_v25_12975]	Active usage	-0.0434154	-0.296604	0.0417363	0.513512	Confounded	B01AF01, mental_health_status_ok, cecumRemoved
ATC4	Beta Blocking Agents, Non-Selective (C07AA)	Centered log-ratio	Roseburia faecis [ref_mOTU_v25_00859]	Active usage	-0.0460832	-0.253408	0.0309612	0.466613	Confidently deconfounded
ATC4	Beta Blocking Agents, Non-Selective (C07AA)	Centered log-ratio	Ruminococcaceae species incertae sedis [meta_mOTU_v25_12239]	Active usage	-0.0454656	-0.201054	0.032335	0.472997	Confidently deconfounded
ATC4	Beta Blocking Agents, Non-Selective (C07AA)	Centered log-ratio	Ruminococcus sp. CAG:254 [meta_mOTU_v25_12276]	Active usage	-0.0425753	-0.28661	0.0455175	0.527151	Confounded	A10B, C01E, N05A, N05C, A10BA, C01EB, N05CF, A10BA02, C01EB15, C09CA07, C10AA07, N05CF01, E11, I50, health_status_ok, cecumRemoved, tonsilsRemoved, Eggs, usualStoolType_category
ATC4	Beta Blocking Agents, Non-Selective (C07AA)	Centered log-ratio	Streptococcus sp. [ref_mOTU_v25_01350]	Active usage	0.0430296	0.212846	0.0438743	0.521069	Confounded	B03B, C03C, N05B, C03CA, M01AE, N02AX, N05BA, C03CA04, M01AE03, N02AX02, D51, H25, I50, I84, K25, K29, N10, N81, health_status_ok, Fish, frequencyGutEmpting_name
ATC4	Beta Blocking Agents, Non-Selective (C07AA)	Centered log-ratio	uncultured Blautia sp. [ref_mOTU_v25_11916]	Active usage	0.0659577	0.297901	0.00192379	0.128661	Confidently deconfounded
ATC4	Beta Blocking Agents, Non-Selective (C07AA)	Centered log-ratio	uncultured Eubacterium sp. [ref_mOTU_v25_08868]	Active usage	0.0424566	0.0962198	0.0464184	0.530665	Confounded	N06A, N05BA01, E11, F33, I84, K29, M81, N10, mental_health_status_ok, usualStoolType_category
ATC4	Beta Blocking Agents, Non-Selective (C07AA)	Centered log-ratio	Veillonella species incertae sedis [meta_mOTU_v25_13135]	Active usage	0.0418696	0.190432	0.0497612	0.545408	Confounded	B03B, N03A, N05A, N05AH, A02BC05, D07AC13, N05AH04, D51, I11, K29, M06, N97, tonsilsRemoved, Coffee, Tea, Porridge, muesli, frequencyGutEmpting_name
ATC4	Biguanides (A10BA)	Centered log-ratio	[Clostridium] asparagiforme/lavalense [ref_mOTU_v25_06317]	Active usage	0.0708675	0.252013	0.000874141	0.0792759	Confounded	E11
ATC4	Biguanides (A10BA)	Centered log-ratio	[Clostridium] citroniae [ref_mOTU_v25_04828]	Active usage	0.0560432	0.244184	0.00852011	0.282894	Ambiguously deconfounded
ATC4	Biguanides (A10BA)	Centered log-ratio	[Clostridium] clostridioforme/bolteae [ref_mOTU_v25_03442]	Active usage	0.129529	0.3103	1.05903e-09	2.89998e-06	Confounded	E11
ATC4	Biguanides (A10BA)	Centered log-ratio	[Eubacterium] eligens [ref_mOTU_v25_02376]	Active usage	-0.102739	-0.270917	1.33233e-06	0.000951746	Confidently deconfounded
ATC4	Biguanides (A10BA)	Centered log-ratio	[Ruminococcus] torques [ref_mOTU_v25_03660]	Active usage	-0.072641	-0.241501	0.000593091	0.0628001	Confidently deconfounded
ATC4	Biguanides (A10BA)	Centered log-ratio	Acinetobacter sp. [ref_mOTU_v25_03673]	Active usage	0.0700455	0.251367	0.00101543	0.0873478	Ambiguously deconfounded
ATC4	Biguanides (A10BA)	Centered log-ratio	Akkermansia muciniphila [ref_mOTU_v25_03591]	Active usage	0.0435202	0.194331	0.0387919	0.502822	Ambiguously deconfounded
ATC4	Biguanides (A10BA)	Centered log-ratio	Alistipes finegoldii [ref_mOTU_v25_03682]	Active usage	0.0530715	0.179381	0.0122254	0.329826	Ambiguously deconfounded
ATC4	Biguanides (A10BA)	Centered log-ratio	Alistipes shahii [ref_mOTU_v25_01014]	Active usage	-0.072548	-0.274589	0.000632514	0.0644683	Ambiguously deconfounded
ATC4	Biguanides (A10BA)	Centered log-ratio	Bacteroidales species incertae sedis [meta_mOTU_v25_13655]	Active usage	0.0461468	0.352204	0.0279626	0.450776	Ambiguously deconfounded
ATC4	Biguanides (A10BA)	Centered log-ratio	Bacteroides bouchesdurhonensis/faecichinchillae [ref_mOTU_v25_03487]	Active usage	0.0451392	0.283103	0.0340299	0.4822	Confounded	E10, E11
ATC4	Biguanides (A10BA)	Centered log-ratio	Bacteroides clarus [ref_mOTU_v25_01578]	Active usage	0.0523721	0.290891	0.014024	0.348848	Ambiguously deconfounded
ATC4	Biguanides (A10BA)	Centered log-ratio	Bacteroides faecis/thetaiotaomicron [ref_mOTU_v25_01657]	Active usage	0.0557844	0.221487	0.00890554	0.288085	Ambiguously deconfounded
ATC4	Biguanides (A10BA)	Centered log-ratio	Bacteroides nordii [ref_mOTU_v25_01682]	Active usage	0.0534829	0.198043	0.0121337	0.328611	Confidently deconfounded
ATC4	Biguanides (A10BA)	Centered log-ratio	Barnesiella intestinihominis [ref_mOTU_v25_03595]	Active usage	-0.0613543	-0.193947	0.00386876	0.192617	Ambiguously deconfounded
ATC4	Biguanides (A10BA)	Centered log-ratio	Bifidobacterium adolescentis [ref_mOTU_v25_02703]	Active usage	-0.0458542	-0.22413	0.0308324	0.465817	Ambiguously deconfounded
ATC4	Biguanides (A10BA)	Centered log-ratio	Bilophila wadsworthia [ref_mOTU_v25_04300]	Active usage	0.0461362	0.188641	0.0299419	0.461559	Confounded	C07A, C07AB, C07AB12
ATC4	Biguanides (A10BA)	Centered log-ratio	Clostridiales sp. [ref_mOTU_v25_03611]	Active usage	0.0471724	0.299264	0.02687	0.445428	Confounded	E11, F50
ATC4	Biguanides (A10BA)	Centered log-ratio	Clostridiales sp. [ref_mOTU_v25_03634]	Active usage	0.0426981	0.293514	0.0442637	0.521866	Confounded	C07A, G04C, R06A, C07AB, C09BA, G04CA, R06AX, doesPhysicalExercise
ATC4	Biguanides (A10BA)	Centered log-ratio	Clostridiales species incertae sedis [meta_mOTU_v25_12252]	Active usage	-0.0997007	-0.292464	2.77355e-06	0.00166717	Confidently deconfounded
ATC4	Biguanides (A10BA)	Centered log-ratio	Clostridiales species incertae sedis [meta_mOTU_v25_12265]	Active usage	-0.0526099	-0.129043	0.0135486	0.345121	Confounded	E11
ATC4	Biguanides (A10BA)	Centered log-ratio	Clostridiales species incertae sedis [meta_mOTU_v25_12284]	Active usage	-0.0773485	-0.244891	0.000277156	0.0389964	Ambiguously deconfounded
ATC4	Biguanides (A10BA)	Centered log-ratio	Clostridiales species incertae sedis [meta_mOTU_v25_12288]	Active usage	-0.0613057	-0.22064	0.004007	0.196025	Ambiguously deconfounded
ATC4	Biguanides (A10BA)	Centered log-ratio	Clostridiales species incertae sedis [meta_mOTU_v25_12298]	Active usage	0.0639161	0.343186	0.00261205	0.153363	Confidently deconfounded
ATC4	Biguanides (A10BA)	Centered log-ratio	Clostridiales species incertae sedis [meta_mOTU_v25_12301]	Active usage	-0.0551408	-0.187249	0.00961087	0.297656	Ambiguously deconfounded
ATC4	Biguanides (A10BA)	Centered log-ratio	Clostridiales species incertae sedis [meta_mOTU_v25_12304]	Active usage	-0.0469105	-0.0931706	0.0277795	0.450018	Confounded	C07A, C07AB, N03AX
ATC4	Biguanides (A10BA)	Centered log-ratio	Clostridiales species incertae sedis [meta_mOTU_v25_12334]	Active usage	-0.0535904	-0.179239	0.0115985	0.321773	Ambiguously deconfounded
ATC4	Biguanides (A10BA)	Centered log-ratio	Clostridiales species incertae sedis [meta_mOTU_v25_12340]	Active usage	-0.0433248	-0.0339756	0.041561	0.512776	Confounded	C01E, C07A, C01EB, C07AB, C01EB15
ATC4	Biguanides (A10BA)	Centered log-ratio	Clostridiales species incertae sedis [meta_mOTU_v25_12356]	Active usage	-0.10025	-0.372238	2.39429e-06	0.00152277	Ambiguously deconfounded
ATC4	Biguanides (A10BA)	Centered log-ratio	Clostridiales species incertae sedis [meta_mOTU_v25_12494]	Active usage	-0.0438018	-0.159124	0.0388659	0.502843	Confounded	C07A, C09C, H02A, M04A, C07AB, C09CA, H02AB, M04AA, C07AB02, I10, I11, K58, M10, N81, usualStoolType_category
ATC4	Biguanides (A10BA)	Centered log-ratio	Clostridiales species incertae sedis [meta_mOTU_v25_12522]	Active usage	-0.053553	-0.252355	0.0117118	0.322614	Ambiguously deconfounded
ATC4	Biguanides (A10BA)	Centered log-ratio	Clostridiales species incertae sedis [meta_mOTU_v25_12534]	Active usage	0.0435178	0.342722	0.0389953	0.50331	Confounded	C10AA01
ATC4	Biguanides (A10BA)	Centered log-ratio	Clostridiales species incertae sedis [meta_mOTU_v25_12563]	Active usage	-0.0576144	-0.263876	0.00683203	0.254632	Ambiguously deconfounded
ATC4	Biguanides (A10BA)	Centered log-ratio	Clostridiales species incertae sedis [meta_mOTU_v25_12635]	Active usage	-0.0636978	-0.271885	0.00268823	0.155794	Ambiguously deconfounded
ATC4	Biguanides (A10BA)	Centered log-ratio	Clostridiales species incertae sedis [meta_mOTU_v25_12707]	Active usage	-0.0550128	-0.235731	0.00937887	0.294636	Confidently deconfounded
ATC4	Biguanides (A10BA)	Centered log-ratio	Clostridiales species incertae sedis [meta_mOTU_v25_12747]	Active usage	0.0459426	0.390639	0.0299711	0.461577	Ambiguously deconfounded
ATC4	Biguanides (A10BA)	Centered log-ratio	Clostridiales species incertae sedis [meta_mOTU_v25_12776]	Active usage	-0.0482209	-0.213699	0.0232321	0.422785	Ambiguously deconfounded
ATC4	Biguanides (A10BA)	Centered log-ratio	Clostridiales species incertae sedis [meta_mOTU_v25_12786]	Active usage	-0.0703373	-0.341451	0.000885409	0.0797839	Confidently deconfounded
ATC4	Biguanides (A10BA)	Centered log-ratio	Clostridiales species incertae sedis [meta_mOTU_v25_12804]	Active usage	0.0502319	0.321618	0.018301	0.385348	Confidently deconfounded
ATC4	Biguanides (A10BA)	Centered log-ratio	Clostridiales species incertae sedis [meta_mOTU_v25_13031]	Active usage	0.0550571	0.256108	0.00977218	0.299437	Ambiguously deconfounded
ATC4	Biguanides (A10BA)	Centered log-ratio	Clostridiales species incertae sedis [meta_mOTU_v25_13115]	Active usage	-0.047796	-0.156663	0.0250196	0.433719	Ambiguously deconfounded
ATC4	Biguanides (A10BA)	Centered log-ratio	Clostridiales species incertae sedis [meta_mOTU_v25_13147]	Active usage	-0.0573166	-0.219268	0.00718298	0.259635	Ambiguously deconfounded
ATC4	Biguanides (A10BA)	Centered log-ratio	Clostridiales species incertae sedis [meta_mOTU_v25_13159]	Active usage	0.0510915	0.305034	0.0163724	0.370436	Ambiguously deconfounded
ATC4	Biguanides (A10BA)	Centered log-ratio	Clostridiales species incertae sedis [meta_mOTU_v25_13486]	Active usage	0.0497385	0.201775	0.0193718	0.393488	Confounded	I11
ATC4	Biguanides (A10BA)	Centered log-ratio	Clostridiales species incertae sedis [meta_mOTU_v25_13686]	Active usage	0.0466414	0.179522	0.0275236	0.448995	Confounded	II astme intensiivravi
ATC4	Biguanides (A10BA)	Centered log-ratio	Clostridiales species incertae sedis [meta_mOTU_v25_13701]	Active usage	-0.047815	-0.0961767	0.0248043	0.432778	Confounded	I11
ATC4	Biguanides (A10BA)	Centered log-ratio	Clostridiales species incertae sedis [meta_mOTU_v25_13863]	Active usage	-0.0574556	-0.160617	0.00696111	0.257153	Ambiguously deconfounded
ATC4	Biguanides (A10BA)	Centered log-ratio	Clostridiales species incertae sedis [meta_mOTU_v25_14346]	Active usage	0.057832	0.246747	0.00653129	0.249484	Confounded	E11
ATC4	Biguanides (A10BA)	Centered log-ratio	Clostridium phoceensis [ref_mOTU_v25_08865]	Active usage	0.0492137	0.201654	0.0205273	0.404879	Confounded	C07A, C07AB
ATC4	Biguanides (A10BA)	Centered log-ratio	Clostridium saudiense/disporicum [ref_mOTU_v25_04336]	Active usage	-0.0496483	0.031494	0.0190885	0.391296	Confidently deconfounded
ATC4	Biguanides (A10BA)	Centered log-ratio	Clostridium sp. 27_14 [meta_mOTU_v25_12513]	Active usage	0.052567	0.306729	0.0137461	0.347073	Ambiguously deconfounded
ATC4	Biguanides (A10BA)	Centered log-ratio	Clostridium sp. CAG:273 [meta_mOTU_v25_12673]	Active usage	0.0952949	0.365863	7.57124e-06	0.00334696	Confidently deconfounded
ATC4	Biguanides (A10BA)	Centered log-ratio	Clostridium sp. CAG:306 [meta_mOTU_v25_12613]	Active usage	0.0622889	0.257056	0.003394	0.179112	Ambiguously deconfounded
ATC4	Biguanides (A10BA)	Centered log-ratio	Clostridium sp. CAG:452 [meta_mOTU_v25_12543]	Active usage	0.0743847	0.347402	0.000471675	0.0545748	Ambiguously deconfounded
ATC4	Biguanides (A10BA)	Centered log-ratio	Clostridium species incertae sedis [meta_mOTU_v25_12324]	Active usage	-0.0537671	-0.0430748	0.0112319	0.31808	Confidently deconfounded
ATC4	Biguanides (A10BA)	Centered log-ratio	Clostridium species incertae sedis [meta_mOTU_v25_12417]	Active usage	-0.0475342	-0.179643	0.025083	0.433727	Ambiguously deconfounded
ATC4	Biguanides (A10BA)	Centered log-ratio	Clostridium species incertae sedis [meta_mOTU_v25_12696]	Active usage	-0.0446199	-0.0979118	0.0360398	0.490572	Ambiguously deconfounded
ATC4	Biguanides (A10BA)	Centered log-ratio	Clostridium species incertae sedis [meta_mOTU_v25_13210]	Active usage	-0.0495533	-0.0253606	0.0197657	0.397735	Ambiguously deconfounded
ATC4	Biguanides (A10BA)	Centered log-ratio	Coprococcus comes [ref_mOTU_v25_03690]	Active usage	-0.0843478	-0.21148	6.81953e-05	0.0155454	Ambiguously deconfounded
ATC4	Biguanides (A10BA)	Centered log-ratio	Dehalococcoidales species incertae sedis [meta_mOTU_v25_12232]	Active usage	0.0481026	0.369252	0.0239375	0.426821	Ambiguously deconfounded
ATC4	Biguanides (A10BA)	Centered log-ratio	Dehalococcoidales species incertae sedis [meta_mOTU_v25_12342]	Active usage	0.044402	0.320972	0.0367788	0.492522	Confounded	C10AA01
ATC4	Biguanides (A10BA)	Centered log-ratio	Dorea longicatena [ref_mOTU_v25_03692]	Active usage	-0.0630374	-0.16326	0.00288152	0.162893	Confidently deconfounded
ATC4	Biguanides (A10BA)	Centered log-ratio	Eggerthella lenta [ref_mOTU_v25_00719]	Active usage	0.0419919	0.190074	0.0481952	0.537756	Confounded	C07A, C08C, C09B, H02A, N03A, N05B, N06A, C07AA, C07AB, C08CA, H02AB, N03AX, N05BA, N06AB, C07AB02, C10AA05, E11, F32, H25, I10, I11, K21, K29, K58, M10, N10, N20, N80, mental_health_status_ok, Anesteesia, Whitebread, Fish, Fresh fruit, berries, Soft drinks, doesPhysicalExercise, usualStoolType_category
ATC4	Biguanides (A10BA)	Centered log-ratio	Eisenbergiella tayi [ref_mOTU_v25_03446]	Active usage	0.0715573	0.297024	0.00078082	0.0728913	Ambiguously deconfounded
ATC4	Biguanides (A10BA)	Centered log-ratio	Enterobacterales sp. [ref_mOTU_v25_00085]	Active usage	0.049098	0.332271	0.0208938	0.406451	Confounded	E11
ATC4	Biguanides (A10BA)	Centered log-ratio	Eubacterium species incertae sedis [meta_mOTU_v25_12260]	Active usage	-0.0462353	-0.150852	0.0301748	0.462331	Confounded	E10, I11
ATC4	Biguanides (A10BA)	Centered log-ratio	Eubacterium ventriosum [ref_mOTU_v25_11151]	Active usage	-0.0474879	-0.236982	0.0254411	0.435896	Ambiguously deconfounded
ATC4	Biguanides (A10BA)	Centered log-ratio	Faecalibacterium prausnitzii [ref_mOTU_v25_06110]	Active usage	-0.0564016	-0.198931	0.00767579	0.269185	Ambiguously deconfounded
ATC4	Biguanides (A10BA)	Centered log-ratio	Faecalibacterium species incertae sedis [meta_mOTU_v25_12325]	Active usage	-0.0877098	-0.344921	3.81527e-05	0.0103898	Confounded	E11
ATC4	Biguanides (A10BA)	Centered log-ratio	Faecalibacterium species incertae sedis [meta_mOTU_v25_12331]	Active usage	-0.0845357	-0.327973	7.01435e-05	0.0156797	Confidently deconfounded
ATC4	Biguanides (A10BA)	Centered log-ratio	Faecalibacterium species incertae sedis [meta_mOTU_v25_12403]	Active usage	-0.0741556	-0.257097	0.000505219	0.0567872	Ambiguously deconfounded
ATC4	Biguanides (A10BA)	Centered log-ratio	Firmicutes bacterium CAG:114 [ref_mOTU_v25_07728]	Active usage	0.0537486	0.250479	0.011626	0.322116	Confidently deconfounded
ATC4	Biguanides (A10BA)	Centered log-ratio	Firmicutes sp. [ref_mOTU_v25_02743]	Active usage	0.0582345	0.240855	0.00626075	0.243947	Confounded	E11
ATC4	Biguanides (A10BA)	Centered log-ratio	Firmicutes species incertae sedis [meta_mOTU_v25_12633]	Active usage	0.0626376	0.352245	0.00330035	0.17682	Confidently deconfounded
ATC4	Biguanides (A10BA)	Centered log-ratio	Flavonifractor plautii [ref_mOTU_v25_05238]	Active usage	0.0446132	0.142177	0.0359422	0.490135	Confounded	C07A, H02A, N03A, C07AB, H02AB, N03AX, C07AB02, N05BA12, E11, H25, I10, I11, K58, M10, doesPhysicalExercise
ATC4	Biguanides (A10BA)	Centered log-ratio	Intestinibacter bartlettii [ref_mOTU_v25_03687]	Active usage	-0.0539206	-0.144356	0.0114298	0.319941	Ambiguously deconfounded
ATC4	Biguanides (A10BA)	Centered log-ratio	Intestinimonas butyriciproducens [ref_mOTU_v25_03928]	Active usage	0.0455328	0.137658	0.0319235	0.471676	Confounded	C07A, C07AB, C07AB02, I10, I11, M10
ATC4	Biguanides (A10BA)	Centered log-ratio	Intestinimonas massiliensis [ref_mOTU_v25_02970]	Active usage	0.0824994	0.283769	8.10545e-05	0.0174462	Confounded	E11
ATC4	Biguanides (A10BA)	Centered log-ratio	Methanobrevibacter smithii [ref_mOTU_v25_03695]	Active usage	0.0465828	0.188581	0.0276523	0.449325	Ambiguously deconfounded
ATC4	Biguanides (A10BA)	Centered log-ratio	Oscillibacter sp. [ref_mOTU_v25_03341]	Active usage	0.0862937	0.29999	4.77467e-05	0.012452	Confidently deconfounded
ATC4	Biguanides (A10BA)	Centered log-ratio	Oscillibacter sp. 57_20 [meta_mOTU_v25_12610]	Active usage	-0.0808594	-0.174054	0.00014702	0.0262558	Confidently deconfounded
ATC4	Biguanides (A10BA)	Centered log-ratio	Oscillibacter species incertae sedis [meta_mOTU_v25_13092]	Active usage	0.0658364	0.212327	0.00198074	0.131666	Confounded	E11
ATC4	Biguanides (A10BA)	Centered log-ratio	Parabacteroides distasonis [ref_mOTU_v25_03640]	Active usage	0.0800132	0.371492	0.000168696	0.0285609	Ambiguously deconfounded
ATC4	Biguanides (A10BA)	Centered log-ratio	Parabacteroides goldsteinii [ref_mOTU_v25_01679]	Active usage	0.058777	0.317603	0.00576895	0.233026	Ambiguously deconfounded
ATC4	Biguanides (A10BA)	Centered log-ratio	Phocea massiliensis [ref_mOTU_v25_05236]	Active usage	0.0489654	0.271684	0.0208497	0.406401	Confounded	C07A, C07AB
ATC4	Biguanides (A10BA)	Centered log-ratio	Prevotella species incertae sedis [meta_mOTU_v25_12281]	Active usage	0.0720795	0.403833	0.000638274	0.0644683	Confidently deconfounded
ATC4	Biguanides (A10BA)	Centered log-ratio	Prevotella species incertae sedis [meta_mOTU_v25_12332]	Active usage	0.0482954	0.34484	0.0220764	0.413542	Ambiguously deconfounded
ATC4	Biguanides (A10BA)	Centered log-ratio	Prevotella stercorea [ref_mOTU_v25_00717]	Active usage	0.0528676	0.426874	0.0126984	0.336202	Ambiguously deconfounded
ATC4	Biguanides (A10BA)	Centered log-ratio	Proteobacteria sp. [ref_mOTU_v25_00095]	Active usage	0.149974	0.61267	9.38058e-13	5.43963e-09	Confounded	E11
ATC4	Biguanides (A10BA)	Centered log-ratio	Pseudoflavonifractor capillosus [ref_mOTU_v25_02969]	Active usage	0.0500604	0.189105	0.0186373	0.3872	Confounded	C07A, C07AB
ATC4	Biguanides (A10BA)	Centered log-ratio	Romboutsia timonensis [ref_mOTU_v25_09389]	Active usage	-0.0787323	-0.269041	0.000175267	0.0292349	Confidently deconfounded
ATC4	Biguanides (A10BA)	Centered log-ratio	Roseburia hominis [ref_mOTU_v25_00861]	Active usage	-0.0541457	-0.212226	0.0108784	0.314878	Ambiguously deconfounded
ATC4	Biguanides (A10BA)	Centered log-ratio	Roseburia inulinivorans [ref_mOTU_v25_00860]	Active usage	-0.0461566	-0.142903	0.0291182	0.457303	Confounded	S01ED
ATC4	Biguanides (A10BA)	Centered log-ratio	Ruminococcaceae species incertae sedis [meta_mOTU_v25_12239]	Active usage	-0.076891	-0.29075	0.000287357	0.0397861	Confounded	E11
ATC4	Biguanides (A10BA)	Centered log-ratio	Ruminococcaceae species incertae sedis [meta_mOTU_v25_12264]	Active usage	-0.048793	-0.128054	0.0217062	0.41227	Confounded	C07A, C07AB
ATC4	Biguanides (A10BA)	Centered log-ratio	Ruminococcaceae species incertae sedis [meta_mOTU_v25_12286]	Active usage	-0.0858248	-0.349823	5.41333e-05	0.013286	Ambiguously deconfounded
ATC4	Biguanides (A10BA)	Centered log-ratio	Ruminococcaceae species incertae sedis [meta_mOTU_v25_12396]	Active usage	-0.0574478	-0.178231	0.00701219	0.257453	Confidently deconfounded
ATC4	Biguanides (A10BA)	Centered log-ratio	Ruminococcaceae species incertae sedis [meta_mOTU_v25_12789]	Active usage	0.0532305	0.239685	0.0125263	0.33356	Ambiguously deconfounded
ATC4	Biguanides (A10BA)	Centered log-ratio	Ruminococcus bicirculans [ref_mOTU_v25_02792]	Active usage	-0.0492825	-0.199738	0.0207509	0.40623	Ambiguously deconfounded
ATC4	Biguanides (A10BA)	Centered log-ratio	Ruminococcus lactaris [ref_mOTU_v25_01595]	Active usage	-0.0487271	-0.223303	0.0219341	0.41319	Ambiguously deconfounded
ATC4	Biguanides (A10BA)	Centered log-ratio	Ruminococcus sp. [ref_mOTU_v25_00852]	Active usage	0.0427814	0.28161	0.0449643	0.525273	Confounded	C01E, G01A, C01EB, G01AF, A02BC02, C01EB15, G03AA12, I11, K21, Compote, jams, doesPhysicalExercise
ATC4	Biguanides (A10BA)	Centered log-ratio	Ruminococcus sp. CAG:177 [meta_mOTU_v25_12235]	Active usage	0.0764506	0.3678	0.000329221	0.0432152	Confidently deconfounded
ATC4	Biguanides (A10BA)	Centered log-ratio	Ruminococcus sp. CAG:254 [meta_mOTU_v25_12276]	Active usage	-0.0482953	-0.0367598	0.0231236	0.422065	Confounded	C07A
ATC4	Biguanides (A10BA)	Centered log-ratio	Ruminococcus species incertae sedis [meta_mOTU_v25_12248]	Active usage	0.0468539	0.280924	0.0277068	0.449898	Ambiguously deconfounded
ATC4	Biguanides (A10BA)	Centered log-ratio	Ruthenibacterium lactatiformans [ref_mOTU_v25_04716]	Active usage	0.0545398	0.180672	0.0103621	0.306779	Confounded	E11
ATC4	Biguanides (A10BA)	Centered log-ratio	Streptococcus thermophilus [ref_mOTU_v25_01348]	Active usage	0.0440938	0.132331	0.0379613	0.498694	Confounded	C07A, H02A, C07AB, H02AB, C07AB12, F50, H25, II astme intensiivravi
ATC4	Biguanides (A10BA)	Centered log-ratio	Sutterella species incertae sedis [meta_mOTU_v25_12967]	Active usage	0.0446976	0.352789	0.0357449	0.488661	Confidently deconfounded
ATC4	Biguanides (A10BA)	Centered log-ratio	Turicibacter sanguinis [ref_mOTU_v25_04703]	Active usage	0.08832	0.297206	3.02674e-05	0.00900639	Confidently deconfounded
ATC4	Biguanides (A10BA)	Centered log-ratio	uncultured Clostridium sp. [ref_mOTU_v25_06391]	Active usage	-0.0780288	-0.322445	0.000244247	0.0358566	Confidently deconfounded
ATC4	Biguanides (A10BA)	Centered log-ratio	uncultured Clostridium sp. [ref_mOTU_v25_11607]	Active usage	0.0486354	0.190074	0.0225829	0.417612	Confidently deconfounded
ATC4	Biguanides (A10BA)	Centered log-ratio	uncultured Flavonifractor sp. [ref_mOTU_v25_07315]	Active usage	0.0501315	0.246222	0.0182838	0.385348	Confounded	C07A, C07AB
ATC4	Biguanides (A10BA)	Diversity	observed	Active usage	-0.0671659	-0.227862	0.00138141	0.018353	Confounded	E11
ATC4	Corticosteroids (C05AA)	Centered log-ratio	Bacteria sp. [ref_mOTU_v25_00077]	Active usage	0.0446253	0.205593	0.0426913	0.517016	Confounded	A02B, A02BC, C09AA04, I11, I84, K58, M06
ATC4	Corticosteroids (C05AA)	Centered log-ratio	Bacteroides clarus [ref_mOTU_v25_01578]	Active usage	-0.0434228	-0.107314	0.0490998	0.542266	Confounded	N05A, N05C, N05CF, C09CA07, N05CF01, E11, Potatoes, Fresh vegetables, Sweets, usualStoolType_category
ATC4	Corticosteroids (C05AA)	Centered log-ratio	Bacteroides finegoldii [ref_mOTU_v25_03474]	Active usage	0.0527945	0.287078	0.0165441	0.372062	Confidently deconfounded
ATC4	Corticosteroids (C05AA)	Centered log-ratio	Clostridia species incertae sedis [meta_mOTU_v25_13609]	Active usage	0.0584302	0.155943	0.00782395	0.271866	Confidently deconfounded
ATC4	Corticosteroids (C05AA)	Centered log-ratio	Clostridiales sp. [ref_mOTU_v25_03605]	Active usage	-0.0502384	-0.226621	0.0225459	0.417541	Confounded	C07AB02
ATC4	Corticosteroids (C05AA)	Centered log-ratio	Clostridiales species incertae sedis [meta_mOTU_v25_12284]	Active usage	-0.0485396	-0.247394	0.0275726	0.44902	Confidently deconfounded
ATC4	Corticosteroids (C05AA)	Centered log-ratio	Clostridiales species incertae sedis [meta_mOTU_v25_12301]	Active usage	0.0459545	0.224906	0.0370277	0.493936	Confounded	usualStoolType_category
ATC4	Corticosteroids (C05AA)	Centered log-ratio	Clostridiales species incertae sedis [meta_mOTU_v25_12425]	Active usage	-0.0433976	-0.183287	0.0492428	0.543	Confounded	B01A, C07A, D07A, G01A, J02A, N06A, B01AF, C07AB, C09BB, D07AD, J02AC, D07AD01, E10, I48, J30, M10, cecumRemoved, Bread, doesPhysicalExercise
ATC4	Corticosteroids (C05AA)	Centered log-ratio	Clostridiales species incertae sedis [meta_mOTU_v25_12447]	Active usage	-0.0484543	-0.246701	0.0276378	0.449325	Confounded	Koloskoopia
ATC4	Corticosteroids (C05AA)	Centered log-ratio	Clostridiales species incertae sedis [meta_mOTU_v25_13031]	Active usage	0.0618347	0.262947	0.00502776	0.219503	Confidently deconfounded
ATC4	Corticosteroids (C05AA)	Centered log-ratio	Clostridiales species incertae sedis [meta_mOTU_v25_13616]	Active usage	0.0434048	0.143749	0.0486617	0.539968	Confounded	C07AB, M01AX05, N05BA12, E28, F41, J31, Koloskoopia, Whitebread, doesPhysicalExercise
ATC4	Corticosteroids (C05AA)	Centered log-ratio	Clostridiales species incertae sedis [meta_mOTU_v25_13686]	Active usage	0.056076	0.211142	0.0104719	0.308247	Confidently deconfounded
ATC4	Corticosteroids (C05AA)	Centered log-ratio	Clostridiales species incertae sedis [meta_mOTU_v25_13955]	Active usage	0.0625105	0.279338	0.00434892	0.202835	Confidently deconfounded
ATC4	Corticosteroids (C05AA)	Centered log-ratio	Clostridium sp. CAG:127 [meta_mOTU_v25_12306]	Active usage	-0.0501366	-0.23761	0.0229724	0.420655	Confidently deconfounded
ATC4	Corticosteroids (C05AA)	Centered log-ratio	Clostridium species incertae sedis [meta_mOTU_v25_12696]	Active usage	-0.0436119	-0.139076	0.047644	0.535568	Confounded	G03A, N05C, N05CF, R06AX, M01AE01, Anesteesia, Whitebread
ATC4	Corticosteroids (C05AA)	Centered log-ratio	Faecalitalea cylindroides [ref_mOTU_v25_03678]	Active usage	0.072198	0.370389	0.00104388	0.0891726	Confidently deconfounded
ATC4	Corticosteroids (C05AA)	Centered log-ratio	Firmicutes species incertae sedis [meta_mOTU_v25_12501]	Active usage	0.044213	0.205447	0.0449956	0.525273	Confounded	A03A, usualStoolType_category
ATC4	Corticosteroids (C05AA)	Centered log-ratio	Intestinibacter bartlettii [ref_mOTU_v25_03687]	Active usage	0.0638965	0.323075	0.00375153	0.190266	Confidently deconfounded
ATC4	Corticosteroids (C05AA)	Centered log-ratio	Odoribacter splanchnicus [ref_mOTU_v25_03697]	Active usage	0.0524477	0.228374	0.0170919	0.37568	Confidently deconfounded
ATC4	Corticosteroids (C05AA)	Centered log-ratio	Prevotella copri [ref_mOTU_v25_03701]	Active usage	-0.0608588	-0.30201	0.00528886	0.223575	Confidently deconfounded
ATC4	Corticosteroids (C05AA)	Centered log-ratio	Roseburia faecis [ref_mOTU_v25_00859]	Active usage	0.0444445	0.165581	0.0441077	0.521826	Confounded	C10A, C10AA, J05AB, N06AB, C10AA07, F33, II astme intensiivravi
ATC4	Corticosteroids (C05AA)	Centered log-ratio	Roseburia sp. [ref_mOTU_v25_03649]	Active usage	-0.0523341	-0.272986	0.017294	0.377267	Confidently deconfounded
ATC4	Corticosteroids (C05AA)	Centered log-ratio	Ruminococcaceae species incertae sedis [meta_mOTU_v25_12239]	Active usage	0.062678	0.328113	0.00427267	0.201657	Confidently deconfounded
ATC4	Corticosteroids (C05AA)	Centered log-ratio	uncultured Blautia sp. [ref_mOTU_v25_11916]	Active usage	0.0786031	0.361298	0.000344598	0.0447569	Confidently deconfounded
ATC4	Corticosteroids (C05AA)	Centered log-ratio	uncultured Eubacterium sp. [ref_mOTU_v25_08868]	Active usage	0.0542189	0.202855	0.0138667	0.347277	Confounded	I84
ATC4	Corticosteroids (C05AA)	Centered log-ratio	Veillonella rogosae [ref_mOTU_v25_01939]	Active usage	-0.0451404	-0.134147	0.0402934	0.507619	Confounded	usualStoolType_category
ATC4	Corticosteroids (R01AD)	Centered log-ratio	Alistipes finegoldii/onderdonkii [ref_mOTU_v25_03069]	Active usage	0.0532743	0.159094	0.0222551	0.415198	Confounded	J30
ATC4	Corticosteroids (R01AD)	Centered log-ratio	Alistipes senegalensis [ref_mOTU_v25_01017]	Active usage	-0.0573748	-0.141159	0.0140773	0.349469	Confidently deconfounded
ATC4	Corticosteroids (R01AD)	Centered log-ratio	Anaeromassilibacillus species incertae sedis [meta_mOTU_v25_13295]	Active usage	0.0731714	0.173517	0.00167709	0.119027	Confidently deconfounded
ATC4	Corticosteroids (R01AD)	Centered log-ratio	bacterium LF-3 [ref_mOTU_v25_03628]	Active usage	-0.0483165	-0.095162	0.0366726	0.492389	Confidently deconfounded
ATC4	Corticosteroids (R01AD)	Centered log-ratio	Bacteroidales species incertae sedis [meta_mOTU_v25_13286]	Active usage	-0.0518756	-0.13055	0.0265741	0.443112	Ambiguously deconfounded
ATC4	Corticosteroids (R01AD)	Centered log-ratio	Blautia obeum/wexlerae [ref_mOTU_v25_02154]	Active usage	0.0496152	0.1115	0.0330748	0.477159	Confounded	J20
ATC4	Corticosteroids (R01AD)	Centered log-ratio	Clostridiales species incertae sedis [meta_mOTU_v25_12228]	Active usage	-0.0478773	-0.115302	0.0404763	0.508288	Confounded	F32, J20, J30, L70, health_status_ok, tonsilsRemoved, Bread, Adds salt, Boiled vegetables
ATC4	Corticosteroids (R01AD)	Centered log-ratio	Clostridiales species incertae sedis [meta_mOTU_v25_12254]	Active usage	-0.0565826	-0.137103	0.0153584	0.361267	Ambiguously deconfounded
ATC4	Corticosteroids (R01AD)	Centered log-ratio	Clostridiales species incertae sedis [meta_mOTU_v25_12476]	Active usage	0.0490062	0.156457	0.0349615	0.486314	Confounded	F32, J20, J45, cecumRemoved
ATC4	Corticosteroids (R01AD)	Centered log-ratio	Clostridiales species incertae sedis [meta_mOTU_v25_12635]	Active usage	-0.0546143	-0.11458	0.0190443	0.39096	Confounded	usualStoolType_category
ATC4	Corticosteroids (R01AD)	Centered log-ratio	Clostridiales species incertae sedis [meta_mOTU_v25_13328]	Active usage	0.0625094	0.165279	0.00751192	0.266533	Confidently deconfounded
ATC4	Corticosteroids (R01AD)	Centered log-ratio	Clostridiales species incertae sedis [meta_mOTU_v25_13415]	Active usage	-0.0495409	-0.0948579	0.0334417	0.478531	Ambiguously deconfounded
ATC4	Corticosteroids (R01AD)	Centered log-ratio	Clostridiales species incertae sedis [meta_mOTU_v25_13701]	Active usage	-0.0469837	-0.0892303	0.044787	0.52416	Confounded	N03A, N05B, C10AA, N02AJ, N03AX, N05BA, C10AA01, G03CA03, F33, I11, I70, Bread
ATC4	Corticosteroids (R01AD)	Centered log-ratio	Clostridiales species incertae sedis [meta_mOTU_v25_13749]	Active usage	-0.0519125	-0.090916	0.0266461	0.443861	Ambiguously deconfounded
ATC4	Corticosteroids (R01AD)	Centered log-ratio	Clostridiales species incertae sedis [meta_mOTU_v25_13792]	Active usage	-0.0532517	-0.139346	0.0228163	0.41932	Ambiguously deconfounded
ATC4	Corticosteroids (R01AD)	Centered log-ratio	Clostridium sp. CAG:253 [ref_mOTU_v25_03600]	Active usage	0.0769004	0.158067	0.000997989	0.0861487	Confidently deconfounded
ATC4	Corticosteroids (R01AD)	Centered log-ratio	Coprococcus eutactus [ref_mOTU_v25_02378]	Active usage	-0.0488974	-0.0831844	0.0362746	0.491313	Ambiguously deconfounded
ATC4	Corticosteroids (R01AD)	Centered log-ratio	Desulfovibrio piger [ref_mOTU_v25_06282]	Active usage	-0.0474802	-0.077354	0.0416008	0.512818	Confounded	tonsilsRemoved
ATC4	Corticosteroids (R01AD)	Centered log-ratio	Eubacterium sp. CAG:38 [ref_mOTU_v25_07679]	Active usage	0.0669761	0.197942	0.00409989	0.197733	Confidently deconfounded
ATC4	Corticosteroids (R01AD)	Centered log-ratio	Firmicutes sp. [ref_mOTU_v25_02743]	Active usage	0.0466153	0.0937932	0.0461917	0.529726	Confounded	A10B, B03B, C07A, C09D, N02A, N03A, N05B, N06A, A10BA, C07AB, N03AX, N05BA, N06AB, R06AX, A10BA02, C07AB02, C10AA07, D51, E10, E11, F32, F33, F41, F50, I10, I11, J20, J35, K29, K50, N80, N95, mental_health_status_ok, Anesteesia, cecumRemoved, frequencyGutEmpting_name
ATC4	Corticosteroids (R01AD)	Centered log-ratio	Firmicutes species incertae sedis [meta_mOTU_v25_12744]	Active usage	0.0526156	0.108927	0.0246845	0.43243	Confounded	J45, frequencyGutEmpting_name
ATC4	Corticosteroids (R01AD)	Centered log-ratio	Haemophilus influenzae/parainfluenzae [ref_mOTU_v25_01068]	Active usage	0.0604427	0.165913	0.0097758	0.299437	Confounded	J30
ATC4	Corticosteroids (R01AD)	Centered log-ratio	Lentisphaerae species incertae sedis [meta_mOTU_v25_12568]	Active usage	-0.0465195	-0.0939706	0.0462731	0.529926	Confounded	A10B, N02A, R03A, A10BA, N02AJ, A10BA02, N02AJ06, N05BA12, B37, J20, J31, J45, K21, Anesteesia, usualStoolType_category, frequencyGutEmpting_name
ATC4	Corticosteroids (R01AD)	Centered log-ratio	Phascolarctobacterium succinatutens [ref_mOTU_v25_03700]	Active usage	-0.0626496	-0.121982	0.0063295	0.245588	Confidently deconfounded
ATC4	Corticosteroids (R01AD)	Centered log-ratio	Roseburia sp. CAG:182 [meta_mOTU_v25_12852]	Active usage	-0.0503091	-0.108027	0.0315171	0.469631	Ambiguously deconfounded
ATC4	Corticosteroids (R01AD)	Centered log-ratio	Roseburia species incertae sedis [meta_mOTU_v25_12366]	Active usage	0.0552075	0.16154	0.0173557	0.377361	Confounded	usualStoolType_category
ATC4	Corticosteroids (R01AD)	Centered log-ratio	Ruminococcaceae bacterium D16 [ref_mOTU_v25_11463]	Active usage	0.071535	0.180387	0.00223767	0.141585	Confidently deconfounded
ATC4	Corticosteroids (R01AD)	Centered log-ratio	Ruminococcaceae species incertae sedis [meta_mOTU_v25_12259]	Active usage	-0.0596192	-0.102678	0.0107186	0.312138	Confidently deconfounded
ATC4	Corticosteroids (R01AD)	Centered log-ratio	Ruminococcaceae species incertae sedis [meta_mOTU_v25_12664]	Active usage	0.0487839	0.13022	0.0341268	0.482463	Confounded	J31
ATC4	Corticosteroids (R01AD)	Centered log-ratio	Ruminococcus lactaris [ref_mOTU_v25_01595]	Active usage	0.0685211	0.193417	0.00334854	0.178233	Confounded	J30
ATC4	Corticosteroids (R01AD)	Centered log-ratio	Streptococcus thermophilus [ref_mOTU_v25_01348]	Active usage	0.0884255	0.246334	0.000144001	0.0258572	Confidently deconfounded
ATC4	Corticosteroids (R01AD)	Centered log-ratio	Sutterella wadsworthensis [ref_mOTU_v25_04772]	Active usage	-0.046213	-0.0785201	0.0452926	0.526416	Confounded	R03A, R03AK, G03CA03, B37, E55, J02, J20, J45, tonsilsRemoved
ATC4	Corticosteroids (R01AD)	Centered log-ratio	Veillonella dispar [ref_mOTU_v25_01940]	Active usage	0.0493983	0.124796	0.0346784	0.484633	Confounded	A02B, A02BC, D07AC, A02BC01, usualStoolType_category
ATC4	Corticosteroids (R01AD)	Centered log-ratio	Veillonella parvula [ref_mOTU_v25_01938]	Active usage	0.0531198	0.114783	0.0207181	0.406222	Confounded	A02B, usualStoolType_category
ATC4	Corticosteroids And Antiinfectives In Combination (S01CA)	Centered log-ratio	Alistipes indistinctus [ref_mOTU_v25_11860]	Active usage	0.049536	0.169389	0.029169	0.457303	Confidently deconfounded
ATC4	Corticosteroids And Antiinfectives In Combination (S01CA)	Centered log-ratio	Azospirillum sp. 51_20 [ref_mOTU_v25_10408]	Active usage	-0.0458111	-0.145195	0.0435292	0.519567	Confounded	D50, Bread
ATC4	Corticosteroids And Antiinfectives In Combination (S01CA)	Centered log-ratio	Blautia sp. [ref_mOTU_v25_03597]	Active usage	-0.0485667	-0.148122	0.0324583	0.473333	Confidently deconfounded
ATC4	Corticosteroids And Antiinfectives In Combination (S01CA)	Centered log-ratio	Clostridiales species incertae sedis [meta_mOTU_v25_12229]	Active usage	0.051852	0.267626	0.0212495	0.409233	Confidently deconfounded
ATC4	Corticosteroids And Antiinfectives In Combination (S01CA)	Centered log-ratio	Clostridium sp. [ref_mOTU_v25_03608]	Active usage	0.0648189	0.275725	0.00428692	0.201657	Confidently deconfounded
ATC4	Corticosteroids And Antiinfectives In Combination (S01CA)	Centered log-ratio	Clostridium sp. CAG:411 [ref_mOTU_v25_07623]	Active usage	0.050473	0.183646	0.0267308	0.444297	Confidently deconfounded
ATC4	Corticosteroids And Antiinfectives In Combination (S01CA)	Centered log-ratio	Clostridium sp. CAG:594 [meta_mOTU_v25_12571]	Active usage	-0.0493723	-0.124643	0.0300156	0.461757	Ambiguously deconfounded
ATC4	Corticosteroids And Antiinfectives In Combination (S01CA)	Centered log-ratio	Clostridium species incertae sedis [meta_mOTU_v25_12249]	Active usage	-0.06824	-0.259936	0.00265338	0.154989	Confidently deconfounded
ATC4	Corticosteroids And Antiinfectives In Combination (S01CA)	Centered log-ratio	Clostridium species incertae sedis [meta_mOTU_v25_12640]	Active usage	0.0451522	0.206411	0.0474702	0.534743	Confounded	C09AA05, N06AX21, L70
ATC4	Corticosteroids And Antiinfectives In Combination (S01CA)	Centered log-ratio	Firmicutes bacterium [ref_mOTU_v25_00858]	Active usage	0.0465365	0.257826	0.0407785	0.508949	Confounded	N05B, N05BA, N05BA12
ATC4	Corticosteroids And Antiinfectives In Combination (S01CA)	Centered log-ratio	Firmicutes sp. [ref_mOTU_v25_03629]	Active usage	-0.0462225	-0.187526	0.0419748	0.514469	Ambiguously deconfounded
ATC4	Corticosteroids And Antiinfectives In Combination (S01CA)	Centered log-ratio	Haemophilus influenzae/parainfluenzae [ref_mOTU_v25_01068]	Active usage	0.0470324	0.227882	0.0388992	0.502843	Confounded	A02BC05, D50, E78, J30, usualStoolType_category
ATC4	Corticosteroids And Antiinfectives In Combination (S01CA)	Centered log-ratio	Lachnospira sp. [ref_mOTU_v25_05263]	Active usage	-0.0455767	-0.112529	0.0453732	0.52647	Confounded	D10A, Rice, pasta
ATC4	Corticosteroids And Antiinfectives In Combination (S01CA)	Centered log-ratio	Paraprevotella xylaniphila [ref_mOTU_v25_03699]	Active usage	0.0447974	0.194841	0.0489598	0.541507	Confounded	C09C, N07C, R03A, C09CA, N07CA, R03AK, N07CA01, R03AK07, I49, J45, Rice, pasta, Fresh fruit, berries, Sweets, usualStoolType_category
ATC4	Corticosteroids And Antiinfectives In Combination (S01CA)	Centered log-ratio	Prevotella sp. CAG:279 [meta_mOTU_v25_12279]	Active usage	0.0632935	0.339118	0.005209	0.221825	Confidently deconfounded
ATC4	Corticosteroids And Antiinfectives In Combination (S01CA)	Centered log-ratio	Ruminococcus sp. CAG:254 [meta_mOTU_v25_12276]	Active usage	0.048552	0.221383	0.0327645	0.475198	Ambiguously deconfounded
ATC4	Corticosteroids, Potent (Group Iii) (D07AC)	Centered log-ratio	Alistipes shahii [ref_mOTU_v25_01014]	Active usage	0.0770573	0.304587	0.000612806	0.0638588	Confidently deconfounded
ATC4	Corticosteroids, Potent (Group Iii) (D07AC)	Centered log-ratio	Bacteroides coprophilus [ref_mOTU_v25_04094]	Active usage	0.0470222	0.0322817	0.0368067	0.492522	Confounded	J07BA, J07BA01
ATC4	Corticosteroids, Potent (Group Iii) (D07AC)	Centered log-ratio	Bacteroides intestinalis [ref_mOTU_v25_02809]	Active usage	0.058841	0.152516	0.00912748	0.291403	Confidently deconfounded
ATC4	Corticosteroids, Potent (Group Iii) (D07AC)	Centered log-ratio	Bilophila wadsworthia [ref_mOTU_v25_04300]	Active usage	0.0477203	0.149314	0.0340366	0.482227	Ambiguously deconfounded
ATC4	Corticosteroids, Potent (Group Iii) (D07AC)	Centered log-ratio	Butyricicoccus species incertae sedis [meta_mOTU_v25_12617]	Active usage	-0.053198	-0.217346	0.018582	0.386784	Confounded	L40
ATC4	Corticosteroids, Potent (Group Iii) (D07AC)	Centered log-ratio	Butyrivibrio crossotus [ref_mOTU_v25_03686]	Active usage	-0.0670608	-0.201828	0.00279712	0.160128	Confidently deconfounded
ATC4	Corticosteroids, Potent (Group Iii) (D07AC)	Centered log-ratio	Clostridiales species incertae sedis [meta_mOTU_v25_12229]	Active usage	0.0560109	0.114075	0.0120372	0.32756	Confidently deconfounded
ATC4	Corticosteroids, Potent (Group Iii) (D07AC)	Centered log-ratio	Clostridiales species incertae sedis [meta_mOTU_v25_12284]	Active usage	0.0466555	0.162543	0.0386455	0.502105	Confounded	J30
ATC4	Corticosteroids, Potent (Group Iii) (D07AC)	Centered log-ratio	Clostridiales species incertae sedis [meta_mOTU_v25_12288]	Active usage	0.0538017	0.185887	0.0171124	0.375877	Confidently deconfounded
ATC4	Corticosteroids, Potent (Group Iii) (D07AC)	Centered log-ratio	Clostridiales species incertae sedis [meta_mOTU_v25_12763]	Active usage	-0.0558434	-0.205518	0.0133419	0.342683	Confidently deconfounded
ATC4	Corticosteroids, Potent (Group Iii) (D07AC)	Centered log-ratio	Clostridiales species incertae sedis [meta_mOTU_v25_12832]	Active usage	-0.0548573	-0.194802	0.0149401	0.356601	Confidently deconfounded
ATC4	Corticosteroids, Potent (Group Iii) (D07AC)	Centered log-ratio	Clostridium sp. CAG:253 [ref_mOTU_v25_03600]	Active usage	0.0488474	0.197248	0.0305075	0.463904	Confounded	R06A
ATC4	Corticosteroids, Potent (Group Iii) (D07AC)	Centered log-ratio	Clostridium sp. CAG:524 [meta_mOTU_v25_12495]	Active usage	-0.0579297	-0.155984	0.0101308	0.304294	Confidently deconfounded
ATC4	Corticosteroids, Potent (Group Iii) (D07AC)	Centered log-ratio	Clostridium sp. CAG:628 [meta_mOTU_v25_12940]	Active usage	-0.0502969	-0.142978	0.0248305	0.432932	Confidently deconfounded
ATC4	Corticosteroids, Potent (Group Iii) (D07AC)	Centered log-ratio	Clostridium species incertae sedis [meta_mOTU_v25_13564]	Active usage	-0.0447126	-0.138776	0.04792	0.536508	Confounded	J02A, J02AC, N02AJ, J02AC01, F33
ATC4	Corticosteroids, Potent (Group Iii) (D07AC)	Centered log-ratio	Eubacterium sp. CAG:156 [ref_mOTU_v25_07673]	Active usage	0.0458262	0.129149	0.0414159	0.512204	Confounded	S01E, F31
ATC4	Corticosteroids, Potent (Group Iii) (D07AC)	Centered log-ratio	Eubacterium sp. CAG:202 [meta_mOTU_v25_12308]	Active usage	0.0593957	0.214411	0.00816771	0.276977	Confidently deconfounded
ATC4	Corticosteroids, Potent (Group Iii) (D07AC)	Centered log-ratio	Eubacterium species incertae sedis [meta_mOTU_v25_13196]	Active usage	0.0469422	0.171235	0.0368596	0.492961	Confounded	D01A, G04C, G04CA, Fresh vegetables
ATC4	Corticosteroids, Potent (Group Iii) (D07AC)	Centered log-ratio	Firmicutes species incertae sedis [meta_mOTU_v25_12285]	Active usage	-0.0454474	-0.146335	0.0396803	0.505609	Confounded	R01B, R01BA, I10, Fresh vegetables, frequencyGutEmpting_name
ATC4	Corticosteroids, Potent (Group Iii) (D07AC)	Centered log-ratio	Haemophilus influenzae/parainfluenzae [ref_mOTU_v25_01068]	Active usage	0.0526345	0.187198	0.0197203	0.397145	Confidently deconfounded
ATC4	Corticosteroids, Potent (Group Iii) (D07AC)	Centered log-ratio	Oscillibacter sp. [ref_mOTU_v25_03341]	Active usage	0.0442773	0.146535	0.0491246	0.542479	Confounded	A02B, A10B, C07A, C09C, L04A, M01A, N05B, R03A, A02BC, C09CA, M01AE, N05BA, A02BC01, M01AE52, N05BA01, N05BA12, B18, C18, G40, I10, I11, I49, J30, J45, K29, K80, health_status_ok, Fresh vegetables, Boiled vegetables, Compote, jams, Eggs, has_smoked, usualStoolType_category
ATC4	Corticosteroids, Potent (Group Iii) (D07AC)	Centered log-ratio	Roseburia intestinalis [ref_mOTU_v25_03702]	Active usage	0.0589217	0.20663	0.00888775	0.288085	Confidently deconfounded
ATC4	Corticosteroids, Potent (Group Iii) (D07AC)	Centered log-ratio	Ruminococcus bromii [ref_mOTU_v25_00853]	Active usage	-0.048377	-0.14967	0.0323801	0.473033	Ambiguously deconfounded
ATC4	Corticosteroids, Potent (Group Iii) (D07AC)	Centered log-ratio	Ruthenibacterium lactatiformans [ref_mOTU_v25_04716]	Active usage	0.0482865	0.20225	0.032309	0.472997	Confounded	R06AX, L40
ATC4	Corticosteroids, Potent (Group Iii) (D07AC)	Centered log-ratio	Veillonella atypica [ref_mOTU_v25_01941]	Active usage	0.0546245	0.207252	0.015138	0.359504	Confidently deconfounded
ATC4	Corticosteroids, Potent (Group Iii) (D07AC)	Centered log-ratio	Veillonella dispar [ref_mOTU_v25_01940]	Active usage	0.0463337	0.126948	0.0403518	0.507853	Confounded	A02B, D01A, R01A, A02BC, N05AH, R01AD, R01AD09, L70, Soft drinks
ATC4	Corticosteroids, Potent (Group Iii) (D07AC)	Centered log-ratio	Veillonella parvula [ref_mOTU_v25_01938]	Active usage	0.0538757	0.223549	0.0155578	0.362489	Confidently deconfounded
ATC4	Corticosteroids, Very Potent (Group Iv) (D07AD)	Centered log-ratio	[Ruminococcus] torques [ref_mOTU_v25_03660]	Active usage	-0.0450299	-0.362725	0.034392	0.482493	Ambiguously deconfounded
ATC4	Corticosteroids, Very Potent (Group Iv) (D07AD)	Centered log-ratio	Acinetobacter sp. [ref_mOTU_v25_02372]	Active usage	0.0600893	0.330182	0.00510541	0.22097	Confidently deconfounded
ATC4	Corticosteroids, Very Potent (Group Iv) (D07AD)	Centered log-ratio	Acinetobacter species incertae sedis [meta_mOTU_v25_12662]	Active usage	0.0525031	0.299757	0.0143416	0.352215	Confidently deconfounded
ATC4	Corticosteroids, Very Potent (Group Iv) (D07AD)	Centered log-ratio	Akkermansia muciniphila [ref_mOTU_v25_03591]	Active usage	-0.0484105	-0.256212	0.022592	0.417612	Confidently deconfounded
ATC4	Corticosteroids, Very Potent (Group Iv) (D07AD)	Centered log-ratio	Alistipes senegalensis [ref_mOTU_v25_01017]	Active usage	0.0426599	0.247172	0.0468452	0.532185	Confounded	N02AX, N02AX02, I10, I11, I84, M06, N81
ATC4	Corticosteroids, Very Potent (Group Iv) (D07AD)	Centered log-ratio	Bilophila wadsworthia [ref_mOTU_v25_04300]	Active usage	0.0467193	0.260551	0.029134	0.457303	Ambiguously deconfounded
ATC4	Corticosteroids, Very Potent (Group Iv) (D07AD)	Centered log-ratio	Clostridiales species incertae sedis [meta_mOTU_v25_12301]	Active usage	-0.0543264	-0.310553	0.0113065	0.319083	Confidently deconfounded
ATC4	Corticosteroids, Very Potent (Group Iv) (D07AD)	Centered log-ratio	Clostridiales species incertae sedis [meta_mOTU_v25_12390]	Active usage	0.0459757	0.310863	0.0322742	0.472997	Ambiguously deconfounded
ATC4	Corticosteroids, Very Potent (Group Iv) (D07AD)	Centered log-ratio	Clostridiales species incertae sedis [meta_mOTU_v25_12425]	Active usage	-0.0465883	-0.32357	0.0301149	0.462331	Confounded	usualStoolType_category
ATC4	Corticosteroids, Very Potent (Group Iv) (D07AD)	Centered log-ratio	Clostridiales species incertae sedis [meta_mOTU_v25_13863]	Active usage	0.0442242	0.262049	0.0392326	0.503744	Confounded	eatingHabit_name, usualStoolType_category
ATC4	Corticosteroids, Very Potent (Group Iv) (D07AD)	Centered log-ratio	Clostridium sp. CAG:557 [meta_mOTU_v25_13367]	Active usage	0.0448822	0.206002	0.0361134	0.490727	Confidently deconfounded
ATC4	Corticosteroids, Very Potent (Group Iv) (D07AD)	Centered log-ratio	Clostridium sp. CAG:7 [ref_mOTU_v25_07647]	Active usage	0.0480698	0.162663	0.0238354	0.42622	Confidently deconfounded
ATC4	Corticosteroids, Very Potent (Group Iv) (D07AD)	Centered log-ratio	Clostridium species incertae sedis [meta_mOTU_v25_14411]	Active usage	0.0457744	0.164316	0.0330625	0.477159	Confounded	F20
ATC4	Corticosteroids, Very Potent (Group Iv) (D07AD)	Centered log-ratio	Collinsella bouchesdurhonensis [ref_mOTU_v25_03627]	Active usage	0.0466037	0.285035	0.0287892	0.455818	Confidently deconfounded
ATC4	Corticosteroids, Very Potent (Group Iv) (D07AD)	Centered log-ratio	Coprococcus eutactus [ref_mOTU_v25_02378]	Active usage	0.046359	0.30921	0.0307595	0.465817	Ambiguously deconfounded
ATC4	Corticosteroids, Very Potent (Group Iv) (D07AD)	Centered log-ratio	Eubacterium sp. [ref_mOTU_v25_02373]	Active usage	0.052047	0.315099	0.0153393	0.361267	Confidently deconfounded
ATC4	Corticosteroids, Very Potent (Group Iv) (D07AD)	Centered log-ratio	Eubacterium sp. [ref_mOTU_v25_03633]	Active usage	-0.0439432	-0.253319	0.0409294	0.509591	Confounded	C07A, C07AB, C07AB02, I11
ATC4	Corticosteroids, Very Potent (Group Iv) (D07AD)	Centered log-ratio	Eubacterium species incertae sedis [meta_mOTU_v25_13196]	Active usage	-0.0613254	-0.400072	0.00413268	0.198158	Confidently deconfounded
ATC4	Corticosteroids, Very Potent (Group Iv) (D07AD)	Centered log-ratio	Firmicutes species incertae sedis [meta_mOTU_v25_12744]	Active usage	0.0452315	0.161785	0.0352223	0.487237	Ambiguously deconfounded
ATC4	Corticosteroids, Very Potent (Group Iv) (D07AD)	Centered log-ratio	Lentisphaerae species incertae sedis [meta_mOTU_v25_12568]	Active usage	0.0458943	0.319335	0.0323217	0.472997	Confounded	usualStoolType_category
ATC4	Corticosteroids, Very Potent (Group Iv) (D07AD)	Centered log-ratio	Ruminococcaceae species incertae sedis [meta_mOTU_v25_12239]	Active usage	-0.0487432	-0.353582	0.0225283	0.417372	Confidently deconfounded
ATC4	Corticosteroids, Very Potent (Group Iv) (D07AD)	Centered log-ratio	Sutterella wadsworthensis [ref_mOTU_v25_04772]	Active usage	0.0466381	0.250633	0.0277654	0.450018	Confounded	usualStoolType_category
ATC4	Coxibs (M01AH)	Centered log-ratio	Bacteroidales species incertae sedis [meta_mOTU_v25_12636]	Active usage	0.0772905	0.223356	0.00128557	0.100421	Confidently deconfounded
ATC4	Coxibs (M01AH)	Centered log-ratio	Bacteroidales species incertae sedis [meta_mOTU_v25_12699]	Active usage	0.0543313	0.166074	0.0236112	0.424841	Confounded	N02A, N02AJ, N02AX, N02AJ06, N02AX02
ATC4	Coxibs (M01AH)	Centered log-ratio	Bacteroides faecis/thetaiotaomicron [ref_mOTU_v25_01657]	Active usage	0.0491688	0.106885	0.0410274	0.509954	Confounded	A02B, N05B, A02BC, N05BA, C09DA07, K21, K29, K58, Soft drinks, usualStoolType_category
ATC4	Coxibs (M01AH)	Centered log-ratio	Bacteroides finegoldii [ref_mOTU_v25_03474]	Active usage	-0.0561885	-0.0716606	0.0192751	0.392521	Confidently deconfounded
ATC4	Coxibs (M01AH)	Centered log-ratio	Bacteroides rodentium/uniformis [ref_mOTU_v25_00855]	Active usage	0.0480862	0.106176	0.0452058	0.526286	Confounded	A02B, C09D, H02A, L04A, A02BC, H02AB, A02BC01, C07AB12, D51, E78, I10, J20, J45, K21, K29, N18, II astme intensiivravi, cecumRemoved, tonsilsRemoved, has_smoked, usualStoolType_category, frequencyGutEmpting_name
ATC4	Coxibs (M01AH)	Centered log-ratio	Clostridiales species incertae sedis [meta_mOTU_v25_12437]	Active usage	-0.0670244	-0.153318	0.00530133	0.22391	Confidently deconfounded
ATC4	Coxibs (M01AH)	Centered log-ratio	Clostridiales species incertae sedis [meta_mOTU_v25_12487]	Active usage	0.0537692	0.150912	0.025288	0.434832	Confidently deconfounded
ATC4	Coxibs (M01AH)	Centered log-ratio	Clostridiales species incertae sedis [meta_mOTU_v25_12534]	Active usage	-0.0481721	0.00322895	0.0429653	0.517847	Confounded	D01A, J20, K29, M15, cecumRemoved, tonsilsRemoved, Soft drinks, usualStoolType_category
ATC4	Coxibs (M01AH)	Centered log-ratio	Clostridiales species incertae sedis [meta_mOTU_v25_12667]	Active usage	-0.0749774	-0.088529	0.00168031	0.119093	Confidently deconfounded
ATC4	Coxibs (M01AH)	Centered log-ratio	Clostridiales species incertae sedis [meta_mOTU_v25_12691]	Active usage	-0.0501414	-0.0960449	0.0367994	0.492522	Confounded	H02A, N03A, N05B, H02AB, N03AX, N05BA, N05BA12, K21, cecumRemoved, usualStoolType_category, frequencyGutEmpting_name
ATC4	Coxibs (M01AH)	Centered log-ratio	Clostridium phoceensis [ref_mOTU_v25_08865]	Active usage	0.0477424	0.112175	0.0464329	0.530708	Confounded	C07A, H02A, J05A, L04A, N03A, N05B, R03A, D07AC, H02AB, J05AB, N03AX, N05BA, C07AB12, J05AB11, N05BA12, C18, E78, I10, J20, K58, K80, N18, mental_health_status_ok, cecumRemoved, Coffee, Tea, Bread, Porridge, muesli, Soft drinks, has_smoked, usualStoolType_category
ATC4	Coxibs (M01AH)	Centered log-ratio	Clostridium sp. CAG:127 [meta_mOTU_v25_12306]	Active usage	0.0570403	0.141709	0.0177818	0.381319	Confidently deconfounded
ATC4	Coxibs (M01AH)	Centered log-ratio	Clostridium sp. CAG:306 [meta_mOTU_v25_12613]	Active usage	0.057363	0.159276	0.0168767	0.374792	Confidently deconfounded
ATC4	Coxibs (M01AH)	Centered log-ratio	Clostridium sp. CAG:594 [meta_mOTU_v25_12571]	Active usage	-0.0489744	7.48596e-05	0.041517	0.512705	Confounded	C09AA05
ATC4	Coxibs (M01AH)	Centered log-ratio	Clostridium sp. CAG:628 [meta_mOTU_v25_12940]	Active usage	-0.0537066	-0.0366862	0.0247374	0.432455	Confidently deconfounded
ATC4	Coxibs (M01AH)	Centered log-ratio	Eubacterium sp. CAG:274 [meta_mOTU_v25_12688]	Active usage	0.0606321	0.198742	0.0113417	0.319083	Confidently deconfounded
ATC4	Coxibs (M01AH)	Centered log-ratio	Faecalibacterium prausnitzii [ref_mOTU_v25_06108]	Active usage	0.0520843	0.0884891	0.0292196	0.457436	Confounded	N02AX, N02AX02
ATC4	Coxibs (M01AH)	Centered log-ratio	Firmicutes bacterium CAG:114 [ref_mOTU_v25_07728]	Active usage	0.049036	0.128803	0.0415602	0.512776	Confounded	L04A, J45, K21, K58, M10, N18, seasonableAllergy, cecumRemoved, Soft drinks, usualStoolType_category, frequencyGutEmpting_name
ATC4	Coxibs (M01AH)	Centered log-ratio	Firmicutes species incertae sedis [meta_mOTU_v25_12231]	Active usage	0.0485185	0.14122	0.0438185	0.520861	Confounded	C09B, M04A, C09BA, M04AA, M04AA01, Fresh vegetables
ATC4	Coxibs (M01AH)	Centered log-ratio	Firmicutes species incertae sedis [meta_mOTU_v25_13737]	Active usage	0.0841572	0.163459	0.000464391	0.0541131	Confidently deconfounded
ATC4	Coxibs (M01AH)	Centered log-ratio	Holdemanella biformis [meta_mOTU_v25_12329]	Active usage	-0.0585661	-0.0588447	0.0138895	0.34752	Confidently deconfounded
ATC4	Coxibs (M01AH)	Centered log-ratio	Parabacteroides merdae [ref_mOTU_v25_05401]	Active usage	0.0546491	0.123224	0.0228978	0.420272	Confounded	N02A, N02AJ06, health_status_ok
ATC4	Coxibs (M01AH)	Centered log-ratio	Roseburia sp. 40_7 [meta_mOTU_v25_12352]	Active usage	-0.0575925	-0.1838	0.0144494	0.35328	Confidently deconfounded
ATC4	Coxibs (M01AH)	Centered log-ratio	Ruminococcaceae bacterium D16 [ref_mOTU_v25_11463]	Active usage	0.0528373	0.121427	0.028126	0.4515	Confounded	M10, health_status_ok, cecumRemoved, Soft drinks
ATC4	Coxibs (M01AH)	Centered log-ratio	Streptococcus sp. [ref_mOTU_v25_00283]	Active usage	0.0532257	0.133315	0.0269273	0.445819	Confounded	N02A, N02AX, N02AX02, cecumRemoved
ATC4	Diazepines, Oxazepines And Thiazepines (N05AH)	Centered log-ratio	[Clostridium] asparagiforme/lavalense [ref_mOTU_v25_06317]	Active usage	0.0549991	0.263788	0.0105608	0.310217	Confounded	N05B, N05BA, N05BA01
ATC4	Diazepines, Oxazepines And Thiazepines (N05AH)	Centered log-ratio	[Clostridium] clostridioforme/bolteae [ref_mOTU_v25_03442]	Active usage	0.044278	0.226588	0.039563	0.504935	Confounded	C07A, G01A, L04A, N03A, N05B, N06A, N03AX, N05BA, N06AB, M01AE52, N05BA01, N05BA12, N06AB10, F20, F31, F32, F33, F41, F50, J20, K58, M10, N80, health_status_ok, mental_health_status_ok
ATC4	Diazepines, Oxazepines And Thiazepines (N05AH)	Centered log-ratio	[Ruminococcus] gnavus [ref_mOTU_v25_01594]	Active usage	0.0448639	0.216134	0.0367225	0.492398	Confounded	N05C, N05CF, N05CF01, C18, F41, J20, N10, health_status_ok
ATC4	Diazepines, Oxazepines And Thiazepines (N05AH)	Centered log-ratio	Alistipes species incertae sedis [meta_mOTU_v25_12829]	Active usage	0.0431762	0.266888	0.0445851	0.523474	Confounded	C07A, N05B, N05C, N05BA, N05CF, N05BA12, N05CF01, G43, J03, J30, M10, M15, Tea, doesPhysicalExercise
ATC4	Diazepines, Oxazepines And Thiazepines (N05AH)	Centered log-ratio	Anaeromassilibacillus species incertae sedis [meta_mOTU_v25_13295]	Active usage	0.0446094	0.249585	0.0372028	0.494995	Confounded	A03A, N03A, N03AX, N05BA12, F32, J20, K29
ATC4	Diazepines, Oxazepines And Thiazepines (N05AH)	Centered log-ratio	Anaerostipes hadrus [ref_mOTU_v25_00856]	Active usage	-0.0421819	-0.183476	0.0491991	0.542814	Confounded	J07B, D01AC, J07BA, D01AC80, J07BA01, E11, J45, cecumRemoved
ATC4	Diazepines, Oxazepines And Thiazepines (N05AH)	Centered log-ratio	Bacteroides cellulosilyticus/fragilis [ref_mOTU_v25_01597]	Active usage	0.0615671	0.246846	0.00422427	0.200522	Confidently deconfounded
ATC4	Diazepines, Oxazepines And Thiazepines (N05AH)	Centered log-ratio	Bacteroides faecis/thetaiotaomicron [ref_mOTU_v25_01657]	Active usage	0.0482682	0.221397	0.024994	0.433719	Confounded	N05BA01, F32, F33, F41
ATC4	Diazepines, Oxazepines And Thiazepines (N05AH)	Centered log-ratio	Bacteroides rodentium/uniformis [ref_mOTU_v25_00855]	Active usage	0.0438997	0.197607	0.0409239	0.509591	Confounded	L04A, B01AF01, F33, F41, G43, J20, K21, K29, health_status_ok, mental_health_status_ok, tonsilsRemoved
ATC4	Diazepines, Oxazepines And Thiazepines (N05AH)	Centered log-ratio	Clostridiaceae species incertae sedis [meta_mOTU_v25_12983]	Active usage	0.0430793	0.229688	0.0443134	0.521866	Confounded	C07A, L04A, M01A, M03B, N05B, M03BX, N03AX, N05BA, B01AF01, J02AC01, N05BA12, E55, J20, J30, K21, K29, mental_health_status_ok, Soft drinks, doesPhysicalExercise
ATC4	Diazepines, Oxazepines And Thiazepines (N05AH)	Centered log-ratio	Clostridiales species incertae sedis [meta_mOTU_v25_12251]	Active usage	-0.0573913	-0.293166	0.00760025	0.267937	Confidently deconfounded
ATC4	Diazepines, Oxazepines And Thiazepines (N05AH)	Centered log-ratio	Clostridiales species incertae sedis [meta_mOTU_v25_12445]	Active usage	0.054205	0.309819	0.0117181	0.322627	Confounded	N05B, N05BA
ATC4	Diazepines, Oxazepines And Thiazepines (N05AH)	Centered log-ratio	Clostridiales species incertae sedis [meta_mOTU_v25_12691]	Active usage	-0.0439386	-0.23477	0.0403381	0.507853	Confounded	C07A, N03A, N05B, N05C, N06A, N03AX, N05BA, N05CF, N05BA12, N05CF01, C18, F33, F41, K21, K29, M10, mental_health_status_ok, tonsilsRemoved, doesPhysicalExercise, usualStoolType_category
ATC4	Diazepines, Oxazepines And Thiazepines (N05AH)	Centered log-ratio	Clostridiales species incertae sedis [meta_mOTU_v25_12747]	Active usage	0.0496549	0.306214	0.0200629	0.399959	Confidently deconfounded
ATC4	Diazepines, Oxazepines And Thiazepines (N05AH)	Centered log-ratio	Clostridiales species incertae sedis [meta_mOTU_v25_12763]	Active usage	-0.0465116	-0.178502	0.0303823	0.463062	Confounded	L04A, N03A, F32
ATC4	Diazepines, Oxazepines And Thiazepines (N05AH)	Centered log-ratio	Clostridiales species incertae sedis [meta_mOTU_v25_12974]	Active usage	-0.0464589	-0.147394	0.0309487	0.466613	Confounded	N05C, N06A, N05CF, N06AB, N05CF01, F32
ATC4	Diazepines, Oxazepines And Thiazepines (N05AH)	Centered log-ratio	Clostridiales species incertae sedis [meta_mOTU_v25_13415]	Active usage	-0.0476203	-0.190325	0.0261549	0.440597	Confounded	N05BA12
ATC4	Diazepines, Oxazepines And Thiazepines (N05AH)	Centered log-ratio	Clostridiales species incertae sedis [meta_mOTU_v25_13792]	Active usage	-0.0445464	-0.151792	0.038171	0.499656	Confounded	N06A, E78, F32, F33, F41, G43, K21, K29, K58
ATC4	Diazepines, Oxazepines And Thiazepines (N05AH)	Centered log-ratio	Clostridium phoceensis [ref_mOTU_v25_08865]	Active usage	0.0587039	0.373477	0.00617514	0.242142	Confidently deconfounded
ATC4	Diazepines, Oxazepines And Thiazepines (N05AH)	Centered log-ratio	Clostridium saudiense/disporicum [ref_mOTU_v25_04336]	Active usage	0.0576362	0.337863	0.00706775	0.258916	Confidently deconfounded
ATC4	Diazepines, Oxazepines And Thiazepines (N05AH)	Centered log-ratio	Clostridium species incertae sedis [meta_mOTU_v25_12417]	Active usage	-0.0459508	-0.194651	0.0319139	0.471676	Confounded	E78
ATC4	Diazepines, Oxazepines And Thiazepines (N05AH)	Centered log-ratio	Eggerthella lenta [ref_mOTU_v25_00719]	Active usage	0.0521108	0.254055	0.0150676	0.35887	Confounded	N06A, N05BA01, F33, F41
ATC4	Diazepines, Oxazepines And Thiazepines (N05AH)	Centered log-ratio	Eisenbergiella tayi [ref_mOTU_v25_03446]	Active usage	0.0701394	0.20925	0.00110617	0.0918647	Confidently deconfounded
ATC4	Diazepines, Oxazepines And Thiazepines (N05AH)	Centered log-ratio	Erysipelotrichaceae species incertae sedis [meta_mOTU_v25_13000]	Active usage	0.0422211	0.32795	0.047337	0.534322	Confounded	J07BA, M01AE, C09DA07, J07BA01, M01AE03, K35
ATC4	Diazepines, Oxazepines And Thiazepines (N05AH)	Centered log-ratio	Faecalibacterium prausnitzii [ref_mOTU_v25_06108]	Active usage	-0.049965	-0.17205	0.0194934	0.394266	Confounded	N05BA01, F20
ATC4	Diazepines, Oxazepines And Thiazepines (N05AH)	Centered log-ratio	Faecalibacterium species incertae sedis [meta_mOTU_v25_12403]	Active usage	-0.0488633	-0.207087	0.0232924	0.423359	Confounded	N06A
ATC4	Diazepines, Oxazepines And Thiazepines (N05AH)	Centered log-ratio	Firmicutes sp. [ref_mOTU_v25_02743]	Active usage	0.0428578	0.230409	0.0461839	0.529726	Confounded	B03B, C07A, C09D, L04A, M01A, N06A, N06AB, R03AC, E55, F20, F41, F50, H25, J20, J35, K29, K58, M06, M10, M15, M80, N10, N80, health_status_ok, mental_health_status_ok, Anesteesia, doesPhysicalExercise
ATC4	Diazepines, Oxazepines And Thiazepines (N05AH)	Centered log-ratio	Firmicutes species incertae sedis [meta_mOTU_v25_12231]	Active usage	-0.0523263	-0.205969	0.0148891	0.356237	Confidently deconfounded
ATC4	Diazepines, Oxazepines And Thiazepines (N05AH)	Centered log-ratio	Intestinimonas butyriciproducens [ref_mOTU_v25_03928]	Active usage	0.0444309	0.220929	0.0381697	0.499656	Confounded	G01A, N06A, N06AB, N06AB10, F33, F41, G43, J31, K29, N10, mental_health_status_ok
ATC4	Diazepines, Oxazepines And Thiazepines (N05AH)	Centered log-ratio	Oscillibacter sp. [ref_mOTU_v25_03341]	Active usage	0.0444704	0.271826	0.0381453	0.49965	Confounded	C07A, L04A, N03A, N05B, N05C, M01AE, N03AX, N05BA, N05CF, B01AF01, M01AE52, N05BA01, N05BA12, N05CF01, C18, F32, F41, J20, K21, K29, health_status_ok, mental_health_status_ok
ATC4	Diazepines, Oxazepines And Thiazepines (N05AH)	Centered log-ratio	Oscillibacter species incertae sedis [meta_mOTU_v25_12353]	Active usage	-0.0560205	-0.245188	0.00906974	0.290969	Confidently deconfounded
ATC4	Diazepines, Oxazepines And Thiazepines (N05AH)	Centered log-ratio	Pasteurellaceae species incertae sedis [meta_mOTU_v25_13253]	Active usage	0.0638288	0.29176	0.0029224	0.164341	Confidently deconfounded
ATC4	Diazepines, Oxazepines And Thiazepines (N05AH)	Centered log-ratio	Proteobacteria sp. [ref_mOTU_v25_00095]	Active usage	0.0550916	0.228895	0.0097145	0.298818	Confidently deconfounded
ATC4	Diazepines, Oxazepines And Thiazepines (N05AH)	Centered log-ratio	Ruminococcaceae bacterium D5 [ref_mOTU_v25_08483]	Active usage	0.0475678	0.275899	0.0251799	0.434262	Confounded	N06A, F32, F33
ATC4	Diazepines, Oxazepines And Thiazepines (N05AH)	Centered log-ratio	Ruminococcaceae species incertae sedis [meta_mOTU_v25_12396]	Active usage	0.0492188	0.192848	0.0221538	0.414406	Confounded	F31
ATC4	Diazepines, Oxazepines And Thiazepines (N05AH)	Centered log-ratio	Streptococcus parasanguinis [ref_mOTU_v25_00312]	Active usage	0.0548761	0.312811	0.0105899	0.310594	Confidently deconfounded
ATC4	Diazepines, Oxazepines And Thiazepines (N05AH)	Centered log-ratio	uncultured Clostridium sp. [ref_mOTU_v25_02381]	Active usage	0.0549269	0.304448	0.0107129	0.312138	Confidently deconfounded
ATC4	Diazepines, Oxazepines And Thiazepines (N05AH)	Centered log-ratio	Veillonella atypica [ref_mOTU_v25_01941]	Active usage	0.0536992	0.235383	0.0122188	0.329826	Ambiguously deconfounded
ATC4	Diazepines, Oxazepines And Thiazepines (N05AH)	Centered log-ratio	Veillonella dispar [ref_mOTU_v25_01940]	Active usage	0.052297	0.284082	0.0151059	0.359225	Confidently deconfounded
ATC4	Diazepines, Oxazepines And Thiazepines (N05AH)	Centered log-ratio	Veillonella parvula [ref_mOTU_v25_01938]	Active usage	0.0753662	0.351308	0.00037073	0.0472788	Confidently deconfounded
ATC4	Diazepines, Oxazepines And Thiazepines (N05AH)	Centered log-ratio	Veillonella rogosae [ref_mOTU_v25_01939]	Active usage	0.0631709	0.34655	0.00323517	0.174752	Confidently deconfounded
ATC4	Diazepines, Oxazepines And Thiazepines (N05AH)	Centered log-ratio	Veillonella species incertae sedis [meta_mOTU_v25_13135]	Active usage	0.0708013	0.368286	0.000993894	0.0859457	Confidently deconfounded
ATC4	Diazepines, Oxazepines And Thiazepines (N05AH)	Diversity	observed	Active usage	-0.0444175	-0.267122	0.0361858	0.200912	Confounded	C07A, L04A, N05C, N05CF, N05CF01, C18, E78, F32, F33, F41, J20, K21, K29, K58, N80, health_status_ok, mental_health_status_ok, frequencyGutEmpting_name
ATC4	Dihydropyridine Derivatives (C08CA)	Centered log-ratio	[Clostridium] citroniae [ref_mOTU_v25_04828]	Active usage	0.059001	0.110748	0.00641729	0.24726	Confounded	I11
ATC4	Dihydropyridine Derivatives (C08CA)	Centered log-ratio	[Clostridium] clostridioforme/bolteae [ref_mOTU_v25_03442]	Active usage	0.0623686	0.0829059	0.00394248	0.194812	Confounded	I11
ATC4	Dihydropyridine Derivatives (C08CA)	Centered log-ratio	[Ruminococcus] torques [ref_mOTU_v25_03703]	Active usage	0.0892505	0.289723	3.57473e-05	0.0101382	Confidently deconfounded
ATC4	Dihydropyridine Derivatives (C08CA)	Centered log-ratio	Acetobacter sp. [ref_mOTU_v25_03587]	Active usage	0.051594	0.106341	0.0170874	0.37568	Confounded	I10
ATC4	Dihydropyridine Derivatives (C08CA)	Centered log-ratio	Alistipes finegoldii/onderdonkii [ref_mOTU_v25_03069]	Active usage	0.051607	0.119721	0.0167321	0.373348	Confounded	I11
ATC4	Dihydropyridine Derivatives (C08CA)	Centered log-ratio	Alistipes timonensis [ref_mOTU_v25_01015]	Active usage	0.0559174	0.137637	0.00983608	0.300368	Confidently deconfounded
ATC4	Dihydropyridine Derivatives (C08CA)	Centered log-ratio	Anaerotruncus colihominis [ref_mOTU_v25_03438]	Active usage	0.0721808	0.123275	0.000853127	0.0777995	Confidently deconfounded
ATC4	Dihydropyridine Derivatives (C08CA)	Centered log-ratio	Bacteroidales species incertae sedis [meta_mOTU_v25_12950]	Active usage	-0.0485539	-0.0103018	0.0244825	0.431211	Ambiguously deconfounded
ATC4	Dihydropyridine Derivatives (C08CA)	Centered log-ratio	Bacteroides faecis/thetaiotaomicron [ref_mOTU_v25_01657]	Active usage	0.0647862	0.183092	0.00277452	0.159295	Confidently deconfounded
ATC4	Dihydropyridine Derivatives (C08CA)	Centered log-ratio	Bacteroides finegoldii [ref_mOTU_v25_03474]	Active usage	-0.0425211	-0.0935256	0.0490454	0.542029	Confounded	A10B, C03C, C05A, C03CA, C05AA, M01AH, N02AJ, C05AA84, C10AA05, M01AB05, K80
ATC4	Dihydropyridine Derivatives (C08CA)	Centered log-ratio	Bacteroides plebeius [ref_mOTU_v25_05069]	Active usage	-0.0604681	-0.162575	0.00509014	0.220856	Confidently deconfounded
ATC4	Dihydropyridine Derivatives (C08CA)	Centered log-ratio	Bacteroides sp. [ref_mOTU_v25_03475]	Active usage	0.0694457	0.168832	0.00129477	0.100688	Confidently deconfounded
ATC4	Dihydropyridine Derivatives (C08CA)	Centered log-ratio	Bifidobacterium ruminantium [ref_mOTU_v25_02702]	Active usage	0.0606787	0.151811	0.00484352	0.215475	Confidently deconfounded
ATC4	Dihydropyridine Derivatives (C08CA)	Centered log-ratio	Blautia obeum [ref_mOTU_v25_05139]	Active usage	0.0523683	0.129372	0.0155446	0.362359	Confidently deconfounded
ATC4	Dihydropyridine Derivatives (C08CA)	Centered log-ratio	Blautia obeum/wexlerae [ref_mOTU_v25_02154]	Active usage	0.0595046	0.0758405	0.00568349	0.23152	Confidently deconfounded
ATC4	Dihydropyridine Derivatives (C08CA)	Centered log-ratio	Clostridiales species incertae sedis [meta_mOTU_v25_12228]	Active usage	-0.0516453	-0.0814032	0.0166301	0.372393	Confounded	I10
ATC4	Dihydropyridine Derivatives (C08CA)	Centered log-ratio	Clostridiales species incertae sedis [meta_mOTU_v25_12473]	Active usage	0.0505488	0.157143	0.0192656	0.392502	Confounded	C07A, C07AB, C07AB02, I10, I11, I48
ATC4	Dihydropyridine Derivatives (C08CA)	Centered log-ratio	Clostridiales species incertae sedis [meta_mOTU_v25_12476]	Active usage	0.048295	0.157981	0.0246336	0.43243	Confounded	C07A
ATC4	Dihydropyridine Derivatives (C08CA)	Centered log-ratio	Clostridiales species incertae sedis [meta_mOTU_v25_12487]	Active usage	0.0465818	0.182196	0.0313219	0.46883	Ambiguously deconfounded
ATC4	Dihydropyridine Derivatives (C08CA)	Centered log-ratio	Clostridiales species incertae sedis [meta_mOTU_v25_13006]	Active usage	0.0620866	0.121296	0.00396991	0.195481	Confidently deconfounded
ATC4	Dihydropyridine Derivatives (C08CA)	Centered log-ratio	Clostridiales species incertae sedis [meta_mOTU_v25_13165]	Active usage	0.046693	0.118767	0.0307838	0.465817	Confounded	Fresh fruit, berries
ATC4	Dihydropyridine Derivatives (C08CA)	Centered log-ratio	Clostridiales species incertae sedis [meta_mOTU_v25_13390]	Active usage	-0.0437396	-0.075566	0.0430866	0.518006	Confounded	C09D, M04A, C07AB, C09DA, M04AA, M04AA01, M10, N18, Soft drinks, eatingHabit_name
ATC4	Dihydropyridine Derivatives (C08CA)	Centered log-ratio	Clostridiales species incertae sedis [meta_mOTU_v25_13572]	Active usage	0.045001	0.127046	0.0376647	0.497421	Confounded	C07A, N05B, B01AF, C07AB, C09BA, N05BA, C07AB02, N05BA12, H25, I10, I11, I49, M10, M15, Anesteesia, II astme intensiivravi, Fresh fruit, berries
ATC4	Dihydropyridine Derivatives (C08CA)	Centered log-ratio	Clostridiales species incertae sedis [meta_mOTU_v25_13701]	Active usage	-0.0428679	-0.0984815	0.0477495	0.535853	Confounded	B01A, C09A, C10A, D07B, N03A, B01AF, C09AA, C10AA, R01AD09, E10, I11, I70, M10, N10
ATC4	Dihydropyridine Derivatives (C08CA)	Centered log-ratio	Clostridium sp. [ref_mOTU_v25_03675]	Active usage	-0.0546211	-0.0838595	0.011131	0.317137	Confidently deconfounded
ATC4	Dihydropyridine Derivatives (C08CA)	Centered log-ratio	Clostridium sp. [ref_mOTU_v25_03680]	Active usage	0.0462577	0.0975712	0.0322923	0.472997	Confounded	A02B, D01A, M04A, A02BC, M04AA, H25, M10
ATC4	Dihydropyridine Derivatives (C08CA)	Centered log-ratio	Clostridium sp. CAG:226 [meta_mOTU_v25_12471]	Active usage	-0.0637955	-0.16678	0.00297273	0.166035	Confidently deconfounded
ATC4	Dihydropyridine Derivatives (C08CA)	Centered log-ratio	Clostridium sp. CAG:433 [meta_mOTU_v25_12886]	Active usage	-0.0453381	-0.100967	0.0364038	0.491445	Ambiguously deconfounded
ATC4	Dihydropyridine Derivatives (C08CA)	Centered log-ratio	Clostridium species incertae sedis [meta_mOTU_v25_12417]	Active usage	-0.0465582	-0.169756	0.0307905	0.465817	Confidently deconfounded
ATC4	Dihydropyridine Derivatives (C08CA)	Centered log-ratio	Clostridium species incertae sedis [meta_mOTU_v25_13081]	Active usage	0.0427839	0.196009	0.0481381	0.537523	Confounded	G03C, G03CA, M01AX, S01AA, G03CA03, M04AA01, N07CA01, L20
ATC4	Dihydropyridine Derivatives (C08CA)	Centered log-ratio	Coprobacter fastidiosus [ref_mOTU_v25_03667]	Active usage	0.0487653	0.0691075	0.0234698	0.424057	Confounded	C07A, C07AB
ATC4	Dihydropyridine Derivatives (C08CA)	Centered log-ratio	Eggerthella lenta [ref_mOTU_v25_00719]	Active usage	0.0659197	0.147809	0.00223698	0.141585	Confidently deconfounded
ATC4	Dihydropyridine Derivatives (C08CA)	Centered log-ratio	Faecalibacterium prausnitzii [ref_mOTU_v25_06109]	Active usage	-0.077172	-0.191039	0.000348563	0.0450937	Confidently deconfounded
ATC4	Dihydropyridine Derivatives (C08CA)	Centered log-ratio	Faecalibacterium prausnitzii [ref_mOTU_v25_06112]	Active usage	-0.0430334	-0.0880785	0.0468591	0.532185	Confounded	B03B, M03B, M03BX, M03BX02, N05BA01, E10, J02, L20, Anesteesia, usualStoolType_category
ATC4	Dihydropyridine Derivatives (C08CA)	Centered log-ratio	Faecalibacterium species incertae sedis [meta_mOTU_v25_12403]	Active usage	-0.0512107	-0.111962	0.0181443	0.38465	Ambiguously deconfounded
ATC4	Dihydropyridine Derivatives (C08CA)	Centered log-ratio	Firmicutes bacterium ADurb.Bin467 [meta_mOTU_v25_12694]	Active usage	0.0434082	0.157432	0.0445893	0.523474	Confounded	usualStoolType_category
ATC4	Dihydropyridine Derivatives (C08CA)	Centered log-ratio	Firmicutes bacterium CAG:114 [ref_mOTU_v25_07728]	Active usage	0.0468878	0.139154	0.0303495	0.462848	Confounded	C01B, C07A, C01BC, C07AB, C01BC03, I10, N18
ATC4	Dihydropyridine Derivatives (C08CA)	Centered log-ratio	Firmicutes sp. [ref_mOTU_v25_02743]	Active usage	0.0660417	0.129055	0.00223595	0.141585	Confidently deconfounded
ATC4	Dihydropyridine Derivatives (C08CA)	Centered log-ratio	Firmicutes species incertae sedis [meta_mOTU_v25_12231]	Active usage	0.0479581	0.177385	0.0266197	0.443571	Confounded	usualStoolType_category
ATC4	Dihydropyridine Derivatives (C08CA)	Centered log-ratio	Firmicutes species incertae sedis [meta_mOTU_v25_13737]	Active usage	0.0439935	0.143402	0.0420853	0.514703	Confounded	C01BC, I70
ATC4	Dihydropyridine Derivatives (C08CA)	Centered log-ratio	Flavonifractor plautii [ref_mOTU_v25_02971]	Active usage	0.0514372	0.127913	0.0171912	0.376712	Confounded	C07A, C07AB, I10, I11
ATC4	Dihydropyridine Derivatives (C08CA)	Centered log-ratio	Flavonifractor plautii [ref_mOTU_v25_05238]	Active usage	0.061301	0.136698	0.00452413	0.207147	Confidently deconfounded
ATC4	Dihydropyridine Derivatives (C08CA)	Centered log-ratio	Intestinimonas butyriciproducens [ref_mOTU_v25_03928]	Active usage	0.0439397	0.095953	0.0415943	0.512818	Confounded	A10B, C01B, M04A, N05B, C01BC, C07AB, M04AA, N05BA, C01BC03, C09BA04, M04AA01, E11, I10, I11, I49, M10, N18, mental_health_status_ok, Anesteesia, tonsilsRemoved
ATC4	Dihydropyridine Derivatives (C08CA)	Centered log-ratio	Oscillibacter sp. [ref_mOTU_v25_04664]	Active usage	-0.0664752	-0.0614209	0.00211817	0.136924	Confidently deconfounded
ATC4	Dihydropyridine Derivatives (C08CA)	Centered log-ratio	Oscillibacter species incertae sedis [meta_mOTU_v25_13092]	Active usage	0.0439565	0.0775599	0.0421506	0.51496	Confounded	A10B, C09B, N05B, A10BA, C09BA, N05BA, A10BA02, C09BA04, N05BA12, E10, E11, I10, I11, M10, health_status_ok, Anesteesia, II astme intensiivravi, Fresh fruit, berries, Soft drinks
ATC4	Dihydropyridine Derivatives (C08CA)	Centered log-ratio	Phocea massiliensis [ref_mOTU_v25_05236]	Active usage	0.058081	0.21144	0.00697029	0.257153	Confidently deconfounded
ATC4	Dihydropyridine Derivatives (C08CA)	Centered log-ratio	Prevotella sp. CAG:474 [ref_mOTU_v25_07697]	Active usage	-0.0453945	0.0274812	0.0352677	0.487237	Ambiguously deconfounded
ATC4	Dihydropyridine Derivatives (C08CA)	Centered log-ratio	Pseudoflavonifractor capillosus [ref_mOTU_v25_02969]	Active usage	0.0629769	0.1267	0.0035581	0.184049	Confidently deconfounded
ATC4	Dihydropyridine Derivatives (C08CA)	Centered log-ratio	Pseudoflavonifractor species incertae sedis [meta_mOTU_v25_14283]	Active usage	0.0700218	0.118796	0.00120111	0.0958892	Confidently deconfounded
ATC4	Dihydropyridine Derivatives (C08CA)	Centered log-ratio	Ruminococcaceae species incertae sedis [meta_mOTU_v25_12264]	Active usage	-0.0620816	-0.16691	0.00402714	0.196025	Confidently deconfounded
ATC4	Dihydropyridine Derivatives (C08CA)	Centered log-ratio	Ruminococcaceae species incertae sedis [meta_mOTU_v25_12286]	Active usage	-0.0616969	-0.199751	0.00431652	0.201986	Confidently deconfounded
ATC4	Dihydropyridine Derivatives (C08CA)	Centered log-ratio	Ruminococcaceae species incertae sedis [meta_mOTU_v25_12396]	Active usage	-0.0494772	-0.173267	0.0223304	0.415396	Ambiguously deconfounded
ATC4	Dihydropyridine Derivatives (C08CA)	Centered log-ratio	Ruminococcaceae species incertae sedis [meta_mOTU_v25_13455]	Active usage	0.0673739	0.0983225	0.00181392	0.124872	Confidently deconfounded
ATC4	Dihydropyridine Derivatives (C08CA)	Centered log-ratio	Ruthenibacterium lactatiformans [ref_mOTU_v25_04716]	Active usage	0.070618	0.206282	0.00108156	0.0904544	Confidently deconfounded
ATC4	Dihydropyridine Derivatives (C08CA)	Centered log-ratio	uncultured Clostridium sp. [ref_mOTU_v25_02381]	Active usage	0.0527454	0.167271	0.0149028	0.356237	Confidently deconfounded
ATC4	Dihydropyridine Derivatives (C08CA)	Centered log-ratio	uncultured Flavonifractor sp. [ref_mOTU_v25_07315]	Active usage	0.0481531	0.120472	0.0255728	0.436682	Confounded	C01B, C07A, C01BC, C07AB, C01BC03, C07AB02, H25, I10, I11, I48, Anesteesia
ATC4	Direct Factor Xa Inhibitors (B01AF)	Centered log-ratio	[Clostridium] asparagiforme/lavalense [ref_mOTU_v25_06317]	Active usage	0.0498219	0.209056	0.0197802	0.397863	Confounded	C07A, N05B, C07AB, N05BA, C07AB02, I11, I49, N18
ATC4	Direct Factor Xa Inhibitors (B01AF)	Centered log-ratio	[Clostridium] citroniae [ref_mOTU_v25_04828]	Active usage	0.0437083	0.291887	0.0409358	0.509591	Confounded	C07A, C08C, C07AB, C08CA, N02AX, C07AB02, N02AX02, C18, D51, H25, I10, I11, I49, K58, M10, M81, N18, health_status_ok, mental_health_status_ok, cecumRemoved, Coffee, frequencyGutEmpting_name
ATC4	Direct Factor Xa Inhibitors (B01AF)	Centered log-ratio	[Clostridium] leptum [ref_mOTU_v25_03688]	Active usage	0.0603905	0.285273	0.00473813	0.212339	Confidently deconfounded
ATC4	Direct Factor Xa Inhibitors (B01AF)	Centered log-ratio	[Ruminococcus] gnavus [ref_mOTU_v25_01594]	Active usage	0.0515095	0.314264	0.0157528	0.363764	Ambiguously deconfounded
ATC4	Direct Factor Xa Inhibitors (B01AF)	Centered log-ratio	Alistipes finegoldii [ref_mOTU_v25_03682]	Active usage	0.0429265	0.206151	0.0433292	0.518866	Confounded	C01E, N05B, C01EB, C07AB, N05BA, N06AB, A02BC05, C01EB15, F33, I10, I50, M80, cecumRemoved, Coffee, Adds salt
ATC4	Direct Factor Xa Inhibitors (B01AF)	Centered log-ratio	Alistipes finegoldii/onderdonkii [ref_mOTU_v25_03069]	Active usage	0.0437315	0.167949	0.0402494	0.507259	Confounded	C07A, S01E, C07AB, A02BC05, H40, I11, M10, M15, mental_health_status_ok
ATC4	Direct Factor Xa Inhibitors (B01AF)	Centered log-ratio	Alistipes ihumii [ref_mOTU_v25_07379]	Active usage	0.0642647	0.211683	0.00244587	0.149145	Confidently deconfounded
ATC4	Direct Factor Xa Inhibitors (B01AF)	Centered log-ratio	Alistipes senegalensis [ref_mOTU_v25_01017]	Active usage	-0.0434921	-0.16183	0.0418252	0.513811	Confounded	N05B, N02AX, N05BA, N02AX02, B18, I10, I11, I84, K58
ATC4	Direct Factor Xa Inhibitors (B01AF)	Centered log-ratio	Anaerostipes hadrus [ref_mOTU_v25_00857]	Active usage	0.0497053	0.102241	0.017929	0.382108	Ambiguously deconfounded
ATC4	Direct Factor Xa Inhibitors (B01AF)	Centered log-ratio	Anaerotruncus colihominis [ref_mOTU_v25_03438]	Active usage	0.0503594	0.194715	0.0185706	0.386775	Confounded	C07A, C07AB, C07AB02, I11, I48, I50
ATC4	Direct Factor Xa Inhibitors (B01AF)	Centered log-ratio	Bacteroidales sp. [ref_mOTU_v25_03666]	Active usage	0.0458978	0.195395	0.0315292	0.469631	Confidently deconfounded
ATC4	Direct Factor Xa Inhibitors (B01AF)	Centered log-ratio	Bacteroidales species incertae sedis [meta_mOTU_v25_13203]	Active usage	0.0421074	0.166002	0.0484421	0.538987	Confounded	M80
ATC4	Direct Factor Xa Inhibitors (B01AF)	Centered log-ratio	Bacteroides dorei/vulgatus [ref_mOTU_v25_02367]	Active usage	0.0618793	0.300572	0.00372632	0.189644	Confidently deconfounded
ATC4	Direct Factor Xa Inhibitors (B01AF)	Centered log-ratio	Bacteroides rodentium/uniformis [ref_mOTU_v25_00855]	Active usage	0.0516661	0.255571	0.0154297	0.361727	Confounded	C01B
ATC4	Direct Factor Xa Inhibitors (B01AF)	Centered log-ratio	Bacteroides sp. [ref_mOTU_v25_03475]	Active usage	0.060231	0.238263	0.0047202	0.212086	Confidently deconfounded
ATC4	Direct Factor Xa Inhibitors (B01AF)	Centered log-ratio	Bilophila wadsworthia [ref_mOTU_v25_04300]	Active usage	0.0450311	0.185443	0.0347591	0.485211	Confounded	C07A, C07AB
ATC4	Direct Factor Xa Inhibitors (B01AF)	Centered log-ratio	Blautia sp. [ref_mOTU_v25_03597]	Active usage	0.083793	0.414403	8.25711e-05	0.0175428	Confidently deconfounded
ATC4	Direct Factor Xa Inhibitors (B01AF)	Centered log-ratio	Clostridiales sp. [ref_mOTU_v25_02968]	Active usage	0.0696329	0.326194	0.00110839	0.0918968	Confidently deconfounded
ATC4	Direct Factor Xa Inhibitors (B01AF)	Centered log-ratio	Clostridiales species incertae sedis [meta_mOTU_v25_12253]	Active usage	-0.0442793	-0.188688	0.0379624	0.498694	Confounded	B03B, C01E, C07A, C01EB, C07AB, N02AX, C01EB15, C07AB02, N02AX02, N05BA12, I10, mental_health_status_ok, frequencyGutEmpting_name
ATC4	Direct Factor Xa Inhibitors (B01AF)	Centered log-ratio	Clostridiales species incertae sedis [meta_mOTU_v25_12272]	Active usage	-0.0580041	-0.217401	0.00577759	0.233137	Ambiguously deconfounded
ATC4	Direct Factor Xa Inhibitors (B01AF)	Centered log-ratio	Clostridiales species incertae sedis [meta_mOTU_v25_12288]	Active usage	0.0548285	0.269139	0.0102951	0.306428	Confidently deconfounded
ATC4	Direct Factor Xa Inhibitors (B01AF)	Centered log-ratio	Clostridiales species incertae sedis [meta_mOTU_v25_12327]	Active usage	-0.0429179	-0.179292	0.0437663	0.520507	Confounded	C01E, C01EB, C01EB15, D51, I11, I50, M10, Fresh fruit, berries
ATC4	Direct Factor Xa Inhibitors (B01AF)	Centered log-ratio	Clostridiales species incertae sedis [meta_mOTU_v25_12425]	Active usage	-0.0514788	-0.129748	0.016133	0.368316	Confounded	I48
ATC4	Direct Factor Xa Inhibitors (B01AF)	Centered log-ratio	Clostridiales species incertae sedis [meta_mOTU_v25_12445]	Active usage	0.052889	0.238603	0.0133338	0.34263	Confounded	C01B, C07A, C07AB, I11
ATC4	Direct Factor Xa Inhibitors (B01AF)	Centered log-ratio	Clostridiales species incertae sedis [meta_mOTU_v25_12447]	Active usage	-0.0462153	-0.159543	0.0302281	0.462493	Confounded	C07AB02, I10, I11
ATC4	Direct Factor Xa Inhibitors (B01AF)	Centered log-ratio	Clostridiales species incertae sedis [meta_mOTU_v25_12463]	Active usage	-0.042548	-0.0843455	0.0456491	0.527615	Confounded	A02B, C07A, N02A, C07AB, N02AX, C07AB02, N02AX02, C18, F33, F41, I10, I11, J20, J30, K29, K58, K80, M10, cecumRemoved, frequencyGutEmpting_name
ATC4	Direct Factor Xa Inhibitors (B01AF)	Centered log-ratio	Clostridiales species incertae sedis [meta_mOTU_v25_12473]	Active usage	0.0789149	0.29575	0.000212607	0.0333739	Confidently deconfounded
ATC4	Direct Factor Xa Inhibitors (B01AF)	Centered log-ratio	Clostridiales species incertae sedis [meta_mOTU_v25_12476]	Active usage	0.0479389	0.292907	0.0237603	0.42587	Confounded	C07A, C07AB, I11
ATC4	Direct Factor Xa Inhibitors (B01AF)	Centered log-ratio	Clostridiales species incertae sedis [meta_mOTU_v25_13176]	Active usage	-0.0551712	-0.0917942	0.00909671	0.291259	Confidently deconfounded
ATC4	Direct Factor Xa Inhibitors (B01AF)	Centered log-ratio	Clostridiales species incertae sedis [meta_mOTU_v25_13200]	Active usage	0.0447041	0.262432	0.0362265	0.491293	Confounded	I50
ATC4	Direct Factor Xa Inhibitors (B01AF)	Centered log-ratio	Clostridiales species incertae sedis [meta_mOTU_v25_13572]	Active usage	0.0808266	0.278133	0.000154261	0.0272159	Confidently deconfounded
ATC4	Direct Factor Xa Inhibitors (B01AF)	Centered log-ratio	Clostridiales species incertae sedis [meta_mOTU_v25_13701]	Active usage	-0.0433597	-0.123567	0.0425883	0.516491	Confounded	I11, I70, M10, M15
ATC4	Direct Factor Xa Inhibitors (B01AF)	Centered log-ratio	Clostridiales species incertae sedis [meta_mOTU_v25_13784]	Active usage	-0.0530731	-0.0864781	0.0128999	0.338096	Confidently deconfounded
ATC4	Direct Factor Xa Inhibitors (B01AF)	Centered log-ratio	Clostridiales species incertae sedis [meta_mOTU_v25_14166]	Active usage	0.0477627	0.267748	0.0249357	0.433538	Confidently deconfounded
ATC4	Direct Factor Xa Inhibitors (B01AF)	Centered log-ratio	Clostridiales species incertae sedis [meta_mOTU_v25_14315]	Active usage	-0.0536387	-0.186246	0.0119348	0.325999	Confidently deconfounded
ATC4	Direct Factor Xa Inhibitors (B01AF)	Centered log-ratio	Clostridiales species incertae sedis [meta_mOTU_v25_14425]	Active usage	0.0438023	0.186679	0.0399182	0.506162	Confounded	C07A, C07AB, C07AB02, H40, I10, K58, M10, mental_health_status_ok, frequencyGutEmpting_name
ATC4	Direct Factor Xa Inhibitors (B01AF)	Centered log-ratio	Clostridium sp. [ref_mOTU_v25_03604]	Active usage	0.0427433	0.256838	0.0457079	0.52777	Confounded	H03A, M04A, C01BC, H03AA, M04AA, H03AA01, H25, I11, I70, Fresh fruit, berries
ATC4	Direct Factor Xa Inhibitors (B01AF)	Centered log-ratio	Clostridium sp. CAG:1193 [meta_mOTU_v25_12245]	Active usage	-0.0471952	-0.00469788	0.0259404	0.439307	Confounded	N05BA12
ATC4	Direct Factor Xa Inhibitors (B01AF)	Centered log-ratio	Clostridium sp. CAG:306 [meta_mOTU_v25_12613]	Active usage	0.0550987	0.310771	0.00983234	0.300368	Confounded	C07A, I48
ATC4	Direct Factor Xa Inhibitors (B01AF)	Centered log-ratio	Clostridium sp. CAG:349 [ref_mOTU_v25_07622]	Active usage	-0.0522066	-0.0729717	0.013965	0.348171	Ambiguously deconfounded
ATC4	Direct Factor Xa Inhibitors (B01AF)	Centered log-ratio	Clostridium sp. CAG:448 [meta_mOTU_v25_12255]	Active usage	-0.0533171	-0.0938031	0.0124621	0.33284	Ambiguously deconfounded
ATC4	Direct Factor Xa Inhibitors (B01AF)	Centered log-ratio	Clostridium sp. CAG:7 [ref_mOTU_v25_07647]	Active usage	0.0455632	0.217246	0.0315222	0.469631	Confounded	N05B, N05BA, N05BA01, N05BA12
ATC4	Direct Factor Xa Inhibitors (B01AF)	Centered log-ratio	Clostridium sp. CAG:798 [meta_mOTU_v25_12275]	Active usage	-0.0442626	-0.0311544	0.0362056	0.49121	Confounded	B03B, I10, frequencyGutEmpting_name
ATC4	Direct Factor Xa Inhibitors (B01AF)	Centered log-ratio	Coraliomargarita sp. CAG:312 [ref_mOTU_v25_07662]	Active usage	-0.0426084	-0.07189	0.046286	0.529951	Confounded	G04B, N07C, G04BE, N07CA, C10AA01, M01AE03, N07CA01, I10, M15, N81, frequencyGutEmpting_name
ATC4	Direct Factor Xa Inhibitors (B01AF)	Centered log-ratio	Desulfovibrio piger [ref_mOTU_v25_06282]	Active usage	-0.0467721	-0.109473	0.028	0.451093	Confidently deconfounded
ATC4	Direct Factor Xa Inhibitors (B01AF)	Centered log-ratio	Dorea formicigenerans [ref_mOTU_v25_03668]	Active usage	0.0451608	0.219441	0.0334129	0.478438	Confounded	N05B, N05BA, N05BA12
ATC4	Direct Factor Xa Inhibitors (B01AF)	Centered log-ratio	Eggerthella lenta [ref_mOTU_v25_00719]	Active usage	0.0419596	0.250286	0.0490037	0.541811	Confounded	C07A, C08C, N05B, N06A, C07AB, C08CA, N05AH, N05BA, N06AB, C07AB02, C08CA01, C10AA05, N05BA01, C18, F32, F33, F41, H25, I10, I11, I84, J20, K21, K29, K58, M10, M80, N18, N20, health_status_ok, mental_health_status_ok, Bread, Whitebread, Fish, Fresh fruit, berries, Soft drinks, has_smoked, doesPhysicalExercise, frequencyGutEmpting_name
ATC4	Direct Factor Xa Inhibitors (B01AF)	Centered log-ratio	Eggerthellaceae species incertae sedis [meta_mOTU_v25_13204]	Active usage	-0.0431625	-0.093525	0.0428447	0.517847	Confounded	M03B, M03BX, I84, K29, M15, mental_health_status_ok, tonsilsRemoved, Coffee
ATC4	Direct Factor Xa Inhibitors (B01AF)	Centered log-ratio	Enterobacterales sp. [ref_mOTU_v25_00085]	Active usage	0.0474079	0.292814	0.0262337	0.4411	Confounded	D51, I11
ATC4	Direct Factor Xa Inhibitors (B01AF)	Centered log-ratio	Eubacterium ventriosum [ref_mOTU_v25_11151]	Active usage	0.0429454	0.15231	0.0439762	0.52143	Confounded	A10B, N07C, N07CA, N07CA01, I84, M10, chickenpox, Whitebread, Adds salt, Fresh fruit, berries
ATC4	Direct Factor Xa Inhibitors (B01AF)	Centered log-ratio	Faecalibacterium species incertae sedis [meta_mOTU_v25_12376]	Active usage	-0.0486571	-0.154227	0.0225824	0.417612	Ambiguously deconfounded
ATC4	Direct Factor Xa Inhibitors (B01AF)	Centered log-ratio	Firmicutes bacterium CAG:102 [ref_mOTU_v25_07726]	Active usage	0.0627743	0.27767	0.00312081	0.170537	Confidently deconfounded
ATC4	Direct Factor Xa Inhibitors (B01AF)	Centered log-ratio	Firmicutes sp. [ref_mOTU_v25_03629]	Active usage	0.046348	0.205718	0.0299354	0.461559	Confounded	C01BC, N05BA01
ATC4	Direct Factor Xa Inhibitors (B01AF)	Centered log-ratio	Firmicutes sp. [ref_mOTU_v25_03641]	Active usage	0.0551995	0.306939	0.00963731	0.297998	Confidently deconfounded
ATC4	Direct Factor Xa Inhibitors (B01AF)	Centered log-ratio	Firmicutes species incertae sedis [meta_mOTU_v25_12744]	Active usage	0.0469866	0.266852	0.0280734	0.4515	Confounded	I11
ATC4	Direct Factor Xa Inhibitors (B01AF)	Centered log-ratio	Flavonifractor plautii [ref_mOTU_v25_02971]	Active usage	0.0618852	0.261845	0.00370164	0.188773	Confidently deconfounded
ATC4	Direct Factor Xa Inhibitors (B01AF)	Centered log-ratio	Flavonifractor plautii [ref_mOTU_v25_05238]	Active usage	0.0512843	0.193849	0.016217	0.36885	Confounded	C07A, C07AB, C07AB02
ATC4	Direct Factor Xa Inhibitors (B01AF)	Centered log-ratio	Fusicatenibacter saccharivorans [ref_mOTU_v25_02680]	Active usage	0.0780339	0.352898	0.000262772	0.0376513	Confidently deconfounded
ATC4	Direct Factor Xa Inhibitors (B01AF)	Centered log-ratio	Holdemania filiformis [ref_mOTU_v25_05921]	Active usage	0.0528527	0.286447	0.0134043	0.343776	Confidently deconfounded
ATC4	Direct Factor Xa Inhibitors (B01AF)	Centered log-ratio	Intestinimonas butyriciproducens [ref_mOTU_v25_03928]	Active usage	0.0499696	0.223551	0.0189741	0.390437	Confounded	C01B, C01BC, C01BC03, I11
ATC4	Direct Factor Xa Inhibitors (B01AF)	Centered log-ratio	Methanobrevibacter smithii [ref_mOTU_v25_03695]	Active usage	-0.0472761	-0.148107	0.0258823	0.438761	Confounded	frequencyGutEmpting_name
ATC4	Direct Factor Xa Inhibitors (B01AF)	Centered log-ratio	Odoribacter splanchnicus [ref_mOTU_v25_03697]	Active usage	0.0469783	0.182939	0.0274597	0.448845	Ambiguously deconfounded
ATC4	Direct Factor Xa Inhibitors (B01AF)	Centered log-ratio	Oscillibacter sp. [ref_mOTU_v25_03341]	Active usage	0.0559286	0.218081	0.00873744	0.285874	Ambiguously deconfounded
ATC4	Direct Factor Xa Inhibitors (B01AF)	Centered log-ratio	Parabacteroides merdae [ref_mOTU_v25_05401]	Active usage	0.0788086	0.415206	0.00022057	0.0337973	Confidently deconfounded
ATC4	Direct Factor Xa Inhibitors (B01AF)	Centered log-ratio	Phocea massiliensis [ref_mOTU_v25_05236]	Active usage	0.0469024	0.290249	0.0273311	0.448777	Confounded	C07A, C07AB, C07AB02
ATC4	Direct Factor Xa Inhibitors (B01AF)	Centered log-ratio	Prevotella sp. CAG:279 [meta_mOTU_v25_12279]	Active usage	-0.0604834	-0.152156	0.0044178	0.204673	Confidently deconfounded
ATC4	Direct Factor Xa Inhibitors (B01AF)	Centered log-ratio	Pseudoflavonifractor capillosus [ref_mOTU_v25_02969]	Active usage	0.0424531	0.200525	0.0468219	0.532185	Confounded	C07A, C08C, N05B, C07AB, C08CA, N02AX, N05BA, C07AB02, C08CA01, N02AX02, N05BA12, F33, I10, I11, I49, J20, M80, N18, mental_health_status_ok, cecumRemoved, Bread, Whitebread, Adds salt, Fresh fruit, berries, Soft drinks, doesPhysicalExercise
ATC4	Direct Factor Xa Inhibitors (B01AF)	Centered log-ratio	Pseudoflavonifractor species incertae sedis [meta_mOTU_v25_14283]	Active usage	0.0482568	0.183217	0.0239384	0.426821	Confounded	C01E, C07A, N05B, C01EB, C07AB, N05BA, N05BA12, N18
ATC4	Direct Factor Xa Inhibitors (B01AF)	Centered log-ratio	Ruminococcaceae bacterium D16 [ref_mOTU_v25_11463]	Active usage	0.0541689	0.26951	0.011334	0.319083	Confidently deconfounded
ATC4	Direct Factor Xa Inhibitors (B01AF)	Centered log-ratio	Ruminococcaceae species incertae sedis [meta_mOTU_v25_13455]	Active usage	0.044844	0.17682	0.035721	0.488661	Confounded	B03B, C01E, C07A, N05B, C01EB, C07AB, N05BA, C01EB15, C07AB02, I10, I11, N18, health_status_ok, mental_health_status_ok, cecumRemoved, Whitebread, Fresh fruit, berries, Soft drinks
ATC4	Direct Factor Xa Inhibitors (B01AF)	Centered log-ratio	Ruminococcus sp. [ref_mOTU_v25_03651]	Active usage	-0.0434431	-0.0563746	0.0420534	0.514579	Confounded	C01E, C07A, N05B, C01EB, C07AB, M01AX, N05BA, C01EB15, C07AB02, N05BA01, H25, I10, I11, I49, M10, health_status_ok, mental_health_status_ok, cecumRemoved, tonsilsRemoved, Fresh fruit, berries
ATC4	Direct Factor Xa Inhibitors (B01AF)	Centered log-ratio	Subdoligranulum sp. CAG:314 [ref_mOTU_v25_07715]	Active usage	-0.0434245	-0.0320816	0.0390143	0.503315	Confounded	G20, Coffee, frequencyGutEmpting_name
ATC4	Direct Factor Xa Inhibitors (B01AF)	Centered log-ratio	uncultured Flavonifractor sp. [ref_mOTU_v25_07315]	Active usage	0.0708469	0.305888	0.000867427	0.0788119	Confidently deconfounded
ATC4	Direct Factor Xa Inhibitors (B01AF)	Diversity	observed	Active usage	-0.0502072	-0.232715	0.0171902	0.110254	Confounded	C07A, C07AB, C07AB02, I11
ATC4	Drugs Used In Erectile Dysfunction (G04BE)	Centered log-ratio	[Ruminococcus] gnavus [ref_mOTU_v25_01594]	Active usage	0.0445461	0.288204	0.0372665	0.495513	Confounded	N05C, N05CF, N05CF01, J20, N18, frequencyGutEmpting_name
ATC4	Drugs Used In Erectile Dysfunction (G04BE)	Centered log-ratio	Clostridiales species incertae sedis [meta_mOTU_v25_13155]	Active usage	0.0459011	0.368899	0.0306981	0.465643	Confounded	D07A
ATC4	Drugs Used In Erectile Dysfunction (G04BE)	Centered log-ratio	Clostridium sp. CAG:138 [meta_mOTU_v25_12233]	Active usage	-0.0437473	-0.380225	0.0375988	0.497185	Confidently deconfounded
ATC4	Drugs Used In Erectile Dysfunction (G04BE)	Centered log-ratio	Coraliomargarita sp. CAG:312 [ref_mOTU_v25_07662]	Active usage	0.0668955	0.249862	0.00176576	0.122465	Confidently deconfounded
ATC4	Drugs Used In Erectile Dysfunction (G04BE)	Centered log-ratio	Eubacterium sp. CAG:156 [ref_mOTU_v25_07673]	Active usage	0.0425729	0.0584165	0.0455461	0.527235	Confounded	D07AC, C10AA01, M01AE52
ATC4	Drugs Used In Erectile Dysfunction (G04BE)	Centered log-ratio	Faecalibacterium prausnitzii [ref_mOTU_v25_06112]	Active usage	0.049672	0.277231	0.0202773	0.402848	Confidently deconfounded
ATC4	Drugs Used In Erectile Dysfunction (G04BE)	Centered log-ratio	Firmicutes species incertae sedis [meta_mOTU_v25_12924]	Active usage	-0.0435485	-0.307243	0.0417845	0.513811	Ambiguously deconfounded
ATC4	Drugs Used In Erectile Dysfunction (G04BE)	Centered log-ratio	Fusicatenibacter saccharivorans [ref_mOTU_v25_02680]	Active usage	0.0465541	0.25969	0.0298257	0.460712	Confounded	F32, F33
ATC4	Drugs Used In Erectile Dysfunction (G04BE)	Centered log-ratio	Holdemania filiformis [ref_mOTU_v25_05921]	Active usage	0.0518506	0.254005	0.0154362	0.361792	Confidently deconfounded
ATC4	Drugs Used In Erectile Dysfunction (G04BE)	Centered log-ratio	Phocea massiliensis [ref_mOTU_v25_05236]	Active usage	0.050213	0.289086	0.0183295	0.385473	Confidently deconfounded
ATC4	Encephalitis Vaccines (J07BA)	Centered log-ratio	Anaerostipes hadrus [ref_mOTU_v25_00856]	Active usage	-0.0554211	-0.256864	0.0137046	0.346766	Confidently deconfounded
ATC4	Encephalitis Vaccines (J07BA)	Centered log-ratio	Atopobiaceae species incertae sedis [meta_mOTU_v25_13944]	Active usage	0.0482967	0.326456	0.0318394	0.471052	Confidently deconfounded
ATC4	Encephalitis Vaccines (J07BA)	Centered log-ratio	Bacteroidales species incertae sedis [meta_mOTU_v25_12643]	Active usage	0.0704719	0.338942	0.00170493	0.11971	Confidently deconfounded
ATC4	Encephalitis Vaccines (J07BA)	Centered log-ratio	Bacteroides coprophilus [ref_mOTU_v25_04094]	Active usage	0.057644	0.319072	0.010359	0.306779	Confidently deconfounded
ATC4	Encephalitis Vaccines (J07BA)	Centered log-ratio	Bacteroides eggerthii [ref_mOTU_v25_01577]	Active usage	0.0482119	0.286178	0.0326228	0.47433	Confidently deconfounded
ATC4	Encephalitis Vaccines (J07BA)	Centered log-ratio	Clostridiales species incertae sedis [meta_mOTU_v25_12452]	Active usage	-0.0521128	-0.275392	0.0204295	0.404346	Confidently deconfounded
ATC4	Encephalitis Vaccines (J07BA)	Centered log-ratio	Clostridiales species incertae sedis [meta_mOTU_v25_12486]	Active usage	0.0450399	0.321354	0.0456039	0.527471	Confounded	E73, L40, Bread, has_smoked
ATC4	Encephalitis Vaccines (J07BA)	Centered log-ratio	Clostridiales species incertae sedis [meta_mOTU_v25_12747]	Active usage	0.0644289	0.298664	0.00405871	0.19671	Confidently deconfounded
ATC4	Encephalitis Vaccines (J07BA)	Centered log-ratio	Clostridiales species incertae sedis [meta_mOTU_v25_13923]	Active usage	-0.0531439	-0.205174	0.017894	0.381898	Confidently deconfounded
ATC4	Encephalitis Vaccines (J07BA)	Centered log-ratio	Clostridiales species incertae sedis [meta_mOTU_v25_14166]	Active usage	-0.0468732	-0.215243	0.0369472	0.493463	Confounded	D07AC13
ATC4	Encephalitis Vaccines (J07BA)	Centered log-ratio	Coprobacter fastidiosus [ref_mOTU_v25_03667]	Active usage	-0.0451801	-0.209873	0.0443049	0.521866	Confounded	C07A, C07AB, D50, I48, Dairy
ATC4	Encephalitis Vaccines (J07BA)	Centered log-ratio	Erysipelotrichaceae species incertae sedis [meta_mOTU_v25_13000]	Active usage	0.0521586	0.289669	0.0194589	0.393812	Confidently deconfounded
ATC4	Encephalitis Vaccines (J07BA)	Centered log-ratio	Eubacterium sp. [ref_mOTU_v25_02373]	Active usage	-0.047553	-0.177202	0.0349161	0.486314	Confidently deconfounded
ATC4	Encephalitis Vaccines (J07BA)	Centered log-ratio	Parabacteroides sp. SN4 [ref_mOTU_v25_05402]	Active usage	0.0465889	0.315312	0.0382705	0.500249	Confidently deconfounded
ATC4	Encephalitis Vaccines (J07BA)	Centered log-ratio	Parasutterella excrementihominis [ref_mOTU_v25_03674]	Active usage	0.0477661	0.220793	0.0335102	0.479106	Confidently deconfounded
ATC4	Encephalitis Vaccines (J07BA)	Centered log-ratio	Phascolarctobacterium succinatutens [ref_mOTU_v25_03700]	Active usage	0.0492014	0.272796	0.0269565	0.445868	Confidently deconfounded
ATC4	Encephalitis Vaccines (J07BA)	Centered log-ratio	Prevotella species incertae sedis [meta_mOTU_v25_12765]	Active usage	0.0450652	0.287162	0.0442431	0.521866	Confounded	R01BA93, M81
ATC4	Encephalitis Vaccines (J07BA)	Centered log-ratio	Prevotella stercorea [ref_mOTU_v25_00717]	Active usage	0.0509222	0.301842	0.023544	0.424731	Confidently deconfounded
ATC4	Encephalitis Vaccines (J07BA)	Centered log-ratio	Roseburia faecis [ref_mOTU_v25_00859]	Active usage	0.0632521	0.290116	0.00506887	0.220578	Confidently deconfounded
ATC4	Encephalitis Vaccines (J07BA)	Centered log-ratio	Roseburia species incertae sedis [meta_mOTU_v25_12366]	Active usage	0.0491529	0.221732	0.0283549	0.453277	Confidently deconfounded
ATC4	Encephalitis Vaccines (J07BA)	Centered log-ratio	Ruminococcus sp. CAG:403 [ref_mOTU_v25_07710]	Active usage	0.0608584	0.335004	0.00676352	0.253613	Confidently deconfounded
ATC4	Encephalitis Vaccines (J07BA)	Centered log-ratio	Streptococcus australis [ref_mOTU_v25_00311]	Active usage	0.0497279	0.292936	0.0274697	0.448858	Confidently deconfounded
ATC4	Encephalitis Vaccines (J07BA)	Centered log-ratio	Veillonella species incertae sedis [meta_mOTU_v25_13135]	Active usage	0.0490162	0.271096	0.0297653	0.460381	Confidently deconfounded
ATC4	Encephalitis Vaccines (J07BA)	Diversity	shannon	Active usage	-0.0679908	-0.376357	0.00210222	0.0244383	Confidently deconfounded
ATC4	Fluoroquinolones (J01MA)	Centered log-ratio	[Clostridium] asparagiforme/lavalense [ref_mOTU_v25_06317]	Active usage	0.0868823	0.361906	6.85919e-05	0.0155454	Confidently deconfounded
ATC4	Fluoroquinolones (J01MA)	Centered log-ratio	[Clostridium] citroniae [ref_mOTU_v25_04828]	Active usage	0.103355	0.425609	2.12213e-06	0.00139466	Confidently deconfounded
ATC4	Fluoroquinolones (J01MA)	Centered log-ratio	[Clostridium] clostridioforme/bolteae [ref_mOTU_v25_03442]	Active usage	0.100808	0.460948	3.79102e-06	0.0020534	Confidently deconfounded
ATC4	Fluoroquinolones (J01MA)	Centered log-ratio	Adlercreutzia equolifaciens [ref_mOTU_v25_08094]	Active usage	0.0854628	0.424515	7.98139e-05	0.0172974	Confidently deconfounded
ATC4	Fluoroquinolones (J01MA)	Centered log-ratio	Alistipes putredinis [ref_mOTU_v25_03683]	Active usage	-0.087587	-0.302926	5.44272e-05	0.013286	Confidently deconfounded
ATC4	Fluoroquinolones (J01MA)	Centered log-ratio	Alistipes senegalensis [ref_mOTU_v25_01017]	Active usage	-0.0832571	-0.30377	0.000137377	0.0252191	Confidently deconfounded
ATC4	Fluoroquinolones (J01MA)	Centered log-ratio	Alistipes shahii [ref_mOTU_v25_01014]	Active usage	-0.0792714	-0.153347	0.000277302	0.0389964	Confidently deconfounded
ATC4	Fluoroquinolones (J01MA)	Centered log-ratio	Anaeromassilibacillus species incertae sedis [meta_mOTU_v25_13295]	Active usage	0.0685323	0.378012	0.00161446	0.116255	Confidently deconfounded
ATC4	Fluoroquinolones (J01MA)	Centered log-ratio	Anaerostipes hadrus [ref_mOTU_v25_00856]	Active usage	0.0726421	0.340672	0.000841665	0.0772545	Confidently deconfounded
ATC4	Fluoroquinolones (J01MA)	Centered log-ratio	Anaerostipes hadrus [ref_mOTU_v25_00857]	Active usage	0.0673404	0.278939	0.00167256	0.119027	Confidently deconfounded
ATC4	Fluoroquinolones (J01MA)	Centered log-ratio	Anaerotruncus colihominis [ref_mOTU_v25_03438]	Active usage	0.109221	0.469329	5.45318e-07	0.000497754	Confidently deconfounded
ATC4	Fluoroquinolones (J01MA)	Centered log-ratio	Anaerotruncus rubiinfantis [ref_mOTU_v25_09169]	Active usage	0.0950472	0.430488	1.27606e-05	0.00489188	Confidently deconfounded
ATC4	Fluoroquinolones (J01MA)	Centered log-ratio	Bacteria sp. [ref_mOTU_v25_00077]	Active usage	0.0757422	0.430769	0.000505773	0.0567872	Confidently deconfounded
ATC4	Fluoroquinolones (J01MA)	Centered log-ratio	bacterium LF-3 [ref_mOTU_v25_03628]	Active usage	-0.0544301	-0.236846	0.0117127	0.322614	Confidently deconfounded
ATC4	Fluoroquinolones (J01MA)	Centered log-ratio	Bacteroides caccae [ref_mOTU_v25_03473]	Active usage	-0.0740698	-0.298954	0.000678184	0.0671945	Confidently deconfounded
ATC4	Fluoroquinolones (J01MA)	Centered log-ratio	Bacteroides dorei/vulgatus [ref_mOTU_v25_02367]	Active usage	0.0566183	0.298078	0.00939719	0.294794	Confidently deconfounded
ATC4	Fluoroquinolones (J01MA)	Centered log-ratio	Bacteroides rodentium/uniformis [ref_mOTU_v25_00855]	Active usage	0.0807392	0.414476	0.000211508	0.0333074	Confidently deconfounded
ATC4	Fluoroquinolones (J01MA)	Centered log-ratio	Bacteroides sp. [ref_mOTU_v25_02810]	Active usage	0.0459899	0.221741	0.035393	0.487656	Confounded	M13, N20
ATC4	Fluoroquinolones (J01MA)	Centered log-ratio	Barnesiella intestinihominis [ref_mOTU_v25_03595]	Active usage	-0.053919	-0.156818	0.0132705	0.341837	Confidently deconfounded
ATC4	Fluoroquinolones (J01MA)	Centered log-ratio	Bifidobacterium adolescentis [ref_mOTU_v25_02703]	Active usage	-0.0567458	-0.264491	0.00903378	0.290365	Confidently deconfounded
ATC4	Fluoroquinolones (J01MA)	Centered log-ratio	Bifidobacterium bifidum [ref_mOTU_v25_03116]	Active usage	0.0723806	0.347364	0.000915145	0.0818648	Confidently deconfounded
ATC4	Fluoroquinolones (J01MA)	Centered log-ratio	Bilophila wadsworthia [ref_mOTU_v25_04300]	Active usage	-0.0526815	-0.194784	0.0155769	0.362591	Confidently deconfounded
ATC4	Fluoroquinolones (J01MA)	Centered log-ratio	Blautia massiliensis [ref_mOTU_v25_03342]	Active usage	0.0665228	0.269245	0.00217766	0.139218	Confidently deconfounded
ATC4	Fluoroquinolones (J01MA)	Centered log-ratio	Blautia obeum/wexlerae [ref_mOTU_v25_02154]	Active usage	0.0654165	0.252983	0.00258671	0.153244	Confidently deconfounded
ATC4	Fluoroquinolones (J01MA)	Centered log-ratio	Clostridia species incertae sedis [meta_mOTU_v25_13609]	Active usage	0.0510799	0.367911	0.0187894	0.389132	Confidently deconfounded
ATC4	Fluoroquinolones (J01MA)	Centered log-ratio	Clostridia species incertae sedis [meta_mOTU_v25_14185]	Active usage	-0.0647117	-0.187435	0.00302499	0.166967	Confidently deconfounded
ATC4	Fluoroquinolones (J01MA)	Centered log-ratio	Clostridiales sp. [ref_mOTU_v25_03661]	Active usage	0.0495549	0.264741	0.0233285	0.423522	Confidently deconfounded
ATC4	Fluoroquinolones (J01MA)	Centered log-ratio	Clostridiales species incertae sedis [meta_mOTU_v25_12301]	Active usage	0.0526936	0.35953	0.0158505	0.364678	Confidently deconfounded
ATC4	Fluoroquinolones (J01MA)	Centered log-ratio	Clostridiales species incertae sedis [meta_mOTU_v25_12304]	Active usage	-0.06229	-0.143089	0.00431544	0.201986	Confidently deconfounded
ATC4	Fluoroquinolones (J01MA)	Centered log-ratio	Clostridiales species incertae sedis [meta_mOTU_v25_12309]	Active usage	0.0481804	0.279627	0.0274128	0.448777	Confidently deconfounded
ATC4	Fluoroquinolones (J01MA)	Centered log-ratio	Clostridiales species incertae sedis [meta_mOTU_v25_12351]	Active usage	0.074433	0.465608	0.000625656	0.0644683	Confidently deconfounded
ATC4	Fluoroquinolones (J01MA)	Centered log-ratio	Clostridiales species incertae sedis [meta_mOTU_v25_12445]	Active usage	0.0458859	0.265117	0.0358494	0.489336	Confounded	has_smoked
ATC4	Fluoroquinolones (J01MA)	Centered log-ratio	Clostridiales species incertae sedis [meta_mOTU_v25_12522]	Active usage	-0.055044	-0.228371	0.0114208	0.319941	Confidently deconfounded
ATC4	Fluoroquinolones (J01MA)	Centered log-ratio	Clostridiales species incertae sedis [meta_mOTU_v25_12667]	Active usage	0.0616769	0.346207	0.00457046	0.208109	Confidently deconfounded
ATC4	Fluoroquinolones (J01MA)	Centered log-ratio	Clostridiales species incertae sedis [meta_mOTU_v25_12668]	Active usage	0.069382	0.418917	0.00134477	0.103108	Confidently deconfounded
ATC4	Fluoroquinolones (J01MA)	Centered log-ratio	Clostridiales species incertae sedis [meta_mOTU_v25_12674]	Active usage	-0.046644	0.0024862	0.0318203	0.471052	Confounded	K29
ATC4	Fluoroquinolones (J01MA)	Centered log-ratio	Clostridiales species incertae sedis [meta_mOTU_v25_12755]	Active usage	0.083696	0.466483	0.000118132	0.022745	Confidently deconfounded
ATC4	Fluoroquinolones (J01MA)	Centered log-ratio	Clostridiales species incertae sedis [meta_mOTU_v25_12952]	Active usage	0.0581483	0.313433	0.00709576	0.258916	Confidently deconfounded
ATC4	Fluoroquinolones (J01MA)	Centered log-ratio	Clostridiales species incertae sedis [meta_mOTU_v25_13006]	Active usage	0.0705461	0.383579	0.00117839	0.0948291	Confidently deconfounded
ATC4	Fluoroquinolones (J01MA)	Centered log-ratio	Clostridiales species incertae sedis [meta_mOTU_v25_13031]	Active usage	0.0544295	0.352149	0.0127247	0.336202	Confidently deconfounded
ATC4	Fluoroquinolones (J01MA)	Centered log-ratio	Clostridiales species incertae sedis [meta_mOTU_v25_13115]	Active usage	-0.0583239	-0.203947	0.00762528	0.268177	Confidently deconfounded
ATC4	Fluoroquinolones (J01MA)	Centered log-ratio	Clostridiales species incertae sedis [meta_mOTU_v25_13159]	Active usage	0.0699637	0.461761	0.00131769	0.10204	Confidently deconfounded
ATC4	Fluoroquinolones (J01MA)	Centered log-ratio	Clostridiales species incertae sedis [meta_mOTU_v25_13168]	Active usage	-0.0871956	-0.362845	6.23212e-05	0.0146277	Confidently deconfounded
ATC4	Fluoroquinolones (J01MA)	Centered log-ratio	Clostridiales species incertae sedis [meta_mOTU_v25_13176]	Active usage	-0.0455487	-0.0807624	0.0349305	0.486314	Confounded	N20
ATC4	Fluoroquinolones (J01MA)	Centered log-ratio	Clostridiales species incertae sedis [meta_mOTU_v25_13280]	Active usage	-0.123101	-0.487936	1.51641e-08	2.57783e-05	Confidently deconfounded
ATC4	Fluoroquinolones (J01MA)	Centered log-ratio	Clostridiales species incertae sedis [meta_mOTU_v25_13332]	Active usage	-0.0818266	-0.312057	0.000169266	0.0285609	Confidently deconfounded
ATC4	Fluoroquinolones (J01MA)	Centered log-ratio	Clostridiales species incertae sedis [meta_mOTU_v25_13719]	Active usage	0.0459417	0.351242	0.0357352	0.488661	Confounded	R01B, R01BA
ATC4	Fluoroquinolones (J01MA)	Centered log-ratio	Clostridiales species incertae sedis [meta_mOTU_v25_13792]	Active usage	-0.0953235	-0.387769	1.1361e-05	0.00444432	Confidently deconfounded
ATC4	Fluoroquinolones (J01MA)	Centered log-ratio	Clostridiales species incertae sedis [meta_mOTU_v25_14118]	Active usage	0.0431126	0.315716	0.0474965	0.534743	Confounded	A10B, M01A, N05A, N06A, N05AH, F41, Tea, Meat products (wieners, sausages)
ATC4	Fluoroquinolones (J01MA)	Centered log-ratio	Clostridiales species incertae sedis [meta_mOTU_v25_14120]	Active usage	-0.0525167	-0.00780261	0.0152986	0.360952	Confidently deconfounded
ATC4	Fluoroquinolones (J01MA)	Centered log-ratio	Clostridiales species incertae sedis [meta_mOTU_v25_14166]	Active usage	-0.0443022	-0.14384	0.0419246	0.514231	Confounded	A10B, B18, E11, usualStoolType_category, frequencyGutEmpting_name
ATC4	Fluoroquinolones (J01MA)	Centered log-ratio	Clostridiales species incertae sedis [meta_mOTU_v25_14346]	Active usage	0.0568224	0.314684	0.00919936	0.292214	Confidently deconfounded
ATC4	Fluoroquinolones (J01MA)	Centered log-ratio	Clostridium phoceensis [ref_mOTU_v25_08865]	Active usage	0.0664903	0.331415	0.00224991	0.142086	Confidently deconfounded
ATC4	Fluoroquinolones (J01MA)	Centered log-ratio	Clostridium sp. CAG:226 [meta_mOTU_v25_12471]	Active usage	-0.0527914	-0.147812	0.0148356	0.356035	Confidently deconfounded
ATC4	Fluoroquinolones (J01MA)	Centered log-ratio	Clostridium sp. CAG:253 [ref_mOTU_v25_03600]	Active usage	0.0521216	0.333511	0.0170016	0.375421	Confidently deconfounded
ATC4	Fluoroquinolones (J01MA)	Centered log-ratio	Clostridium sp. CAG:433 [meta_mOTU_v25_12886]	Active usage	-0.043684	-0.0130565	0.0456806	0.527615	Confounded	A02B, J01F, A02BC, J01FA, A02BC05, F33, I10, doesPhysicalExercise
ATC4	Fluoroquinolones (J01MA)	Centered log-ratio	Clostridium sp. CAG:58 [ref_mOTU_v25_07640]	Active usage	0.0490776	0.279283	0.0234502	0.42402	Confidently deconfounded
ATC4	Fluoroquinolones (J01MA)	Centered log-ratio	Clostridium sp. CAG:798 [meta_mOTU_v25_12275]	Active usage	-0.0437868	0.0231264	0.0426208	0.516543	Confounded	J01F, C07AB, S01ED, K58, N81
ATC4	Fluoroquinolones (J01MA)	Centered log-ratio	Clostridium species incertae sedis [meta_mOTU_v25_12234]	Active usage	-0.0502993	-0.125295	0.0210951	0.407923	Confidently deconfounded
ATC4	Fluoroquinolones (J01MA)	Centered log-ratio	Clostridium species incertae sedis [meta_mOTU_v25_12399]	Active usage	-0.083351	-0.316279	0.000126388	0.0239143	Confidently deconfounded
ATC4	Fluoroquinolones (J01MA)	Centered log-ratio	Clostridium species incertae sedis [meta_mOTU_v25_12417]	Active usage	0.0655718	0.370944	0.00253706	0.151791	Confidently deconfounded
ATC4	Fluoroquinolones (J01MA)	Centered log-ratio	Collinsella species incertae sedis [meta_mOTU_v25_12451]	Active usage	0.0448989	0.319125	0.03848	0.50124	Confounded	E10, M13
ATC4	Fluoroquinolones (J01MA)	Centered log-ratio	Dehalococcoidales species incertae sedis [meta_mOTU_v25_12342]	Active usage	-0.0536419	-0.0128376	0.0138185	0.347221	Confidently deconfounded
ATC4	Fluoroquinolones (J01MA)	Centered log-ratio	Dorea longicatena [ref_mOTU_v25_03693]	Active usage	-0.0657045	-0.260113	0.00254689	0.151889	Confidently deconfounded
ATC4	Fluoroquinolones (J01MA)	Centered log-ratio	Eggerthella lenta [ref_mOTU_v25_00719]	Active usage	0.0965843	0.403343	9.05443e-06	0.00383026	Confidently deconfounded
ATC4	Fluoroquinolones (J01MA)	Centered log-ratio	Eggerthella sp. CAG:368 [meta_mOTU_v25_13928]	Active usage	0.053463	0.337576	0.0143397	0.352215	Confidently deconfounded
ATC4	Fluoroquinolones (J01MA)	Centered log-ratio	Eggerthella species incertae sedis [meta_mOTU_v25_12316]	Active usage	-0.0487381	-0.17921	0.0257839	0.438313	Confidently deconfounded
ATC4	Fluoroquinolones (J01MA)	Centered log-ratio	Eisenbergiella tayi [ref_mOTU_v25_03446]	Active usage	0.0856658	0.466358	8.54303e-05	0.0178426	Confidently deconfounded
ATC4	Fluoroquinolones (J01MA)	Centered log-ratio	Enterobacterales sp. [ref_mOTU_v25_00085]	Active usage	0.0531569	0.317092	0.0146431	0.354498	Confidently deconfounded
ATC4	Fluoroquinolones (J01MA)	Centered log-ratio	Eubacterium ramulus [ref_mOTU_v25_03570]	Active usage	0.0456634	0.218019	0.035258	0.487237	Confounded	J01FA10
ATC4	Fluoroquinolones (J01MA)	Centered log-ratio	Eubacterium sp. CAG:161 [ref_mOTU_v25_07674]	Active usage	0.0469571	0.309962	0.0313014	0.46875	Confidently deconfounded
ATC4	Fluoroquinolones (J01MA)	Centered log-ratio	Eubacterium species incertae sedis [meta_mOTU_v25_12260]	Active usage	-0.0565579	-0.239254	0.00965809	0.298088	Confidently deconfounded
ATC4	Fluoroquinolones (J01MA)	Centered log-ratio	Eubacterium species incertae sedis [meta_mOTU_v25_12474]	Active usage	0.05788	0.310713	0.0080697	0.27512	Confidently deconfounded
ATC4	Fluoroquinolones (J01MA)	Centered log-ratio	Eubacterium species incertae sedis [meta_mOTU_v25_13196]	Active usage	0.0487852	0.30083	0.0250388	0.433719	Confidently deconfounded
ATC4	Fluoroquinolones (J01MA)	Centered log-ratio	Faecalibacterium prausnitzii [ref_mOTU_v25_06109]	Active usage	-0.0768607	-0.22099	0.000421205	0.0509477	Confidently deconfounded
ATC4	Fluoroquinolones (J01MA)	Centered log-ratio	Faecalibacterium prausnitzii [ref_mOTU_v25_06110]	Active usage	-0.0451232	-0.0565259	0.037697	0.497421	Confounded	A10B, E10
ATC4	Fluoroquinolones (J01MA)	Centered log-ratio	Faecalibacterium prausnitzii [ref_mOTU_v25_06112]	Active usage	-0.0920944	-0.149907	2.34601e-05	0.00750877	Confidently deconfounded
ATC4	Fluoroquinolones (J01MA)	Centered log-ratio	Faecalibacterium sp. [ref_mOTU_v25_03636]	Active usage	-0.0900605	-0.335887	2.95646e-05	0.00888561	Confidently deconfounded
ATC4	Fluoroquinolones (J01MA)	Centered log-ratio	Faecalibacterium species incertae sedis [meta_mOTU_v25_12325]	Active usage	-0.0678505	-0.172549	0.00189061	0.127419	Confidently deconfounded
ATC4	Fluoroquinolones (J01MA)	Centered log-ratio	Faecalibacterium species incertae sedis [meta_mOTU_v25_12331]	Active usage	-0.0812161	-0.340328	0.000195334	0.0314001	Confidently deconfounded
ATC4	Fluoroquinolones (J01MA)	Centered log-ratio	Faecalibacterium species incertae sedis [meta_mOTU_v25_12403]	Active usage	-0.0768765	-0.259331	0.00043466	0.0518968	Confidently deconfounded
ATC4	Fluoroquinolones (J01MA)	Centered log-ratio	Firmicutes bacterium CAG:137 [ref_mOTU_v25_07731]	Active usage	0.0643435	0.394024	0.00319987	0.173239	Confidently deconfounded
ATC4	Fluoroquinolones (J01MA)	Centered log-ratio	Firmicutes sp. [ref_mOTU_v25_02374]	Active usage	-0.0692366	-0.287539	0.0014965	0.110671	Confidently deconfounded
ATC4	Fluoroquinolones (J01MA)	Centered log-ratio	Firmicutes sp. [ref_mOTU_v25_02743]	Active usage	0.0837571	0.422076	0.000122325	0.0233698	Confidently deconfounded
ATC4	Fluoroquinolones (J01MA)	Centered log-ratio	Firmicutes species incertae sedis [meta_mOTU_v25_12845]	Active usage	-0.0444849	-0.156474	0.0401658	0.506983	Confounded	has_smoked
ATC4	Fluoroquinolones (J01MA)	Centered log-ratio	Flavonifractor plautii [ref_mOTU_v25_02971]	Active usage	0.0995173	0.392429	4.91701e-06	0.0025115	Confidently deconfounded
ATC4	Fluoroquinolones (J01MA)	Centered log-ratio	Flavonifractor plautii [ref_mOTU_v25_05238]	Active usage	0.0916954	0.367598	2.59018e-05	0.00808039	Confidently deconfounded
ATC4	Fluoroquinolones (J01MA)	Centered log-ratio	Holdemanella biformis [meta_mOTU_v25_12329]	Active usage	-0.0670463	-0.227276	0.00185407	0.126838	Confidently deconfounded
ATC4	Fluoroquinolones (J01MA)	Centered log-ratio	Holdemanella biformis [ref_mOTU_v25_11382]	Active usage	-0.0615854	-0.166607	0.00435382	0.202835	Confidently deconfounded
ATC4	Fluoroquinolones (J01MA)	Centered log-ratio	Intestinimonas butyriciproducens [ref_mOTU_v25_03928]	Active usage	0.0781626	0.357247	0.00032734	0.0431406	Confidently deconfounded
ATC4	Fluoroquinolones (J01MA)	Centered log-ratio	Intestinimonas massiliensis [ref_mOTU_v25_02970]	Active usage	0.0536281	0.341642	0.0127172	0.336202	Confidently deconfounded
ATC4	Fluoroquinolones (J01MA)	Centered log-ratio	Lachnospira sp. [ref_mOTU_v25_05263]	Active usage	0.0647882	0.358122	0.00301471	0.166807	Confidently deconfounded
ATC4	Fluoroquinolones (J01MA)	Centered log-ratio	Lactococcus lactis [ref_mOTU_v25_01300]	Active usage	0.0528609	0.218801	0.015547	0.362359	Confidently deconfounded
ATC4	Fluoroquinolones (J01MA)	Centered log-ratio	Lactococcus lactis [ref_mOTU_v25_01301]	Active usage	0.0472199	0.311932	0.0308305	0.465817	Confidently deconfounded
ATC4	Fluoroquinolones (J01MA)	Centered log-ratio	Merdibacter massiliensis [meta_mOTU_v25_12627]	Active usage	0.0865129	0.453505	6.95443e-05	0.0156522	Confidently deconfounded
ATC4	Fluoroquinolones (J01MA)	Centered log-ratio	Odoribacter splanchnicus [ref_mOTU_v25_03697]	Active usage	-0.0917768	-0.0374181	2.40126e-05	0.00761145	Confidently deconfounded
ATC4	Fluoroquinolones (J01MA)	Centered log-ratio	Oscillibacter sp. [ref_mOTU_v25_03341]	Active usage	0.0519277	0.19813	0.0172751	0.377265	Confidently deconfounded
ATC4	Fluoroquinolones (J01MA)	Centered log-ratio	Oscillibacter sp. 57_20 [meta_mOTU_v25_12282]	Active usage	-0.0514796	-0.221678	0.017576	0.378885	Confounded	frequencyGutEmpting_name
ATC4	Fluoroquinolones (J01MA)	Centered log-ratio	Oscillibacter species incertae sedis [meta_mOTU_v25_12663]	Active usage	0.0583388	0.348928	0.00755612	0.267017	Confidently deconfounded
ATC4	Fluoroquinolones (J01MA)	Centered log-ratio	Parabacteroides distasonis [ref_mOTU_v25_03640]	Active usage	-0.0441781	-0.0414523	0.0429121	0.517847	Confounded	M10
ATC4	Fluoroquinolones (J01MA)	Centered log-ratio	Parasutterella excrementihominis [ref_mOTU_v25_03674]	Active usage	-0.0731733	-0.388895	0.000788789	0.0732882	Confidently deconfounded
ATC4	Fluoroquinolones (J01MA)	Centered log-ratio	Prevotella copri [ref_mOTU_v25_03701]	Active usage	-0.0655582	-0.24235	0.00239305	0.147442	Confidently deconfounded
ATC4	Fluoroquinolones (J01MA)	Centered log-ratio	Pseudoflavonifractor species incertae sedis [meta_mOTU_v25_14283]	Active usage	0.0494159	0.370538	0.0233634	0.423522	Confidently deconfounded
ATC4	Fluoroquinolones (J01MA)	Centered log-ratio	Roseburia sp. CAG:182 [meta_mOTU_v25_12852]	Active usage	0.0478291	0.257236	0.0284619	0.453715	Confidently deconfounded
ATC4	Fluoroquinolones (J01MA)	Centered log-ratio	Ruminococcaceae bacterium D16 [ref_mOTU_v25_11463]	Active usage	0.108074	0.49	7.29717e-07	0.000620134	Confidently deconfounded
ATC4	Fluoroquinolones (J01MA)	Centered log-ratio	Ruminococcaceae species incertae sedis [meta_mOTU_v25_12789]	Active usage	0.0507672	0.364314	0.0201231	0.400606	Confidently deconfounded
ATC4	Fluoroquinolones (J01MA)	Centered log-ratio	Ruminococcus sp. CAG:177 [meta_mOTU_v25_12235]	Active usage	0.0472299	0.405345	0.0306117	0.465049	Confidently deconfounded
ATC4	Fluoroquinolones (J01MA)	Centered log-ratio	Ruminococcus species incertae sedis [meta_mOTU_v25_12766]	Active usage	0.0543318	0.323003	0.012886	0.337952	Confidently deconfounded
ATC4	Fluoroquinolones (J01MA)	Centered log-ratio	Ruthenibacterium lactatiformans [ref_mOTU_v25_04716]	Active usage	0.0882105	0.433615	5.18224e-05	0.0130388	Confidently deconfounded
ATC4	Fluoroquinolones (J01MA)	Centered log-ratio	Streptococcus sp. [ref_mOTU_v25_00283]	Active usage	0.0586878	0.27528	0.00718199	0.259635	Confidently deconfounded
ATC4	Fluoroquinolones (J01MA)	Centered log-ratio	Sutterella species incertae sedis [meta_mOTU_v25_13005]	Active usage	-0.0451791	0.0347599	0.0376686	0.497421	Confounded	frequencyGutEmpting_name
ATC4	Fluoroquinolones (J01MA)	Centered log-ratio	Sutterella wadsworthensis [ref_mOTU_v25_04772]	Active usage	-0.0602909	-0.125889	0.00518948	0.221807	Confidently deconfounded
ATC4	Fluoroquinolones (J01MA)	Centered log-ratio	Sutterellaceae species incertae sedis [meta_mOTU_v25_12389]	Active usage	0.0748698	0.375573	0.000605248	0.0634738	Confidently deconfounded
ATC4	Fluoroquinolones (J01MA)	Centered log-ratio	uncultured Blautia sp. [ref_mOTU_v25_03662]	Active usage	0.046746	0.24998	0.032401	0.473093	Confidently deconfounded
ATC4	Fluoroquinolones (J01MA)	Centered log-ratio	uncultured Blautia sp. [ref_mOTU_v25_11916]	Active usage	0.0537816	0.306428	0.013603	0.345742	Confidently deconfounded
ATC4	Fluoroquinolones (J01MA)	Centered log-ratio	uncultured Clostridium sp. [ref_mOTU_v25_11605]	Active usage	0.0445355	0.302644	0.0416573	0.513194	Confounded	J01FA
ATC4	Fluoroquinolones (J01MA)	Diversity	observed	Active usage	-0.0848547	-0.341657	7.94925e-05	0.00227471	Confidently deconfounded
ATC4	Glucocorticoids (H02AB)	Centered log-ratio	[Clostridium] asparagiforme/lavalense [ref_mOTU_v25_06317]	Active usage	0.0678615	0.356411	0.00253486	0.151791	Confidently deconfounded
ATC4	Glucocorticoids (H02AB)	Centered log-ratio	[Clostridium] citroniae [ref_mOTU_v25_04828]	Active usage	0.0961763	0.422055	1.8274e-05	0.00632088	Confidently deconfounded
ATC4	Glucocorticoids (H02AB)	Centered log-ratio	[Clostridium] clostridioforme/bolteae [ref_mOTU_v25_03442]	Active usage	0.125227	0.46932	2.2661e-08	3.4905e-05	Confidently deconfounded
ATC4	Glucocorticoids (H02AB)	Centered log-ratio	[Ruminococcus] gnavus [ref_mOTU_v25_01594]	Active usage	0.0711778	0.352274	0.00149598	0.110671	Confidently deconfounded
ATC4	Glucocorticoids (H02AB)	Centered log-ratio	[Ruminococcus] torques [ref_mOTU_v25_03660]	Active usage	-0.087317	-0.313209	8.86596e-05	0.0184001	Confidently deconfounded
ATC4	Glucocorticoids (H02AB)	Centered log-ratio	[Ruminococcus] torques [ref_mOTU_v25_03703]	Active usage	0.091134	0.420517	4.86108e-05	0.0125119	Confidently deconfounded
ATC4	Glucocorticoids (H02AB)	Centered log-ratio	Acinetobacter sp. [ref_mOTU_v25_03673]	Active usage	0.0651951	0.345647	0.00375206	0.190266	Confidently deconfounded
ATC4	Glucocorticoids (H02AB)	Centered log-ratio	Adlercreutzia equolifaciens [ref_mOTU_v25_08094]	Active usage	0.0457789	0.229882	0.0405576	0.508543	Confounded	C07A, C07AB, C09BA, C07AB12, I10, J20, J30, K29, M05, M06, M15, mental_health_status_ok, chickenpox
ATC4	Glucocorticoids (H02AB)	Centered log-ratio	Alistipes finegoldii/onderdonkii [ref_mOTU_v25_03069]	Active usage	0.045795	0.22699	0.040781	0.508949	Confounded	A02BC05, C07AB12, I11, J30, K21, K29, M10, Boiled vegetables
ATC4	Glucocorticoids (H02AB)	Centered log-ratio	Anaerostipes hadrus [ref_mOTU_v25_00857]	Active usage	0.103565	0.420444	2.52575e-06	0.00157587	Confidently deconfounded
ATC4	Glucocorticoids (H02AB)	Centered log-ratio	Anaerotruncus colihominis [ref_mOTU_v25_03438]	Active usage	0.0917873	0.338142	4.38635e-05	0.0117254	Confidently deconfounded
ATC4	Glucocorticoids (H02AB)	Centered log-ratio	Bacteria species incertae sedis [meta_mOTU_v25_12444]	Active usage	0.0531462	0.300212	0.0180688	0.383967	Confidently deconfounded
ATC4	Glucocorticoids (H02AB)	Centered log-ratio	Bacteroidales species incertae sedis [meta_mOTU_v25_13098]	Active usage	-0.0538678	-0.10577	0.0161755	0.368466	Confidently deconfounded
ATC4	Glucocorticoids (H02AB)	Centered log-ratio	Bacteroidales species incertae sedis [meta_mOTU_v25_13286]	Active usage	-0.047052	-0.139342	0.0362571	0.491313	Confounded	A02BC05, J20
ATC4	Glucocorticoids (H02AB)	Centered log-ratio	Bacteroides caccae [ref_mOTU_v25_03473]	Active usage	0.0473662	0.275536	0.0350841	0.487159	Confounded	L04A
ATC4	Glucocorticoids (H02AB)	Centered log-ratio	Bacteroides cellulosilyticus/fragilis [ref_mOTU_v25_01597]	Active usage	0.0509134	0.279637	0.0236042	0.424841	Confounded	L04A
ATC4	Glucocorticoids (H02AB)	Centered log-ratio	Bacteroides dorei/vulgatus [ref_mOTU_v25_02367]	Active usage	0.100018	0.491689	8.21869e-06	0.00356912	Confidently deconfounded
ATC4	Glucocorticoids (H02AB)	Centered log-ratio	Bacteroides rodentium/uniformis [ref_mOTU_v25_00855]	Active usage	0.0957478	0.478546	1.93866e-05	0.00651277	Confidently deconfounded
ATC4	Glucocorticoids (H02AB)	Centered log-ratio	Bacteroides sp. [ref_mOTU_v25_03475]	Active usage	0.0790342	0.351358	0.000423323	0.0510786	Confidently deconfounded
ATC4	Glucocorticoids (H02AB)	Centered log-ratio	Bifidobacterium pseudocatenulatum [ref_mOTU_v25_02700]	Active usage	0.0516712	0.355935	0.0210483	0.407354	Confounded	B03B
ATC4	Glucocorticoids (H02AB)	Centered log-ratio	Blautia obeum/wexlerae [ref_mOTU_v25_02154]	Active usage	0.0790132	0.311232	0.0003953	0.049079	Confidently deconfounded
ATC4	Glucocorticoids (H02AB)	Centered log-ratio	Burkholderiales species incertae sedis [meta_mOTU_v25_12785]	Active usage	0.0461576	0.276671	0.0401275	0.506903	Confounded	C09A, A02BC, C07AB, C09AA, A02BC05, F41, I10, J20, J30, K29, K58, II astme intensiivravi
ATC4	Glucocorticoids (H02AB)	Centered log-ratio	Clostridiales bacterium 41_21_two_genomes [meta_mOTU_v25_12629]	Active usage	0.065176	0.429413	0.00364631	0.187337	Confidently deconfounded
ATC4	Glucocorticoids (H02AB)	Centered log-ratio	Clostridiales sp. [ref_mOTU_v25_02968]	Active usage	0.0568979	0.317127	0.0113238	0.319083	Confidently deconfounded
ATC4	Glucocorticoids (H02AB)	Centered log-ratio	Clostridiales sp. [ref_mOTU_v25_03661]	Active usage	0.0492885	0.262576	0.0283203	0.453217	Confounded	usualStoolType_category
ATC4	Glucocorticoids (H02AB)	Centered log-ratio	Clostridiales species incertae sedis [meta_mOTU_v25_12253]	Active usage	-0.0460625	-0.163616	0.0400468	0.50652	Confounded	B03B, C07A, L04A, C07AB, A02BC05, C07AB02, F41, M10, mental_health_status_ok, usualStoolType_category, frequencyGutEmpting_name
ATC4	Glucocorticoids (H02AB)	Centered log-ratio	Clostridiales species incertae sedis [meta_mOTU_v25_12288]	Active usage	-0.054318	-0.214322	0.0155889	0.362658	Confidently deconfounded
ATC4	Glucocorticoids (H02AB)	Centered log-ratio	Clostridiales species incertae sedis [meta_mOTU_v25_12301]	Active usage	-0.0461311	-0.137182	0.0402142	0.507169	Confounded	A10B, A10BA, R06AE, A10BA02, E11, I11, K58, frequencyGutEmpting_name
ATC4	Glucocorticoids (H02AB)	Centered log-ratio	Clostridiales species incertae sedis [meta_mOTU_v25_12304]	Active usage	-0.0463609	-0.0613239	0.0390131	0.503315	Confounded	L04A, E11, F32, F41, I10, I49, J20, J30, K29, mental_health_status_ok, Boiled vegetables
ATC4	Glucocorticoids (H02AB)	Centered log-ratio	Clostridiales species incertae sedis [meta_mOTU_v25_12411]	Active usage	0.0529606	0.269056	0.0174081	0.377495	Confidently deconfounded
ATC4	Glucocorticoids (H02AB)	Centered log-ratio	Clostridiales species incertae sedis [meta_mOTU_v25_12445]	Active usage	0.057474	0.328989	0.0105692	0.310217	Confidently deconfounded
ATC4	Glucocorticoids (H02AB)	Centered log-ratio	Clostridiales species incertae sedis [meta_mOTU_v25_12447]	Active usage	-0.0526357	-0.20894	0.0189793	0.390437	Confidently deconfounded
ATC4	Glucocorticoids (H02AB)	Centered log-ratio	Clostridiales species incertae sedis [meta_mOTU_v25_12452]	Active usage	-0.0583748	-0.234678	0.00920595	0.292214	Confidently deconfounded
ATC4	Glucocorticoids (H02AB)	Centered log-ratio	Clostridiales species incertae sedis [meta_mOTU_v25_12463]	Active usage	-0.0514024	-0.151461	0.0216882	0.41227	Confounded	usualStoolType_category
ATC4	Glucocorticoids (H02AB)	Centered log-ratio	Clostridiales species incertae sedis [meta_mOTU_v25_12473]	Active usage	0.0489813	0.344878	0.0290382	0.456989	Confounded	C07A, M01A, C07AB, I10, J20, K58, M10
ATC4	Glucocorticoids (H02AB)	Centered log-ratio	Clostridiales species incertae sedis [meta_mOTU_v25_12486]	Active usage	-0.0493039	-0.0518782	0.0281142	0.4515	Confounded	J20
ATC4	Glucocorticoids (H02AB)	Centered log-ratio	Clostridiales species incertae sedis [meta_mOTU_v25_12494]	Active usage	-0.0686	-0.27506	0.00216317	0.138691	Confidently deconfounded
ATC4	Glucocorticoids (H02AB)	Centered log-ratio	Clostridiales species incertae sedis [meta_mOTU_v25_12516]	Active usage	-0.0506875	-0.0975324	0.0239461	0.426821	Ambiguously deconfounded
ATC4	Glucocorticoids (H02AB)	Centered log-ratio	Clostridiales species incertae sedis [meta_mOTU_v25_12521]	Active usage	-0.0511798	-0.194809	0.0223071	0.415396	Confidently deconfounded
ATC4	Glucocorticoids (H02AB)	Centered log-ratio	Clostridiales species incertae sedis [meta_mOTU_v25_12534]	Active usage	-0.0529502	-0.0247858	0.0170309	0.375421	Confidently deconfounded
ATC4	Glucocorticoids (H02AB)	Centered log-ratio	Clostridiales species incertae sedis [meta_mOTU_v25_12556]	Active usage	0.0592596	0.319031	0.00820301	0.277349	Confidently deconfounded
ATC4	Glucocorticoids (H02AB)	Centered log-ratio	Clostridiales species incertae sedis [meta_mOTU_v25_12635]	Active usage	-0.0443079	-0.159332	0.0478343	0.536219	Confounded	A10B, C01B, C03C, D07A, A10BA, C01BC, C03CA, N02AX, A10BA02, C01BC03, C03CA04, D07AC14, N02AX02, E11, F41, Sweets, usualStoolType_category
ATC4	Glucocorticoids (H02AB)	Centered log-ratio	Clostridiales species incertae sedis [meta_mOTU_v25_12667]	Active usage	-0.0491477	-0.109285	0.0276532	0.449325	Confounded	usualStoolType_category
ATC4	Glucocorticoids (H02AB)	Centered log-ratio	Clostridiales species incertae sedis [meta_mOTU_v25_12674]	Active usage	-0.0462928	0.00831076	0.0387437	0.502822	Confounded	C07A, C07AB, F41, I11, I49, J20, J30, K29, N81, Boiled vegetables, usualStoolType_category
ATC4	Glucocorticoids (H02AB)	Centered log-ratio	Clostridiales species incertae sedis [meta_mOTU_v25_12774]	Active usage	-0.0821129	-0.291462	0.00022079	0.0337973	Confidently deconfounded
ATC4	Glucocorticoids (H02AB)	Centered log-ratio	Clostridiales species incertae sedis [meta_mOTU_v25_12832]	Active usage	-0.0666342	-0.219265	0.00298818	0.166136	Confidently deconfounded
ATC4	Glucocorticoids (H02AB)	Centered log-ratio	Clostridiales species incertae sedis [meta_mOTU_v25_13176]	Active usage	-0.0636325	-0.185839	0.00413282	0.198158	Confidently deconfounded
ATC4	Glucocorticoids (H02AB)	Centered log-ratio	Clostridiales species incertae sedis [meta_mOTU_v25_13332]	Active usage	-0.0514443	-0.165007	0.0216747	0.41227	Confidently deconfounded
ATC4	Glucocorticoids (H02AB)	Centered log-ratio	Clostridiales species incertae sedis [meta_mOTU_v25_13486]	Active usage	0.0602329	0.394413	0.007198	0.259772	Confidently deconfounded
ATC4	Glucocorticoids (H02AB)	Centered log-ratio	Clostridiales species incertae sedis [meta_mOTU_v25_13572]	Active usage	0.0740649	0.441751	0.000978425	0.0850068	Confidently deconfounded
ATC4	Glucocorticoids (H02AB)	Centered log-ratio	Clostridiales species incertae sedis [meta_mOTU_v25_13792]	Active usage	-0.0719463	-0.274328	0.0013374	0.10292	Confidently deconfounded
ATC4	Glucocorticoids (H02AB)	Centered log-ratio	Clostridiales species incertae sedis [meta_mOTU_v25_13922]	Active usage	-0.0531885	-0.104635	0.0170464	0.375421	Confidently deconfounded
ATC4	Glucocorticoids (H02AB)	Centered log-ratio	Clostridiales species incertae sedis [meta_mOTU_v25_14120]	Active usage	-0.0455164	-0.00483269	0.0412707	0.511269	Confounded	C07AB, J20, K29, mental_health_status_ok, Adds salt, usualStoolType_category, frequencyGutEmpting_name
ATC4	Glucocorticoids (H02AB)	Centered log-ratio	Clostridium phoceensis [ref_mOTU_v25_08865]	Active usage	0.0624806	0.266384	0.00533754	0.224861	Confidently deconfounded
ATC4	Glucocorticoids (H02AB)	Centered log-ratio	Clostridium sp. [ref_mOTU_v25_03618]	Active usage	0.0463627	0.242513	0.039396	0.503848	Ambiguously deconfounded
ATC4	Glucocorticoids (H02AB)	Centered log-ratio	Clostridium sp. CAG:138 [meta_mOTU_v25_12233]	Active usage	-0.0509312	-0.164531	0.0211424	0.408088	Confidently deconfounded
ATC4	Glucocorticoids (H02AB)	Centered log-ratio	Clostridium sp. CAG:288 [ref_mOTU_v25_07618]	Active usage	-0.0536921	-0.0553196	0.0166138	0.372393	Confidently deconfounded
ATC4	Glucocorticoids (H02AB)	Centered log-ratio	Clostridium sp. CAG:306 [meta_mOTU_v25_12613]	Active usage	0.0511843	0.313136	0.0225167	0.417372	Confounded	A10B, L04A
ATC4	Glucocorticoids (H02AB)	Centered log-ratio	Clostridium sp. CAG:571 [ref_mOTU_v25_07639]	Active usage	0.0511462	0.413524	0.0229785	0.420655	Confidently deconfounded
ATC4	Glucocorticoids (H02AB)	Centered log-ratio	Clostridium sp. CAG:58 [ref_mOTU_v25_07640]	Active usage	0.0459084	0.304679	0.0392749	0.503744	Confounded	C07A, L04A, C07AB, M01AX, C07AB12, M01AX05, E11, F32, F41, I10, I11, J20, J30, K29, M10, N20, health_status_ok, mental_health_status_ok
ATC4	Glucocorticoids (H02AB)	Centered log-ratio	Clostridium sp. CAG:7 [ref_mOTU_v25_07647]	Active usage	0.0492266	0.204694	0.0274466	0.448777	Confounded	F41, J20, frequencyGutEmpting_name
ATC4	Glucocorticoids (H02AB)	Centered log-ratio	Clostridium species incertae sedis [meta_mOTU_v25_12234]	Active usage	-0.0489823	-0.112982	0.0290152	0.456855	Confounded	R03AC
ATC4	Glucocorticoids (H02AB)	Centered log-ratio	Clostridium species incertae sedis [meta_mOTU_v25_12399]	Active usage	-0.0654426	-0.27074	0.00354263	0.183889	Confidently deconfounded
ATC4	Glucocorticoids (H02AB)	Centered log-ratio	Clostridium species incertae sedis [meta_mOTU_v25_13125]	Active usage	0.0529102	0.365527	0.0183767	0.385855	Confidently deconfounded
ATC4	Glucocorticoids (H02AB)	Centered log-ratio	Dialister invisus [ref_mOTU_v25_03691]	Active usage	0.0523567	0.293769	0.0194099	0.393709	Confounded	B03B
ATC4	Glucocorticoids (H02AB)	Centered log-ratio	Eggerthella lenta [ref_mOTU_v25_00719]	Active usage	0.0557171	0.335652	0.0128669	0.337756	Confidently deconfounded
ATC4	Glucocorticoids (H02AB)	Centered log-ratio	Eubacterium sp. [ref_mOTU_v25_03633]	Active usage	0.0772394	0.417295	0.000591463	0.0627626	Confidently deconfounded
ATC4	Glucocorticoids (H02AB)	Centered log-ratio	Eubacterium species incertae sedis [meta_mOTU_v25_12314]	Active usage	0.0877277	0.402577	9.44767e-05	0.0192012	Confidently deconfounded
ATC4	Glucocorticoids (H02AB)	Centered log-ratio	Faecalibacterium species incertae sedis [meta_mOTU_v25_12325]	Active usage	-0.0830454	-0.257853	0.000217616	0.0336385	Confidently deconfounded
ATC4	Glucocorticoids (H02AB)	Centered log-ratio	Faecalibacterium species incertae sedis [meta_mOTU_v25_12376]	Active usage	-0.0519483	-0.161419	0.0205533	0.405149	Confidently deconfounded
ATC4	Glucocorticoids (H02AB)	Centered log-ratio	Firmicutes bacterium CAG:238 [ref_mOTU_v25_07735]	Active usage	-0.0713628	-0.234788	0.00140395	0.105735	Confidently deconfounded
ATC4	Glucocorticoids (H02AB)	Centered log-ratio	Firmicutes bacterium CAG:313 [ref_mOTU_v25_07737]	Active usage	-0.0505371	-0.0669254	0.0244312	0.43076	Confidently deconfounded
ATC4	Glucocorticoids (H02AB)	Centered log-ratio	Firmicutes sp. [ref_mOTU_v25_02743]	Active usage	0.100973	0.388702	6.67822e-06	0.00304446	Confidently deconfounded
ATC4	Glucocorticoids (H02AB)	Centered log-ratio	Firmicutes sp. [ref_mOTU_v25_03629]	Active usage	0.0532443	0.304532	0.0176219	0.379371	Ambiguously deconfounded
ATC4	Glucocorticoids (H02AB)	Centered log-ratio	Firmicutes sp. [ref_mOTU_v25_03641]	Active usage	0.0514216	0.367101	0.0219487	0.41319	Confounded	F41
ATC4	Glucocorticoids (H02AB)	Centered log-ratio	Firmicutes species incertae sedis [meta_mOTU_v25_12744]	Active usage	0.0771036	0.410376	0.000599287	0.0632415	Confidently deconfounded
ATC4	Glucocorticoids (H02AB)	Centered log-ratio	Flavonifractor plautii [ref_mOTU_v25_02971]	Active usage	0.09776	0.378194	1.28028e-05	0.00489188	Confidently deconfounded
ATC4	Glucocorticoids (H02AB)	Centered log-ratio	Flavonifractor plautii [ref_mOTU_v25_05238]	Active usage	0.103658	0.393498	3.68573e-06	0.00204263	Confidently deconfounded
ATC4	Glucocorticoids (H02AB)	Centered log-ratio	Fusicatenibacter saccharivorans [ref_mOTU_v25_02680]	Active usage	0.0446505	0.262686	0.047264	0.534322	Confounded	C09D, G03C, G03CA, G03CA03, R01AD09, S01EE01, F32, F33, F41, K51, K58, health_status_ok, Adds salt, Boiled vegetables
ATC4	Glucocorticoids (H02AB)	Centered log-ratio	Intestinimonas butyriciproducens [ref_mOTU_v25_03928]	Active usage	0.0502214	0.242659	0.0250279	0.433719	Confounded	L04A, F41
ATC4	Glucocorticoids (H02AB)	Centered log-ratio	Lachnospiraceae species incertae sedis [meta_mOTU_v25_12240]	Active usage	0.0537866	0.275902	0.0163626	0.370436	Confounded	L04A
ATC4	Glucocorticoids (H02AB)	Centered log-ratio	Lentisphaerae bacterium ADurb.Bin242 [meta_mOTU_v25_12416]	Active usage	-0.0538851	-0.126199	0.0161844	0.368466	Confidently deconfounded
ATC4	Glucocorticoids (H02AB)	Centered log-ratio	Massilioclostridium coli [ref_mOTU_v25_10237]	Active usage	0.0604918	0.36809	0.00708914	0.258916	Confidently deconfounded
ATC4	Glucocorticoids (H02AB)	Centered log-ratio	Methanobrevibacter smithii [ref_mOTU_v25_03695]	Active usage	-0.0541673	-0.176393	0.0151876	0.35952	Confidently deconfounded
ATC4	Glucocorticoids (H02AB)	Centered log-ratio	Oscillibacter sp. [ref_mOTU_v25_03341]	Active usage	0.0649753	0.279893	0.00375681	0.190312	Confidently deconfounded
ATC4	Glucocorticoids (H02AB)	Centered log-ratio	Oscillibacter sp. [ref_mOTU_v25_04664]	Active usage	-0.0492163	-0.105404	0.0284599	0.453715	Confounded	M01A, M15, frequencyGutEmpting_name
ATC4	Glucocorticoids (H02AB)	Centered log-ratio	Oscillibacter species incertae sedis [meta_mOTU_v25_12353]	Active usage	-0.056481	-0.160467	0.0116931	0.322452	Confidently deconfounded
ATC4	Glucocorticoids (H02AB)	Centered log-ratio	Oscillibacter species incertae sedis [meta_mOTU_v25_13092]	Active usage	0.0471158	0.271436	0.0360822	0.490618	Confounded	A10B, L04A, M01A, A10BA, C09BA, A10BA02, E11, I10, I11, K51, K58, M10, N20, II astme intensiivravi, Boiled vegetables
ATC4	Glucocorticoids (H02AB)	Centered log-ratio	Phascolarctobacterium succinatutens [ref_mOTU_v25_03700]	Active usage	-0.0618996	-0.130629	0.00516374	0.221368	Confidently deconfounded
ATC4	Glucocorticoids (H02AB)	Centered log-ratio	Phocea massiliensis [ref_mOTU_v25_05236]	Active usage	0.0605395	0.321154	0.00665097	0.251972	Confidently deconfounded
ATC4	Glucocorticoids (H02AB)	Centered log-ratio	Prevotella copri [ref_mOTU_v25_03701]	Active usage	-0.0599312	-0.210551	0.00699751	0.257444	Confidently deconfounded
ATC4	Glucocorticoids (H02AB)	Centered log-ratio	Pseudoflavonifractor capillosus [ref_mOTU_v25_02969]	Active usage	0.0550223	0.303727	0.0142163	0.351327	Confounded	L04A
ATC4	Glucocorticoids (H02AB)	Centered log-ratio	Roseburia intestinalis [ref_mOTU_v25_03702]	Active usage	0.0796111	0.349747	0.000379559	0.0478552	Confidently deconfounded
ATC4	Glucocorticoids (H02AB)	Centered log-ratio	Ruminococcaceae bacterium D16 [ref_mOTU_v25_11463]	Active usage	0.0555809	0.248554	0.0134677	0.34426	Confidently deconfounded
ATC4	Glucocorticoids (H02AB)	Centered log-ratio	Ruminococcaceae species incertae sedis [meta_mOTU_v25_12286]	Active usage	-0.0509222	-0.124991	0.0232876	0.423359	Confounded	A10B, L04A, E11, usualStoolType_category
ATC4	Glucocorticoids (H02AB)	Centered log-ratio	Ruminococcaceae species incertae sedis [meta_mOTU_v25_12789]	Active usage	0.0493834	0.277477	0.0280841	0.4515	Confounded	A10B, C09A, L04A, C09AA
ATC4	Glucocorticoids (H02AB)	Centered log-ratio	Ruminococcaceae species incertae sedis [meta_mOTU_v25_13455]	Active usage	0.0765684	0.348869	0.000634967	0.0644683	Confidently deconfounded
ATC4	Glucocorticoids (H02AB)	Centered log-ratio	Ruminococcus bicirculans [ref_mOTU_v25_02792]	Active usage	0.0554192	0.280149	0.0136835	0.346499	Confidently deconfounded
ATC4	Glucocorticoids (H02AB)	Centered log-ratio	Ruminococcus lactaris [ref_mOTU_v25_01595]	Active usage	0.0465111	0.19609	0.0379762	0.498694	Ambiguously deconfounded
ATC4	Glucocorticoids (H02AB)	Centered log-ratio	Ruthenibacterium lactatiformans [ref_mOTU_v25_04716]	Active usage	0.0830083	0.363806	0.000217417	0.0336385	Confidently deconfounded
ATC4	Glucocorticoids (H02AB)	Centered log-ratio	Streptococcus parasanguinis [ref_mOTU_v25_00312]	Active usage	0.0631941	0.328366	0.00485681	0.215475	Confidently deconfounded
ATC4	Glucocorticoids (H02AB)	Centered log-ratio	Streptococcus sp. [ref_mOTU_v25_01350]	Active usage	0.084522	0.40525	0.000168733	0.0285609	Confidently deconfounded
ATC4	Glucocorticoids (H02AB)	Centered log-ratio	Streptococcus thermophilus [ref_mOTU_v25_01348]	Active usage	0.0510949	0.264297	0.0224614	0.417231	Confidently deconfounded
ATC4	Glucocorticoids (H02AB)	Centered log-ratio	Sutterellaceae species incertae sedis [meta_mOTU_v25_12389]	Active usage	0.0497186	0.313722	0.0270515	0.446914	Confounded	B03B, frequencyGutEmpting_name
ATC4	Glucocorticoids (H02AB)	Centered log-ratio	Turicibacter sanguinis [ref_mOTU_v25_04703]	Active usage	0.0767138	0.285824	0.00058928	0.0627626	Confidently deconfounded
ATC4	Glucocorticoids (H02AB)	Centered log-ratio	uncultured Blautia sp. [ref_mOTU_v25_03662]	Active usage	0.0646361	0.330929	0.00403359	0.196025	Confidently deconfounded
ATC4	Glucocorticoids (H02AB)	Centered log-ratio	uncultured Clostridium sp. [ref_mOTU_v25_11607]	Active usage	-0.0479409	-0.237204	0.033067	0.477159	Confounded	Boiled vegetables
ATC4	Glucocorticoids (H02AB)	Centered log-ratio	uncultured Eubacterium sp. [meta_mOTU_v25_13514]	Active usage	-0.0449766	-0.163543	0.0442996	0.521866	Confounded	usualStoolType_category, frequencyGutEmpting_name
ATC4	Glucocorticoids (H02AB)	Centered log-ratio	uncultured Eubacterium sp. [ref_mOTU_v25_08868]	Active usage	0.0491701	0.380537	0.0284915	0.453733	Confounded	B03B
ATC4	Glucocorticoids (H02AB)	Centered log-ratio	uncultured Flavonifractor sp. [ref_mOTU_v25_07315]	Active usage	0.0569623	0.329977	0.0109532	0.315294	Confidently deconfounded
ATC4	Glucocorticoids (H02AB)	Centered log-ratio	Veillonella atypica [ref_mOTU_v25_01941]	Active usage	0.0823919	0.38775	0.000229685	0.0347276	Confidently deconfounded
ATC4	Glucocorticoids (H02AB)	Centered log-ratio	Veillonella parvula [ref_mOTU_v25_01938]	Active usage	0.0435208	0.264736	0.0494105	0.543504	Confounded	A02B, B01A, C10A, N02A, A02BC, C10AA, A02BC02, A02BC05, D51, E55, I84, cecumRemoved, Compote, jams, alcohol_has_used, usualStoolType_category, frequencyGutEmpting_name
ATC4	Glucocorticoids (H02AB)	Centered log-ratio	Veillonella species incertae sedis [meta_mOTU_v25_13135]	Active usage	0.0460061	0.259537	0.0407148	0.508832	Confounded	A02B, B03B, C09A, A02BC, C09AA, A02BC02, A02BC05, C09AA05, K51, mental_health_status_ok, usualStoolType_category, frequencyGutEmpting_name
ATC4	Glucocorticoids (H02AB)	Diversity	observed	Active usage	-0.08272	-0.356392	0.000188243	0.00389036	Confidently deconfounded
ATC4	Hmg Coa Reductase Inhibitors (C10AA)	Centered log-ratio	Acetobacter sp. [ref_mOTU_v25_03587]	Active usage	0.0543732	0.113371	0.0124818	0.333095	Confounded	C07AB
ATC4	Hmg Coa Reductase Inhibitors (C10AA)	Centered log-ratio	Atopobiaceae species incertae sedis [meta_mOTU_v25_13944]	Active usage	-0.0438048	-0.00033671	0.0438265	0.520861	Confounded	D07AC14, E78, cecumRemoved
ATC4	Hmg Coa Reductase Inhibitors (C10AA)	Centered log-ratio	Bacteroidales species incertae sedis [meta_mOTU_v25_12262]	Active usage	0.0515519	0.104624	0.0179053	0.381991	Confounded	C07A, C07AB, I25
ATC4	Hmg Coa Reductase Inhibitors (C10AA)	Centered log-ratio	Bacteroides cellulosilyticus/fragilis [ref_mOTU_v25_01597]	Active usage	0.0446337	0.101493	0.0406213	0.50875	Confounded	C09B, D01A, L04A, C09BA, D01AC, N05AH, C07AB02, N05AH04, E11, F41, I11, M10, N18
ATC4	Hmg Coa Reductase Inhibitors (C10AA)	Centered log-ratio	Bacteroides intestinalis [ref_mOTU_v25_02809]	Active usage	0.0453826	0.111637	0.0369224	0.493432	Confounded	I49
ATC4	Hmg Coa Reductase Inhibitors (C10AA)	Centered log-ratio	Clostridiales bacterium 41_21_two_genomes [meta_mOTU_v25_12629]	Active usage	0.0576621	0.0851948	0.00800227	0.274102	Ambiguously deconfounded
ATC4	Hmg Coa Reductase Inhibitors (C10AA)	Centered log-ratio	Clostridiales sp. [ref_mOTU_v25_03605]	Active usage	-0.0440529	-0.0390799	0.0428628	0.517847	Confounded	A02B, C01E, C05A, C07A, N02A, N05B, N06A, A02BC, C01EB, C05AA, C07AB, N02AJ, N05BA, N06AB, A02BC01, C01EB15, C05AA84, C07AB02, N02AJ06, mental_health_status_ok
ATC4	Hmg Coa Reductase Inhibitors (C10AA)	Centered log-ratio	Clostridiales species incertae sedis [meta_mOTU_v25_12251]	Active usage	-0.0434733	-0.128709	0.0458012	0.528166	Confounded	N05A, N05B, N05C, C07AB, G04CA, N05AH, N05BA, N05CF, A02BC05, C07AB02, C09CA07, N05AH04, N05CF02, F32, F33, F41, H25, I50, K29, N11, Sweets
ATC4	Hmg Coa Reductase Inhibitors (C10AA)	Centered log-ratio	Clostridiales species incertae sedis [meta_mOTU_v25_12265]	Active usage	-0.0469626	-0.0867995	0.0310198	0.466862	Confounded	E11
ATC4	Hmg Coa Reductase Inhibitors (C10AA)	Centered log-ratio	Clostridiales species incertae sedis [meta_mOTU_v25_12301]	Active usage	-0.0525708	-0.149148	0.0157198	0.363521	Confounded	C07A, C07AB, E78, I11
ATC4	Hmg Coa Reductase Inhibitors (C10AA)	Centered log-ratio	Clostridiales species incertae sedis [meta_mOTU_v25_12434]	Active usage	-0.0580036	-0.0399252	0.00766344	0.268944	Confidently deconfounded
ATC4	Hmg Coa Reductase Inhibitors (C10AA)	Centered log-ratio	Clostridiales species incertae sedis [meta_mOTU_v25_12516]	Active usage	-0.0581281	-0.0617039	0.00753213	0.266805	Confidently deconfounded
ATC4	Hmg Coa Reductase Inhibitors (C10AA)	Centered log-ratio	Clostridiales species incertae sedis [meta_mOTU_v25_12554]	Active usage	-0.0469039	-0.0533721	0.0297829	0.460381	Confounded	I48
ATC4	Hmg Coa Reductase Inhibitors (C10AA)	Centered log-ratio	Clostridiales species incertae sedis [meta_mOTU_v25_12761]	Active usage	-0.046369	0.0106386	0.0326632	0.474708	Ambiguously deconfounded
ATC4	Hmg Coa Reductase Inhibitors (C10AA)	Centered log-ratio	Clostridiales species incertae sedis [meta_mOTU_v25_12910]	Active usage	-0.0486714	0.0365223	0.0225088	0.417372	Ambiguously deconfounded
ATC4	Hmg Coa Reductase Inhibitors (C10AA)	Centered log-ratio	Clostridiales species incertae sedis [meta_mOTU_v25_13155]	Active usage	-0.0480099	0.00348889	0.0260513	0.439911	Confounded	C07A, C09B, C07AB, C07AB02, I11
ATC4	Hmg Coa Reductase Inhibitors (C10AA)	Centered log-ratio	Clostridiales species incertae sedis [meta_mOTU_v25_13168]	Active usage	-0.0553194	-0.169709	0.0109966	0.316004	Ambiguously deconfounded
ATC4	Hmg Coa Reductase Inhibitors (C10AA)	Centered log-ratio	Clostridiales species incertae sedis [meta_mOTU_v25_13332]	Active usage	-0.0445404	-0.115363	0.0398085	0.505956	Confounded	C01E, C07A, C09C, N05B, C01EB, C07AB, C09CA, N05BA, C01EB15, C07AB02, N05BA12, F41, I10, I11, N11, usualStoolType_category
ATC4	Hmg Coa Reductase Inhibitors (C10AA)	Centered log-ratio	Clostridiales species incertae sedis [meta_mOTU_v25_13659]	Active usage	-0.0543837	-0.106107	0.0123912	0.331937	Confidently deconfounded
ATC4	Hmg Coa Reductase Inhibitors (C10AA)	Centered log-ratio	Clostridiales species incertae sedis [meta_mOTU_v25_13701]	Active usage	-0.0610056	-0.121459	0.00504611	0.220109	Confidently deconfounded
ATC4	Hmg Coa Reductase Inhibitors (C10AA)	Centered log-ratio	Clostridium sp. CAG:230 [ref_mOTU_v25_07616]	Active usage	-0.0444422	-0.0485364	0.0411725	0.510668	Confounded	C09A, C09AA, D01AC, C09AA04, D01AC80, H25, Whitebread, Fish
ATC4	Hmg Coa Reductase Inhibitors (C10AA)	Centered log-ratio	Clostridium sp. CAG:343 [meta_mOTU_v25_12430]	Active usage	0.0477436	0.139799	0.0283782	0.453277	Confidently deconfounded
ATC4	Hmg Coa Reductase Inhibitors (C10AA)	Centered log-ratio	Clostridium sp. CAG:492 [meta_mOTU_v25_12462]	Active usage	-0.0494363	-0.0197871	0.0231414	0.422146	Ambiguously deconfounded
