## Supplementary Tables for "Long-term consequences of drug usage on the gut microbiome" (part 2 of 3)

### Sheet: Table3 (continued)
ATC_group	drug_name	MB_feature_group	MB_feature	timeGroup	effect_pearson	effect_cliff	p.value	FDR	confounding_status	confounders
ATC4	Hmg Coa Reductase Inhibitors (C10AA)	Centered log-ratio	Clostridium species incertae sedis [meta_mOTU_v25_12417]	Active usage	-0.0588541	-0.157681	0.00662091	0.251518	Confounded	E78
ATC4	Hmg Coa Reductase Inhibitors (C10AA)	Centered log-ratio	Clostridium species incertae sedis [meta_mOTU_v25_13210]	Active usage	-0.0444497	-0.0512659	0.0407104	0.508832	Confounded	A10B, H03A, A10BA, H03AA, N06AB, A10BA02, H03AA01, E11, H25, seasonableAllergy
ATC4	Hmg Coa Reductase Inhibitors (C10AA)	Centered log-ratio	Dehalococcoidales species incertae sedis [meta_mOTU_v25_12232]	Active usage	0.0572537	0.175849	0.00850725	0.282753	Confidently deconfounded
ATC4	Hmg Coa Reductase Inhibitors (C10AA)	Centered log-ratio	Eubacterium species incertae sedis [meta_mOTU_v25_12474]	Active usage	-0.0656222	-0.0352901	0.00255692	0.152211	Confidently deconfounded
ATC4	Hmg Coa Reductase Inhibitors (C10AA)	Centered log-ratio	Faecalibacterium species incertae sedis [meta_mOTU_v25_12325]	Active usage	-0.0447787	-0.133903	0.0398603	0.506109	Confounded	A10B, C07A, C09D, M04A, N05B, A10BA, C07AB, D01AC, M04AA, N05BA, A10BA02, C07AB02, D01AC80, G04CA02, M01AE52, M04AA01, E10, E11, F41, I49, N18
ATC4	Hmg Coa Reductase Inhibitors (C10AA)	Centered log-ratio	Faecalitalea cylindroides [ref_mOTU_v25_03678]	Active usage	0.0576748	0.108865	0.00803849	0.274543	Ambiguously deconfounded
ATC4	Hmg Coa Reductase Inhibitors (C10AA)	Centered log-ratio	Firmicutes bacterium [ref_mOTU_v25_00858]	Active usage	0.0465504	0.113658	0.0323598	0.472997	Confounded	E11, usualStoolType_category
ATC4	Hmg Coa Reductase Inhibitors (C10AA)	Centered log-ratio	Firmicutes bacterium CAG:227 [ref_mOTU_v25_07734]	Active usage	-0.0467218	-0.0499692	0.03152	0.469631	Ambiguously deconfounded
ATC4	Hmg Coa Reductase Inhibitors (C10AA)	Centered log-ratio	Haemophilus influenzae/parainfluenzae [ref_mOTU_v25_01068]	Active usage	0.0583986	0.113321	0.00732005	0.262404	Ambiguously deconfounded
ATC4	Hmg Coa Reductase Inhibitors (C10AA)	Centered log-ratio	Lactococcus lactis [ref_mOTU_v25_01301]	Active usage	-0.055922	-0.047383	0.0102601	0.306186	Confidently deconfounded
ATC4	Hmg Coa Reductase Inhibitors (C10AA)	Centered log-ratio	Oscillibacter species incertae sedis [meta_mOTU_v25_12663]	Active usage	0.0440213	0.0653074	0.0432585	0.518755	Confounded	C01EB15, K51, N10
ATC4	Hmg Coa Reductase Inhibitors (C10AA)	Centered log-ratio	Roseburia hominis [ref_mOTU_v25_00861]	Active usage	-0.0552189	-0.150903	0.0110547	0.316703	Confidently deconfounded
ATC4	Hmg Coa Reductase Inhibitors (C10AA)	Centered log-ratio	Roseburia intestinalis [ref_mOTU_v25_03702]	Active usage	-0.0506095	-0.130973	0.0198185	0.39831	Confidently deconfounded
ATC4	Hmg Coa Reductase Inhibitors (C10AA)	Centered log-ratio	Roseburia inulinivorans [ref_mOTU_v25_00860]	Active usage	-0.0446622	-0.104144	0.0389756	0.50331	Confounded	S01ED
ATC4	Hmg Coa Reductase Inhibitors (C10AA)	Centered log-ratio	Ruminococcaceae species incertae sedis [meta_mOTU_v25_12286]	Active usage	-0.0480187	-0.140207	0.0275188	0.448995	Confounded	A10B, B01A, A10BA, A10BA02, E11, I10, usualStoolType_category
ATC4	Hmg Coa Reductase Inhibitors (C10AA)	Centered log-ratio	Ruminococcaceae species incertae sedis [meta_mOTU_v25_12396]	Active usage	-0.049056	-0.10764	0.0243095	0.430315	Confounded	A10B, E78
ATC4	Hmg Coa Reductase Inhibitors (C10AA)	Centered log-ratio	Ruminococcus sp. CAG:254 [meta_mOTU_v25_12276]	Active usage	-0.0627107	-0.100347	0.00388328	0.192925	Confounded	E78
ATC4	Hmg Coa Reductase Inhibitors (C10AA)	Centered log-ratio	Subdoligranulum sp. CAG:314 [ref_mOTU_v25_07715]	Active usage	0.0560558	0.178872	0.00871157	0.285501	Confidently deconfounded
ATC4	Hmg Coa Reductase Inhibitors (C10AA)	Centered log-ratio	Veillonella parvula [ref_mOTU_v25_01938]	Active usage	0.0581939	0.243549	0.00674336	0.253435	Confidently deconfounded
ATC4	Imidazole And Triazole Derivatives (D01AC)	Centered log-ratio	[Ruminococcus] torques [ref_mOTU_v25_03660]	Active usage	0.0442481	0.1343	0.0459908	0.528774	Confounded	A10B, H02A, A10BA, H02AB, A10BA02
ATC4	Imidazole And Triazole Derivatives (D01AC)	Centered log-ratio	Anaerostipes hadrus [ref_mOTU_v25_00856]	Active usage	-0.0476232	-0.2852	0.0323368	0.472997	Ambiguously deconfounded
ATC4	Imidazole And Triazole Derivatives (D01AC)	Centered log-ratio	Bacteria species incertae sedis [meta_mOTU_v25_12280]	Active usage	0.0537211	0.22758	0.016175	0.368466	Confidently deconfounded
ATC4	Imidazole And Triazole Derivatives (D01AC)	Centered log-ratio	Bacteroides cellulosilyticus/fragilis [ref_mOTU_v25_01597]	Active usage	0.0481277	0.199297	0.0313838	0.469266	Confounded	L04A, C10AA, M10
ATC4	Imidazole And Triazole Derivatives (D01AC)	Centered log-ratio	Bacteroides stercoris [ref_mOTU_v25_01579]	Active usage	0.0515913	0.276856	0.0201237	0.400606	Confidently deconfounded
ATC4	Imidazole And Triazole Derivatives (D01AC)	Centered log-ratio	Clostridiales sp. [ref_mOTU_v25_03661]	Active usage	0.0728216	0.371234	0.00110338	0.0917126	Confidently deconfounded
ATC4	Imidazole And Triazole Derivatives (D01AC)	Centered log-ratio	Clostridiales species incertae sedis [meta_mOTU_v25_12390]	Active usage	0.0452524	0.164295	0.0427783	0.51741	Confounded	D07B, R06AE
ATC4	Imidazole And Triazole Derivatives (D01AC)	Centered log-ratio	Clostridiales species incertae sedis [meta_mOTU_v25_12561]	Active usage	0.0518199	0.224682	0.0198577	0.398597	Confidently deconfounded
ATC4	Imidazole And Triazole Derivatives (D01AC)	Centered log-ratio	Clostridiales species incertae sedis [meta_mOTU_v25_12691]	Active usage	-0.0460072	-0.265349	0.0388525	0.502843	Confounded	C09C, N05B, C07AB, C09CA, N05BA, C07AB02, N05BA01, N05BA12, F41, I10, M10, has_smoked, frequencyGutEmpting_name
ATC4	Imidazole And Triazole Derivatives (D01AC)	Centered log-ratio	Clostridiales species incertae sedis [meta_mOTU_v25_12761]	Active usage	0.0705747	0.23061	0.00147868	0.110122	Confidently deconfounded
ATC4	Imidazole And Triazole Derivatives (D01AC)	Centered log-ratio	Clostridiales species incertae sedis [meta_mOTU_v25_12804]	Active usage	-0.0479467	-0.223188	0.031668	0.470552	Confidently deconfounded
ATC4	Imidazole And Triazole Derivatives (D01AC)	Centered log-ratio	Clostridium sp. [ref_mOTU_v25_03608]	Active usage	0.0707834	0.263592	0.001439	0.107517	Confidently deconfounded
ATC4	Imidazole And Triazole Derivatives (D01AC)	Centered log-ratio	Clostridium sp. [ref_mOTU_v25_03680]	Active usage	0.0543745	0.294247	0.0145631	0.35435	Confidently deconfounded
ATC4	Imidazole And Triazole Derivatives (D01AC)	Centered log-ratio	Clostridium sp. CAG:167 [ref_mOTU_v25_07613]	Active usage	0.0445281	0.262231	0.0460477	0.528942	Confounded	N02AJ, F41, Fish, Fresh vegetables, Fresh fruit, berries, Sweets, Soft drinks, doesPhysicalExercise
ATC4	Imidazole And Triazole Derivatives (D01AC)	Centered log-ratio	Clostridium sp. CAG:230 [ref_mOTU_v25_07616]	Active usage	-0.0584808	-0.326746	0.0087514	0.286045	Confidently deconfounded
ATC4	Imidazole And Triazole Derivatives (D01AC)	Centered log-ratio	Dorea longicatena [ref_mOTU_v25_03693]	Active usage	-0.0591281	-0.340009	0.00794154	0.273521	Confidently deconfounded
ATC4	Imidazole And Triazole Derivatives (D01AC)	Centered log-ratio	Duodenibacillus massiliensis [ref_mOTU_v25_03665]	Active usage	0.0444397	0.164076	0.0459174	0.52843	Confounded	H25, Boiled vegetables, Eggs
ATC4	Imidazole And Triazole Derivatives (D01AC)	Centered log-ratio	Eubacterium ventriosum [ref_mOTU_v25_11151]	Active usage	0.0574532	0.245894	0.00984382	0.300368	Confidently deconfounded
ATC4	Imidazole And Triazole Derivatives (D01AC)	Centered log-ratio	Faecalibacterium species incertae sedis [meta_mOTU_v25_12325]	Active usage	-0.0663034	-0.355907	0.00299375	0.166173	Confidently deconfounded
ATC4	Imidazole And Triazole Derivatives (D01AC)	Centered log-ratio	Firmicutes bacterium CAG:114 [ref_mOTU_v25_07728]	Active usage	0.0619261	0.232499	0.00557459	0.229701	Confidently deconfounded
ATC4	Imidazole And Triazole Derivatives (D01AC)	Centered log-ratio	Roseburia intestinalis [ref_mOTU_v25_03702]	Active usage	0.0540348	0.292446	0.0152127	0.359895	Confidently deconfounded
ATC4	Imidazole And Triazole Derivatives (D01AC)	Centered log-ratio	Roseburia inulinivorans [ref_mOTU_v25_00860]	Active usage	0.0490789	0.287484	0.0269319	0.445819	Confidently deconfounded
ATC4	Imidazole And Triazole Derivatives (D01AC)	Centered log-ratio	Ruminococcaceae species incertae sedis [meta_mOTU_v25_12264]	Active usage	-0.05234	-0.279447	0.018786	0.389132	Confidently deconfounded
ATC4	Imidazole And Triazole Derivatives (D01AC)	Centered log-ratio	Staphylococcus sp. CAG:324 [ref_mOTU_v25_07714]	Active usage	0.0479462	0.266623	0.0309638	0.466613	Confidently deconfounded
ATC4	Imidazole And Triazole Derivatives (D01AC)	Centered log-ratio	Veillonella dispar [ref_mOTU_v25_01940]	Active usage	0.0450348	0.197541	0.0438876	0.521069	Confounded	A02B, B03B, C09D, C10A, R01A, A02BC, C09DA, C10AA, R01AD, A02BC02, C07AB02, C09DA07, C10AA05, D07AC13, F41, I10, I11, J30, K51, M10, Adds salt, Soft drinks, usualStoolType_category, frequencyGutEmpting_name
ATC4	Imidazole Derivatives (G01AF)	Centered log-ratio	[Eubacterium] rectale [ref_mOTU_v25_03657]	Active usage	-0.0485964	-0.187082	0.0328989	0.476097	Confounded	E10, F50
ATC4	Imidazole Derivatives (G01AF)	Centered log-ratio	Acetobacter sp. [ref_mOTU_v25_03587]	Active usage	-0.0501181	-0.165096	0.0288069	0.455824	Confidently deconfounded
ATC4	Imidazole Derivatives (G01AF)	Centered log-ratio	Acholeplasma sp. CAG:878 [ref_mOTU_v25_07583]	Active usage	0.0481315	0.231611	0.0354741	0.487979	Ambiguously deconfounded
ATC4	Imidazole Derivatives (G01AF)	Centered log-ratio	Alistipes obesi [ref_mOTU_v25_06695]	Active usage	-0.0525197	-0.277102	0.021649	0.41227	Ambiguously deconfounded
ATC4	Imidazole Derivatives (G01AF)	Centered log-ratio	Bacteria species incertae sedis [meta_mOTU_v25_12280]	Active usage	0.0458041	0.201114	0.0458744	0.528409	Confounded	N03AX, health_status_ok, Porridge, muesli
ATC4	Imidazole Derivatives (G01AF)	Centered log-ratio	Bacteroides caecimuris [ref_mOTU_v25_03476]	Active usage	-0.0492181	-0.228774	0.0317721	0.471052	Confidently deconfounded
ATC4	Imidazole Derivatives (G01AF)	Centered log-ratio	Bacteroides sp. [ref_mOTU_v25_03475]	Active usage	-0.0680543	-0.240578	0.00294305	0.165032	Confidently deconfounded
ATC4	Imidazole Derivatives (G01AF)	Centered log-ratio	Bilophila wadsworthia [ref_mOTU_v25_04300]	Active usage	-0.04994	-0.210182	0.0290661	0.457004	Confidently deconfounded
ATC4	Imidazole Derivatives (G01AF)	Centered log-ratio	Clostridiales species incertae sedis [meta_mOTU_v25_12256]	Active usage	0.0540766	0.229281	0.0182489	0.385189	Confidently deconfounded
ATC4	Imidazole Derivatives (G01AF)	Centered log-ratio	Clostridiales species incertae sedis [meta_mOTU_v25_12301]	Active usage	-0.056442	-0.290983	0.013824	0.347221	Confidently deconfounded
ATC4	Imidazole Derivatives (G01AF)	Centered log-ratio	Clostridiales species incertae sedis [meta_mOTU_v25_12307]	Active usage	0.069946	0.438804	0.00207822	0.135766	Confidently deconfounded
ATC4	Imidazole Derivatives (G01AF)	Centered log-ratio	Clostridiales species incertae sedis [meta_mOTU_v25_12390]	Active usage	0.0533149	0.189362	0.0200103	0.399476	Confidently deconfounded
ATC4	Imidazole Derivatives (G01AF)	Centered log-ratio	Clostridiales species incertae sedis [meta_mOTU_v25_12425]	Active usage	0.0458698	0.154205	0.0457351	0.527874	Confounded	K21, frequencyGutEmpting_name
ATC4	Imidazole Derivatives (G01AF)	Centered log-ratio	Clostridiales species incertae sedis [meta_mOTU_v25_12447]	Active usage	0.0497127	0.23612	0.0297186	0.460204	Confidently deconfounded
ATC4	Imidazole Derivatives (G01AF)	Centered log-ratio	Clostridiales species incertae sedis [meta_mOTU_v25_13710]	Active usage	0.0486449	0.176596	0.0336143	0.479784	Confounded	J05AB, J05AB11, F50
ATC4	Imidazole Derivatives (G01AF)	Centered log-ratio	Clostridiales species incertae sedis [meta_mOTU_v25_13922]	Active usage	0.0570955	0.305572	0.0119296	0.325973	Confidently deconfounded
ATC4	Imidazole Derivatives (G01AF)	Centered log-ratio	Clostridium sp. [ref_mOTU_v25_03619]	Active usage	0.0477282	0.210436	0.0373263	0.495802	Confounded	J05AB, J05AB11
ATC4	Imidazole Derivatives (G01AF)	Centered log-ratio	Clostridium sp. [ref_mOTU_v25_03622]	Active usage	-0.058075	-0.165704	0.0108856	0.314878	Confounded	E10
ATC4	Imidazole Derivatives (G01AF)	Centered log-ratio	Clostridium sp. [ref_mOTU_v25_03680]	Active usage	-0.0631491	-0.203901	0.00578051	0.23316	Confidently deconfounded
ATC4	Imidazole Derivatives (G01AF)	Centered log-ratio	Clostridium sp. CAG:273 [meta_mOTU_v25_12673]	Active usage	0.0485802	0.236322	0.0342504	0.482493	Ambiguously deconfounded
ATC4	Imidazole Derivatives (G01AF)	Centered log-ratio	Clostridium sp. CAG:302 [meta_mOTU_v25_12499]	Active usage	0.0573259	0.301114	0.0119849	0.326661	Confidently deconfounded
ATC4	Imidazole Derivatives (G01AF)	Centered log-ratio	Clostridium sp. CAG:452 [meta_mOTU_v25_12543]	Active usage	0.0503329	0.14691	0.0279856	0.450935	Confounded	E10
ATC4	Imidazole Derivatives (G01AF)	Centered log-ratio	Clostridium sp. CAG:798 [meta_mOTU_v25_12275]	Active usage	0.0765378	0.367781	0.000715845	0.0693203	Confidently deconfounded
ATC4	Imidazole Derivatives (G01AF)	Centered log-ratio	Coraliomargarita sp. CAG:312 [ref_mOTU_v25_07662]	Active usage	0.04598	0.2231	0.0449834	0.525273	Confounded	I10, M15, frequencyGutEmpting_name
ATC4	Imidazole Derivatives (G01AF)	Centered log-ratio	Dehalococcoidales species incertae sedis [meta_mOTU_v25_12342]	Active usage	0.0552589	0.20228	0.0157076	0.363521	Confidently deconfounded
ATC4	Imidazole Derivatives (G01AF)	Centered log-ratio	Faecalibacterium prausnitzii [ref_mOTU_v25_06112]	Active usage	-0.0658319	-0.280699	0.00409854	0.197733	Confidently deconfounded
ATC4	Imidazole Derivatives (G01AF)	Centered log-ratio	Faecalibacterium species incertae sedis [meta_mOTU_v25_12325]	Active usage	-0.0538565	-0.389463	0.0188748	0.389753	Confidently deconfounded
ATC4	Imidazole Derivatives (G01AF)	Centered log-ratio	Faecalibacterium species incertae sedis [meta_mOTU_v25_12331]	Active usage	-0.0495461	-0.241337	0.0304675	0.46371	Confounded	E10, II astme intensiivravi
ATC4	Imidazole Derivatives (G01AF)	Centered log-ratio	Faecalitalea cylindroides [ref_mOTU_v25_03678]	Active usage	0.0725331	0.276292	0.00154413	0.113007	Confidently deconfounded
ATC4	Imidazole Derivatives (G01AF)	Centered log-ratio	Firmicutes bacterium CAG:272 [ref_mOTU_v25_07736]	Active usage	0.0471179	0.255978	0.0391899	0.503744	Ambiguously deconfounded
ATC4	Imidazole Derivatives (G01AF)	Centered log-ratio	Firmicutes species incertae sedis [meta_mOTU_v25_12769]	Active usage	0.0461383	0.172644	0.0442031	0.521826	Confounded	G03AA
ATC4	Imidazole Derivatives (G01AF)	Centered log-ratio	Firmicutes species incertae sedis [meta_mOTU_v25_12924]	Active usage	0.0625899	0.257548	0.00631091	0.245126	Confidently deconfounded
ATC4	Imidazole Derivatives (G01AF)	Centered log-ratio	Firmicutes species incertae sedis [meta_mOTU_v25_13945]	Active usage	-0.082691	-0.405572	0.000300098	0.040805	Confidently deconfounded
ATC4	Imidazole Derivatives (G01AF)	Centered log-ratio	Intestinimonas massiliensis [ref_mOTU_v25_02970]	Active usage	0.0637464	0.322239	0.00458398	0.20849	Confidently deconfounded
ATC4	Imidazole Derivatives (G01AF)	Centered log-ratio	Mycoplasma sp. CAG:472 [ref_mOTU_v25_07685]	Active usage	0.0687671	0.295491	0.00266477	0.155164	Confidently deconfounded
ATC4	Imidazole Derivatives (G01AF)	Centered log-ratio	Mycoplasma sp. CAG:611 [meta_mOTU_v25_12292]	Active usage	0.0525815	0.211094	0.0207245	0.406222	Confidently deconfounded
ATC4	Imidazole Derivatives (G01AF)	Centered log-ratio	Oscillibacter sp. 57_20 [meta_mOTU_v25_12282]	Active usage	-0.0560122	-0.35076	0.0138353	0.347221	Confidently deconfounded
ATC4	Imidazole Derivatives (G01AF)	Centered log-ratio	Oscillibacter sp. 57_20 [meta_mOTU_v25_12610]	Active usage	-0.055956	-0.401925	0.0147017	0.355046	Confounded	F50
ATC4	Imidazole Derivatives (G01AF)	Centered log-ratio	Oscillibacter species incertae sedis [meta_mOTU_v25_13092]	Active usage	0.0804513	0.263222	0.000435888	0.0519587	Confidently deconfounded
ATC4	Imidazole Derivatives (G01AF)	Centered log-ratio	Porphyromonadaceae sp. [ref_mOTU_v25_04706]	Active usage	0.0509753	0.196251	0.0264027	0.442123	Confidently deconfounded
ATC4	Imidazole Derivatives (G01AF)	Centered log-ratio	Prevotella species incertae sedis [meta_mOTU_v25_12332]	Active usage	0.0448855	0.223252	0.0479404	0.536615	Confounded	A10B, A10BA, A10BA02, C09BA04, D50
ATC4	Imidazole Derivatives (G01AF)	Centered log-ratio	Roseburia inulinivorans [ref_mOTU_v25_00860]	Active usage	-0.0516196	-0.326849	0.0231762	0.422391	Confidently deconfounded
ATC4	Imidazole Derivatives (G01AF)	Centered log-ratio	Roseburia sp. CAG:182 [meta_mOTU_v25_12852]	Active usage	-0.054432	-0.285664	0.0175581	0.378666	Confidently deconfounded
ATC4	Imidazole Derivatives (G01AF)	Centered log-ratio	Ruminococcaceae species incertae sedis [meta_mOTU_v25_12239]	Active usage	-0.0765097	-0.405268	0.000816767	0.0751792	Confidently deconfounded
ATC4	Imidazole Derivatives (G01AF)	Centered log-ratio	Ruminococcus lactaris [ref_mOTU_v25_01595]	Active usage	-0.0644414	-0.339159	0.0048895	0.21639	Confidently deconfounded
ATC4	Imidazole Derivatives (G01AF)	Centered log-ratio	Ruminococcus sp. [ref_mOTU_v25_00852]	Active usage	0.0534184	0.215957	0.0199879	0.399353	Confidently deconfounded
ATC4	Imidazole Derivatives (G01AF)	Centered log-ratio	Streptococcus australis [ref_mOTU_v25_00311]	Active usage	0.0484754	0.060233	0.0346231	0.484134	Ambiguously deconfounded
ATC4	Influenza Vaccines (J07BB)	Centered log-ratio	Bacteroides caecimuris [ref_mOTU_v25_03476]	Active usage	-0.0444853	-0.158268	0.0391609	0.503585	Confidently deconfounded
ATC4	Influenza Vaccines (J07BB)	Centered log-ratio	Clostridiales sp. [ref_mOTU_v25_03634]	Active usage	0.0421693	0.113753	0.0495952	0.54435	Confounded	M03B, C07AB, G04CA, M03BX, C07AB02, M01AE03, N05CF02, R01AD09
ATC4	Influenza Vaccines (J07BB)	Centered log-ratio	Clostridiales sp. [ref_mOTU_v25_03658]	Active usage	0.0508081	0.128347	0.0176332	0.379371	Confidently deconfounded
ATC4	Influenza Vaccines (J07BB)	Centered log-ratio	Clostridiales species incertae sedis [meta_mOTU_v25_12252]	Active usage	0.0436676	0.121275	0.042992	0.517847	Confounded	E11, M10, usualStoolType_category
ATC4	Influenza Vaccines (J07BB)	Centered log-ratio	Clostridiales species incertae sedis [meta_mOTU_v25_12300]	Active usage	0.0544977	0.108835	0.0115154	0.320352	Confidently deconfounded
ATC4	Influenza Vaccines (J07BB)	Centered log-ratio	Clostridiales species incertae sedis [meta_mOTU_v25_12434]	Active usage	-0.0465423	-0.126768	0.0308213	0.465817	Confidently deconfounded
ATC4	Influenza Vaccines (J07BB)	Centered log-ratio	Clostridiales species incertae sedis [meta_mOTU_v25_13031]	Active usage	0.047132	0.0774931	0.0289448	0.456832	Confounded	B03B
ATC4	Influenza Vaccines (J07BB)	Centered log-ratio	Clostridium sp. CAG:306 [meta_mOTU_v25_12613]	Active usage	-0.0478064	-0.105497	0.0264596	0.44255	Confounded	usualStoolType_category
ATC4	Influenza Vaccines (J07BB)	Centered log-ratio	Clostridium sp. CAG:440 [meta_mOTU_v25_12406]	Active usage	0.0594083	0.111497	0.00583448	0.234378	Confidently deconfounded
ATC4	Influenza Vaccines (J07BB)	Centered log-ratio	Firmicutes bacterium [ref_mOTU_v25_00858]	Active usage	0.0452064	0.0832112	0.0357246	0.488661	Confounded	usualStoolType_category
ATC4	Influenza Vaccines (J07BB)	Centered log-ratio	Firmicutes bacterium ADurb.Bin467 [meta_mOTU_v25_12694]	Active usage	0.0429826	0.101899	0.0459766	0.52868	Confounded	F33, M81, frequencyGutEmpting_name
ATC4	Influenza Vaccines (J07BB)	Centered log-ratio	Prevotella sp. CAG:279 [meta_mOTU_v25_12279]	Active usage	0.0630228	0.148896	0.0033094	0.177016	Confidently deconfounded
ATC4	Influenza Vaccines (J07BB)	Centered log-ratio	Prevotella species incertae sedis [meta_mOTU_v25_12765]	Active usage	0.0481592	0.0739291	0.0245999	0.432121	Confidently deconfounded
ATC4	Influenza Vaccines (J07BB)	Centered log-ratio	Roseburia faecis [ref_mOTU_v25_00859]	Active usage	-0.0536824	-0.140054	0.0129161	0.338096	Confidently deconfounded
ATC4	Influenza Vaccines (J07BB)	Centered log-ratio	uncultured Eubacterium sp. [ref_mOTU_v25_08868]	Active usage	0.0465816	0.0803465	0.0308057	0.465817	Confidently deconfounded
ATC4	Macrolides (J01FA)	Centered log-ratio	[Clostridium] asparagiforme/lavalense [ref_mOTU_v25_06317]	Active usage	0.110053	0.419684	2.91933e-06	0.00174417	Confidently deconfounded
ATC4	Macrolides (J01FA)	Centered log-ratio	[Clostridium] citroniae [ref_mOTU_v25_04828]	Active usage	0.106282	0.449144	6.37788e-06	0.00299396	Confidently deconfounded
ATC4	Macrolides (J01FA)	Centered log-ratio	[Clostridium] clostridioforme/bolteae [ref_mOTU_v25_03442]	Active usage	0.132819	0.449062	1.57503e-08	2.58777e-05	Confidently deconfounded
ATC4	Macrolides (J01FA)	Centered log-ratio	[Clostridium] leptum [ref_mOTU_v25_03688]	Active usage	0.0664243	0.214389	0.00487586	0.216083	Confidently deconfounded
ATC4	Macrolides (J01FA)	Centered log-ratio	[Eubacterium] eligens [ref_mOTU_v25_02376]	Active usage	-0.0680848	-0.0291104	0.00385099	0.192372	Confidently deconfounded
ATC4	Macrolides (J01FA)	Centered log-ratio	[Eubacterium] hallii [ref_mOTU_v25_03632]	Active usage	0.0720837	0.257612	0.00213431	0.137516	Confidently deconfounded
ATC4	Macrolides (J01FA)	Centered log-ratio	[Ruminococcus] gnavus [ref_mOTU_v25_01594]	Active usage	0.12262	0.405324	1.766e-07	0.000200106	Confidently deconfounded
ATC4	Macrolides (J01FA)	Centered log-ratio	[Ruminococcus] torques [ref_mOTU_v25_03659]	Active usage	0.0647582	0.24173	0.00567377	0.231507	Confidently deconfounded
ATC4	Macrolides (J01FA)	Centered log-ratio	[Ruminococcus] torques [ref_mOTU_v25_03660]	Active usage	0.077368	0.301617	0.000900343	0.0809816	Confidently deconfounded
ATC4	Macrolides (J01FA)	Centered log-ratio	[Ruminococcus] torques [ref_mOTU_v25_03703]	Active usage	0.0836626	0.277526	0.000376422	0.0476962	Confidently deconfounded
ATC4	Macrolides (J01FA)	Centered log-ratio	Acinetobacter sp. [ref_mOTU_v25_02372]	Active usage	-0.0667748	-0.008908	0.00466359	0.210792	Confidently deconfounded
ATC4	Macrolides (J01FA)	Centered log-ratio	Acinetobacter sp. [ref_mOTU_v25_03673]	Active usage	0.0514328	0.413471	0.0294426	0.458741	Confounded	A02B, A02BC, J20, K21, K29
ATC4	Macrolides (J01FA)	Centered log-ratio	Acinetobacter species incertae sedis [meta_mOTU_v25_12662]	Active usage	-0.0752351	-0.0319289	0.00142208	0.106583	Confidently deconfounded
ATC4	Macrolides (J01FA)	Centered log-ratio	Adlercreutzia equolifaciens [ref_mOTU_v25_08094]	Active usage	0.0575793	0.274173	0.0142951	0.352215	Confidently deconfounded
ATC4	Macrolides (J01FA)	Centered log-ratio	Akkermansia muciniphila [ref_mOTU_v25_03591]	Active usage	-0.0648071	-0.141952	0.00542544	0.227108	Confidently deconfounded
ATC4	Macrolides (J01FA)	Centered log-ratio	Alistipes finegoldii/onderdonkii [ref_mOTU_v25_03069]	Active usage	-0.0812268	-0.23922	0.00056606	0.0610528	Confidently deconfounded
ATC4	Macrolides (J01FA)	Centered log-ratio	Alistipes senegalensis [ref_mOTU_v25_01017]	Active usage	-0.106949	-0.261809	5.78791e-06	0.00282462	Confidently deconfounded
ATC4	Macrolides (J01FA)	Centered log-ratio	Anaerostipes hadrus [ref_mOTU_v25_00856]	Active usage	0.0861461	0.309105	0.000256052	0.0369029	Confidently deconfounded
ATC4	Macrolides (J01FA)	Centered log-ratio	Anaerostipes hadrus [ref_mOTU_v25_00857]	Active usage	0.0833432	0.283575	0.00032629	0.0431175	Confidently deconfounded
ATC4	Macrolides (J01FA)	Centered log-ratio	Anaerotruncus colihominis [ref_mOTU_v25_03438]	Active usage	0.0942938	0.41201	6.32716e-05	0.0147804	Confidently deconfounded
ATC4	Macrolides (J01FA)	Centered log-ratio	Bacteroidales sp. [ref_mOTU_v25_03666]	Active usage	-0.0665208	-0.125494	0.00471984	0.212086	Confidently deconfounded
ATC4	Macrolides (J01FA)	Centered log-ratio	Bacteroidales species incertae sedis [meta_mOTU_v25_12262]	Active usage	-0.0926508	-0.204555	8.50144e-05	0.0178313	Confidently deconfounded
ATC4	Macrolides (J01FA)	Centered log-ratio	Bacteroidales species incertae sedis [meta_mOTU_v25_12636]	Active usage	0.0569626	0.395964	0.0159012	0.365093	Confidently deconfounded
ATC4	Macrolides (J01FA)	Centered log-ratio	Bacteroidales species incertae sedis [meta_mOTU_v25_13203]	Active usage	-0.062672	-0.110352	0.00775297	0.270516	Confidently deconfounded
ATC4	Macrolides (J01FA)	Centered log-ratio	Bacteroidales species incertae sedis [meta_mOTU_v25_13286]	Active usage	-0.0744552	-0.157402	0.001605	0.116253	Confidently deconfounded
ATC4	Macrolides (J01FA)	Centered log-ratio	Bacteroides caccae [ref_mOTU_v25_03473]	Active usage	-0.115217	-0.325091	9.90771e-07	0.00077516	Confidently deconfounded
ATC4	Macrolides (J01FA)	Centered log-ratio	Bacteroides caecimuris [ref_mOTU_v25_03476]	Active usage	0.052799	0.187911	0.0252686	0.434619	Confounded	J01C
ATC4	Macrolides (J01FA)	Centered log-ratio	Bacteroides dorei/vulgatus [ref_mOTU_v25_02367]	Active usage	0.0713021	0.26905	0.00249728	0.15057	Confidently deconfounded
ATC4	Macrolides (J01FA)	Centered log-ratio	Bacteroides faecis/thetaiotaomicron [ref_mOTU_v25_01657]	Active usage	0.0510678	0.189022	0.0307999	0.465817	Confounded	A02B, N06A, A02BC, J20, K21, frequencyGutEmpting_name
ATC4	Macrolides (J01FA)	Centered log-ratio	Bacteroides rodentium/uniformis [ref_mOTU_v25_00855]	Active usage	0.0503513	0.225724	0.0328512	0.475895	Confounded	A02B, A02BC, A02BC05, J20, J45, K29
ATC4	Macrolides (J01FA)	Centered log-ratio	Bacteroides sp. [ref_mOTU_v25_03475]	Active usage	0.0709159	0.242882	0.00257468	0.152715	Confidently deconfounded
ATC4	Macrolides (J01FA)	Centered log-ratio	Bacteroides sp. CAG:144 [meta_mOTU_v25_12596]	Active usage	-0.0490892	0.0880719	0.0367038	0.492389	Ambiguously deconfounded
ATC4	Macrolides (J01FA)	Centered log-ratio	Barnesiella intestinihominis [ref_mOTU_v25_03595]	Active usage	-0.0869854	-0.178757	0.000213325	0.0333803	Confidently deconfounded
ATC4	Macrolides (J01FA)	Centered log-ratio	Bifidobacterium adolescentis [ref_mOTU_v25_02703]	Active usage	-0.18598	-0.557727	1.65712e-15	3.60561e-11	Confidently deconfounded
ATC4	Macrolides (J01FA)	Centered log-ratio	Bifidobacterium longum [ref_mOTU_v25_01099]	Active usage	-0.163247	-0.499938	2.66525e-12	1.38285e-08	Confidently deconfounded
ATC4	Macrolides (J01FA)	Centered log-ratio	Bilophila wadsworthia [ref_mOTU_v25_04300]	Active usage	-0.10564	-0.259443	6.61305e-06	0.00304446	Confidently deconfounded
ATC4	Macrolides (J01FA)	Centered log-ratio	Blautia massiliensis [ref_mOTU_v25_03342]	Active usage	0.0789361	0.293861	0.00075484	0.0714071	Confidently deconfounded
ATC4	Macrolides (J01FA)	Centered log-ratio	Blautia obeum [ref_mOTU_v25_05139]	Active usage	0.0528591	0.223975	0.0251472	0.434076	Confidently deconfounded
ATC4	Macrolides (J01FA)	Centered log-ratio	Blautia obeum/wexlerae [ref_mOTU_v25_02154]	Active usage	0.150482	0.451057	1.21823e-10	4.14114e-07	Confidently deconfounded
ATC4	Macrolides (J01FA)	Centered log-ratio	Burkholderiales species incertae sedis [meta_mOTU_v25_12785]	Active usage	0.105116	0.419931	8.13187e-06	0.00356284	Confidently deconfounded
ATC4	Macrolides (J01FA)	Centered log-ratio	Butyricicoccus species incertae sedis [meta_mOTU_v25_12336]	Active usage	0.10292	0.396272	1.15353e-05	0.00449466	Confidently deconfounded
ATC4	Macrolides (J01FA)	Centered log-ratio	Butyrivibrio crossotus [ref_mOTU_v25_03686]	Active usage	-0.0516456	0.141479	0.0277047	0.449898	Confounded	J20, J45
ATC4	Macrolides (J01FA)	Centered log-ratio	Clostridiaceae species incertae sedis [meta_mOTU_v25_12983]	Active usage	0.0790869	0.3829	0.000751559	0.0713586	Confidently deconfounded
ATC4	Macrolides (J01FA)	Centered log-ratio	Clostridiales sp. [ref_mOTU_v25_03658]	Active usage	0.0630666	0.233151	0.00708216	0.258916	Confidently deconfounded
ATC4	Macrolides (J01FA)	Centered log-ratio	Clostridiales species incertae sedis [meta_mOTU_v25_12229]	Active usage	0.0519379	0.375123	0.02633	0.441956	Confounded	A02B, A02BC, A02BC02
ATC4	Macrolides (J01FA)	Centered log-ratio	Clostridiales species incertae sedis [meta_mOTU_v25_12253]	Active usage	-0.0517993	-0.138393	0.0275696	0.44902	Confounded	J20, frequencyGutEmpting_name
ATC4	Macrolides (J01FA)	Centered log-ratio	Clostridiales species incertae sedis [meta_mOTU_v25_12254]	Active usage	-0.0567985	-0.178633	0.0156696	0.363521	Confidently deconfounded
ATC4	Macrolides (J01FA)	Centered log-ratio	Clostridiales species incertae sedis [meta_mOTU_v25_12327]	Active usage	-0.0952031	-0.235537	4.89605e-05	0.0125364	Confidently deconfounded
ATC4	Macrolides (J01FA)	Centered log-ratio	Clostridiales species incertae sedis [meta_mOTU_v25_12351]	Active usage	0.0646793	0.401539	0.00597409	0.237199	Confidently deconfounded
ATC4	Macrolides (J01FA)	Centered log-ratio	Clostridiales species incertae sedis [meta_mOTU_v25_12411]	Active usage	0.0695664	0.286599	0.00292715	0.164515	Confidently deconfounded
ATC4	Macrolides (J01FA)	Centered log-ratio	Clostridiales species incertae sedis [meta_mOTU_v25_12463]	Active usage	-0.0494394	-0.098276	0.0352947	0.487237	Confounded	A02B, N02A, A02BC, A02BC05, J20, K21, K29, K58, Koloskoopia, cecumRemoved, usualStoolType_category, frequencyGutEmpting_name
ATC4	Macrolides (J01FA)	Centered log-ratio	Clostridiales species incertae sedis [meta_mOTU_v25_12473]	Active usage	0.0536411	0.393433	0.0225702	0.417612	Confounded	J45, K29
ATC4	Macrolides (J01FA)	Centered log-ratio	Clostridiales species incertae sedis [meta_mOTU_v25_12587]	Active usage	-0.0556487	-0.109385	0.0183347	0.385473	Confidently deconfounded
ATC4	Macrolides (J01FA)	Centered log-ratio	Clostridiales species incertae sedis [meta_mOTU_v25_12631]	Active usage	-0.0480496	-0.0821058	0.0410336	0.509954	Confounded	H02A, H02AB, J45, cecumRemoved, usualStoolType_category
ATC4	Macrolides (J01FA)	Centered log-ratio	Clostridiales species incertae sedis [meta_mOTU_v25_12635]	Active usage	-0.0478625	-0.124506	0.0417404	0.513512	Confounded	G04BE, F41, K29, usualStoolType_category
ATC4	Macrolides (J01FA)	Centered log-ratio	Clostridiales species incertae sedis [meta_mOTU_v25_12761]	Active usage	0.0617054	0.351959	0.0086696	0.284978	Confidently deconfounded
ATC4	Macrolides (J01FA)	Centered log-ratio	Clostridiales species incertae sedis [meta_mOTU_v25_12910]	Active usage	0.0688242	0.372038	0.00299076	0.166136	Confidently deconfounded
ATC4	Macrolides (J01FA)	Centered log-ratio	Clostridiales species incertae sedis [meta_mOTU_v25_13006]	Active usage	0.0728677	0.33297	0.00195503	0.130226	Confidently deconfounded
ATC4	Macrolides (J01FA)	Centered log-ratio	Clostridiales species incertae sedis [meta_mOTU_v25_13031]	Active usage	0.0698907	0.425115	0.00306758	0.168496	Confidently deconfounded
ATC4	Macrolides (J01FA)	Centered log-ratio	Clostridiales species incertae sedis [meta_mOTU_v25_13147]	Active usage	-0.0528526	-0.0796165	0.0252596	0.434619	Confounded	A02B, A02BC, A02BC05
ATC4	Macrolides (J01FA)	Centered log-ratio	Clostridiales species incertae sedis [meta_mOTU_v25_13165]	Active usage	0.0865402	0.312706	0.000241639	0.0358206	Confidently deconfounded
ATC4	Macrolides (J01FA)	Centered log-ratio	Clostridiales species incertae sedis [meta_mOTU_v25_13264]	Active usage	0.0474825	0.303777	0.0441048	0.521826	Confounded	N05CF02, eatingHabit_name
ATC4	Macrolides (J01FA)	Centered log-ratio	Clostridiales species incertae sedis [meta_mOTU_v25_13280]	Active usage	-0.0752653	-0.153596	0.00141474	0.106247	Confidently deconfounded
ATC4	Macrolides (J01FA)	Centered log-ratio	Clostridiales species incertae sedis [meta_mOTU_v25_13486]	Active usage	0.0485441	0.39726	0.0394928	0.504344	Confounded	cecumRemoved
ATC4	Macrolides (J01FA)	Centered log-ratio	Clostridiales species incertae sedis [meta_mOTU_v25_13572]	Active usage	0.114573	0.451243	1.19056e-06	0.000882449	Confidently deconfounded
ATC4	Macrolides (J01FA)	Centered log-ratio	Clostridiales species incertae sedis [meta_mOTU_v25_13616]	Active usage	0.0864968	0.446264	0.000240972	0.035792	Confidently deconfounded
ATC4	Macrolides (J01FA)	Centered log-ratio	Clostridiales species incertae sedis [meta_mOTU_v25_13701]	Active usage	0.0559803	0.272219	0.0177204	0.380253	Confidently deconfounded
ATC4	Macrolides (J01FA)	Centered log-ratio	Clostridiales species incertae sedis [meta_mOTU_v25_13710]	Active usage	0.0638222	0.411455	0.00681384	0.254435	Confidently deconfounded
ATC4	Macrolides (J01FA)	Centered log-ratio	Clostridiales species incertae sedis [meta_mOTU_v25_14425]	Active usage	0.0490191	0.312829	0.0371559	0.494859	Confounded	N06A, F33, F41, J20, N80, usualStoolType_category, frequencyGutEmpting_name
ATC4	Macrolides (J01FA)	Centered log-ratio	Clostridium phoceensis [ref_mOTU_v25_08865]	Active usage	0.0584984	0.210829	0.0127031	0.336202	Confidently deconfounded
ATC4	Macrolides (J01FA)	Centered log-ratio	Clostridium sp. [ref_mOTU_v25_03622]	Active usage	0.0731962	0.305629	0.00180996	0.12486	Confidently deconfounded
ATC4	Macrolides (J01FA)	Centered log-ratio	Clostridium sp. [ref_mOTU_v25_03675]	Active usage	0.0673645	0.318878	0.00412845	0.198158	Confidently deconfounded
ATC4	Macrolides (J01FA)	Centered log-ratio	Clostridium sp. CAG:127 [meta_mOTU_v25_12306]	Active usage	-0.082767	-0.177584	0.000447733	0.0525446	Confidently deconfounded
ATC4	Macrolides (J01FA)	Centered log-ratio	Clostridium sp. CAG:138 [meta_mOTU_v25_12233]	Active usage	-0.080316	-0.228028	0.000534838	0.0589758	Confidently deconfounded
ATC4	Macrolides (J01FA)	Centered log-ratio	Clostridium sp. CAG:226 [meta_mOTU_v25_12471]	Active usage	-0.0509998	-0.0461652	0.0296327	0.459815	Confounded	usualStoolType_category, frequencyGutEmpting_name
ATC4	Macrolides (J01FA)	Centered log-ratio	Clostridium sp. CAG:273 [meta_mOTU_v25_12673]	Active usage	-0.0720386	-0.00355908	0.00227596	0.142729	Confidently deconfounded
ATC4	Macrolides (J01FA)	Centered log-ratio	Clostridium sp. CAG:302 [meta_mOTU_v25_12499]	Active usage	-0.0608425	0.0311677	0.00947315	0.29562	Confidently deconfounded
ATC4	Macrolides (J01FA)	Centered log-ratio	Clostridium sp. CAG:433 [meta_mOTU_v25_12886]	Active usage	-0.0842611	-0.0504032	0.000361291	0.0464962	Confidently deconfounded
ATC4	Macrolides (J01FA)	Centered log-ratio	Clostridium sp. CAG:7 [ref_mOTU_v25_07647]	Active usage	0.0706068	0.221877	0.00248219	0.150371	Confidently deconfounded
ATC4	Macrolides (J01FA)	Centered log-ratio	Clostridium sp. CAG:798 [meta_mOTU_v25_12275]	Active usage	-0.0634878	0.0279584	0.00650008	0.24922	Confidently deconfounded
ATC4	Macrolides (J01FA)	Centered log-ratio	Clostridium species incertae sedis [meta_mOTU_v25_12234]	Active usage	-0.112099	-0.215397	1.86701e-06	0.00125897	Confidently deconfounded
ATC4	Macrolides (J01FA)	Centered log-ratio	Clostridium species incertae sedis [meta_mOTU_v25_12249]	Active usage	-0.0476361	0.0304477	0.0431979	0.518515	Confounded	J05AB11
ATC4	Macrolides (J01FA)	Centered log-ratio	Clostridium species incertae sedis [meta_mOTU_v25_12399]	Active usage	-0.158186	-0.429045	1.49287e-11	6.68941e-08	Confidently deconfounded
ATC4	Macrolides (J01FA)	Centered log-ratio	Clostridium species incertae sedis [meta_mOTU_v25_12696]	Active usage	-0.0571115	0.0131666	0.0154886	0.362247	Confidently deconfounded
ATC4	Macrolides (J01FA)	Centered log-ratio	Collinsella aerofaciens [ref_mOTU_v25_03626]	Active usage	-0.0654524	-0.0105332	0.00537199	0.225734	Confidently deconfounded
ATC4	Macrolides (J01FA)	Centered log-ratio	Dehalococcoidales species incertae sedis [meta_mOTU_v25_12342]	Active usage	-0.0561633	0.116298	0.017233	0.376947	Confidently deconfounded
ATC4	Macrolides (J01FA)	Centered log-ratio	Desulfovibrio piger [ref_mOTU_v25_06282]	Active usage	-0.0595308	0.084842	0.0115937	0.321773	Confidently deconfounded
ATC4	Macrolides (J01FA)	Centered log-ratio	Desulfovibrio species incertae sedis [meta_mOTU_v25_12490]	Active usage	-0.0495395	0.174683	0.0336528	0.480082	Confounded	frequencyGutEmpting_name
ATC4	Macrolides (J01FA)	Centered log-ratio	Dialister invisus [ref_mOTU_v25_03691]	Active usage	0.0529981	0.345046	0.024392	0.43076	Confounded	A02BC05
ATC4	Macrolides (J01FA)	Centered log-ratio	Duodenibacillus massiliensis [ref_mOTU_v25_03665]	Active usage	-0.0719223	0.00748848	0.00227602	0.142729	Confidently deconfounded
ATC4	Macrolides (J01FA)	Centered log-ratio	Eggerthella lenta [ref_mOTU_v25_00719]	Active usage	0.173118	0.495844	1.29955e-13	9.85459e-10	Confidently deconfounded
ATC4	Macrolides (J01FA)	Centered log-ratio	Eggerthella sp. CAG:368 [meta_mOTU_v25_13928]	Active usage	0.0681325	0.388948	0.00391271	0.193924	Confidently deconfounded
ATC4	Macrolides (J01FA)	Centered log-ratio	Eggerthella species incertae sedis [meta_mOTU_v25_12316]	Active usage	-0.0775262	-0.175753	0.00103283	0.088536	Confidently deconfounded
ATC4	Macrolides (J01FA)	Centered log-ratio	Eggerthellaceae species incertae sedis [meta_mOTU_v25_12569]	Active usage	-0.0520829	-0.0760574	0.027237	0.44871	Confounded	frequencyGutEmpting_name
ATC4	Macrolides (J01FA)	Centered log-ratio	Eggerthellaceae species incertae sedis [meta_mOTU_v25_13204]	Active usage	-0.050736	-0.0625823	0.0314982	0.469631	Confounded	A02BC05, usualStoolType_category, frequencyGutEmpting_name
ATC4	Macrolides (J01FA)	Centered log-ratio	Eggerthellales species incertae sedis [meta_mOTU_v25_13811]	Active usage	0.0657711	0.42063	0.00535253	0.225292	Confidently deconfounded
ATC4	Macrolides (J01FA)	Centered log-ratio	Eisenbergiella tayi [ref_mOTU_v25_03446]	Active usage	0.0602842	0.342721	0.0105876	0.310594	Confidently deconfounded
ATC4	Macrolides (J01FA)	Centered log-ratio	Enterobacterales sp. [ref_mOTU_v25_00085]	Active usage	0.055032	0.393104	0.0192667	0.392502	Confounded	A02B, A02BC
ATC4	Macrolides (J01FA)	Centered log-ratio	Eubacterium ramulus [ref_mOTU_v25_03570]	Active usage	0.0803845	0.269009	0.000607908	0.0635874	Confidently deconfounded
ATC4	Macrolides (J01FA)	Centered log-ratio	Eubacterium sp. [ref_mOTU_v25_03633]	Active usage	0.121568	0.435011	2.45452e-07	0.000263007	Confidently deconfounded
ATC4	Macrolides (J01FA)	Centered log-ratio	Eubacterium species incertae sedis [meta_mOTU_v25_12314]	Active usage	0.0657116	0.295569	0.00540237	0.226527	Confidently deconfounded
ATC4	Macrolides (J01FA)	Centered log-ratio	Eubacterium species incertae sedis [meta_mOTU_v25_12474]	Active usage	0.0738649	0.30783	0.00171356	0.120144	Confidently deconfounded
ATC4	Macrolides (J01FA)	Centered log-ratio	Faecalibacterium prausnitzii [meta_mOTU_v25_13917]	Active usage	-0.0477781	0.0305094	0.0428549	0.517847	Confounded	M01A, N02AJ, N02AJ06, K21, Coffee
ATC4	Macrolides (J01FA)	Centered log-ratio	Faecalibacterium sp. [ref_mOTU_v25_03636]	Active usage	-0.132359	-0.392528	1.30718e-08	2.34294e-05	Confidently deconfounded
ATC4	Macrolides (J01FA)	Centered log-ratio	Faecalitalea cylindroides [ref_mOTU_v25_03678]	Active usage	0.0852088	0.383867	0.000302091	0.040963	Confidently deconfounded
ATC4	Macrolides (J01FA)	Centered log-ratio	Firmicutes sp. [ref_mOTU_v25_02743]	Active usage	0.152782	0.443384	7.07862e-11	2.49218e-07	Confidently deconfounded
ATC4	Macrolides (J01FA)	Centered log-ratio	Firmicutes species incertae sedis [meta_mOTU_v25_12231]	Active usage	-0.0714734	-0.021766	0.00243257	0.149037	Confidently deconfounded
ATC4	Macrolides (J01FA)	Centered log-ratio	Flavonifractor plautii [ref_mOTU_v25_02971]	Active usage	0.134365	0.410159	9.87641e-09	1.83701e-05	Confidently deconfounded
ATC4	Macrolides (J01FA)	Centered log-ratio	Flavonifractor plautii [ref_mOTU_v25_05238]	Active usage	0.136568	0.38722	5.89517e-09	1.28804e-05	Confidently deconfounded
ATC4	Macrolides (J01FA)	Centered log-ratio	Holdemania filiformis [ref_mOTU_v25_05921]	Active usage	0.0617632	0.340458	0.00893972	0.288624	Confidently deconfounded
ATC4	Macrolides (J01FA)	Centered log-ratio	Lentisphaerae bacterium ADurb.Bin242 [meta_mOTU_v25_12416]	Active usage	-0.0855941	-0.135821	0.000267195	0.0381273	Confidently deconfounded
ATC4	Macrolides (J01FA)	Centered log-ratio	Lentisphaerae species incertae sedis [meta_mOTU_v25_12568]	Active usage	-0.098323	-0.227884	2.97594e-05	0.00891696	Confidently deconfounded
ATC4	Macrolides (J01FA)	Centered log-ratio	Massilioclostridium coli [ref_mOTU_v25_10237]	Active usage	0.0592155	0.361731	0.0120658	0.32812	Confidently deconfounded
ATC4	Macrolides (J01FA)	Centered log-ratio	Merdibacter massiliensis [meta_mOTU_v25_12627]	Active usage	0.0571258	0.389586	0.0153274	0.361267	Confidently deconfounded
ATC4	Macrolides (J01FA)	Centered log-ratio	Odoribacter splanchnicus [ref_mOTU_v25_03697]	Active usage	-0.0778202	-0.0612451	0.000914987	0.0818648	Confidently deconfounded
ATC4	Macrolides (J01FA)	Centered log-ratio	Oscillibacter sp. [ref_mOTU_v25_03341]	Active usage	0.050103	0.180855	0.0333279	0.47822	Confounded	A02BC, R03AK, A02BC01, J02, J20, J45, cecumRemoved, J01C, J01CR, J01CR02
ATC4	Macrolides (J01FA)	Centered log-ratio	Oscillibacter sp. PC13 [ref_mOTU_v25_10185]	Active usage	0.0610494	0.343133	0.00975577	0.299437	Confidently deconfounded
ATC4	Macrolides (J01FA)	Centered log-ratio	Oscillibacter species incertae sedis [meta_mOTU_v25_12663]	Active usage	0.0682198	0.34914	0.00384468	0.192372	Confidently deconfounded
ATC4	Macrolides (J01FA)	Centered log-ratio	Oscillibacter species incertae sedis [meta_mOTU_v25_13092]	Active usage	0.0766412	0.429086	0.00115414	0.0939893	Confidently deconfounded
ATC4	Macrolides (J01FA)	Centered log-ratio	Parabacteroides johnsonii [ref_mOTU_v25_05400]	Active usage	0.0465156	0.367182	0.0491899	0.542799	Confounded	J01D, N02AX, C09CA07, N02AX02, F50, I50, cecumRemoved, Adds salt, has_smoked
ATC4	Macrolides (J01FA)	Centered log-ratio	Parasutterella excrementihominis [ref_mOTU_v25_03674]	Active usage	0.0726411	0.127654	0.00199291	0.132164	Confidently deconfounded
ATC4	Macrolides (J01FA)	Centered log-ratio	Phocea massiliensis [ref_mOTU_v25_05236]	Active usage	0.0965959	0.418923	3.72837e-05	0.0103133	Confidently deconfounded
ATC4	Macrolides (J01FA)	Centered log-ratio	Prevotella sp. CAG:474 [ref_mOTU_v25_07697]	Active usage	0.0832267	0.446696	0.000382061	0.0481017	Confidently deconfounded
ATC4	Macrolides (J01FA)	Centered log-ratio	Prevotella species incertae sedis [meta_mOTU_v25_12281]	Active usage	0.0673952	0.441841	0.00396414	0.195392	Confidently deconfounded
ATC4	Macrolides (J01FA)	Centered log-ratio	Prevotella species incertae sedis [meta_mOTU_v25_12510]	Active usage	0.0525543	0.365269	0.0261116	0.44024	Ambiguously deconfounded
ATC4	Macrolides (J01FA)	Centered log-ratio	Proteobacteria bacterium CAG:495 [ref_mOTU_v25_07717]	Active usage	-0.0480346	0.204061	0.0421957	0.515063	Confounded	N02A, N02AJ, N02AJ06, Compote, jams
ATC4	Macrolides (J01FA)	Centered log-ratio	Pseudoflavonifractor capillosus [ref_mOTU_v25_02969]	Active usage	0.0677572	0.371379	0.00403416	0.196025	Confidently deconfounded
ATC4	Macrolides (J01FA)	Centered log-ratio	Pseudoflavonifractor species incertae sedis [meta_mOTU_v25_14283]	Active usage	0.0578107	0.328752	0.0141913	0.351061	Confidently deconfounded
ATC4	Macrolides (J01FA)	Centered log-ratio	Rikenellaceae sp. [ref_mOTU_v25_03593]	Active usage	-0.0478731	-0.00150181	0.0419311	0.514231	Confounded	M01AX, M01AX05
ATC4	Macrolides (J01FA)	Centered log-ratio	Roseburia faecis [ref_mOTU_v25_00859]	Active usage	0.049465	0.304271	0.0364206	0.491445	Ambiguously deconfounded
ATC4	Macrolides (J01FA)	Centered log-ratio	Roseburia sp. [ref_mOTU_v25_03649]	Active usage	-0.0491052	-0.140491	0.0367169	0.492389	Confounded	Coffee, usualStoolType_category
ATC4	Macrolides (J01FA)	Centered log-ratio	Roseburia sp. CAG:303 [meta_mOTU_v25_12911]	Active usage	0.0598313	0.349469	0.0112117	0.317966	Confidently deconfounded
ATC4	Macrolides (J01FA)	Centered log-ratio	Roseburia sp. CAG:471 [ref_mOTU_v25_03598]	Active usage	0.0541831	0.266561	0.0217216	0.412425	Confidently deconfounded
ATC4	Macrolides (J01FA)	Centered log-ratio	Ruminococcaceae bacterium D16 [ref_mOTU_v25_11463]	Active usage	0.0478944	0.34519	0.042706	0.51713	Confounded	H02A, J01D, J01M, M01A, R01A, B01AF, H02AB, J01MA, M01AB, N06AX, R01AD, C07AB12, M01AB05, N05CF02, R01AD09, cecumRemoved, has_smoked
ATC4	Macrolides (J01FA)	Centered log-ratio	Ruminococcaceae species incertae sedis [meta_mOTU_v25_12789]	Active usage	0.0669825	0.399296	0.00456978	0.208109	Confidently deconfounded
ATC4	Macrolides (J01FA)	Centered log-ratio	Ruminococcaceae species incertae sedis [meta_mOTU_v25_13455]	Active usage	0.131711	0.451963	2.15107e-08	3.47627e-05	Confidently deconfounded
ATC4	Macrolides (J01FA)	Centered log-ratio	Ruminococcus bicirculans [ref_mOTU_v25_02792]	Active usage	-0.0973828	-0.27479	3.69402e-05	0.0103133	Confidently deconfounded
ATC4	Macrolides (J01FA)	Centered log-ratio	Ruminococcus sp. [ref_mOTU_v25_00852]	Active usage	0.0642318	0.423223	0.00659758	0.251049	Confidently deconfounded
ATC4	Macrolides (J01FA)	Centered log-ratio	Ruminococcus sp. CAG:177 [meta_mOTU_v25_12400]	Active usage	0.0482408	0.21984	0.0412726	0.511269	Confounded	Meat products (wieners, sausages)
ATC4	Macrolides (J01FA)	Centered log-ratio	Ruminococcus sp. CAG:254 [meta_mOTU_v25_12276]	Active usage	-0.0475608	0.0613891	0.0430715	0.518006	Confounded	A02BC01, B37, seasonableAllergy, cecumRemoved, tonsilsRemoved
ATC4	Macrolides (J01FA)	Centered log-ratio	Ruthenibacterium lactatiformans [ref_mOTU_v25_04716]	Active usage	0.086881	0.284645	0.000228336	0.0346424	Confidently deconfounded
ATC4	Macrolides (J01FA)	Centered log-ratio	Streptococcus parasanguinis [ref_mOTU_v25_00312]	Active usage	0.0900944	0.333772	0.000124197	0.0236816	Confidently deconfounded
ATC4	Macrolides (J01FA)	Centered log-ratio	Sutterella species incertae sedis [meta_mOTU_v25_13005]	Active usage	-0.0759202	0.0274235	0.00120101	0.0958892	Confidently deconfounded
ATC4	Macrolides (J01FA)	Centered log-ratio	Sutterella wadsworthensis [ref_mOTU_v25_03066]	Active usage	-0.119018	-0.197334	2.78072e-07	0.000288551	Confidently deconfounded
ATC4	Macrolides (J01FA)	Centered log-ratio	Sutterella wadsworthensis [ref_mOTU_v25_04772]	Active usage	-0.115992	-0.157896	6.01431e-07	0.000534136	Confidently deconfounded
ATC4	Macrolides (J01FA)	Centered log-ratio	uncultured Blautia sp. [ref_mOTU_v25_11916]	Active usage	0.0641073	0.248292	0.00657374	0.250583	Confidently deconfounded
ATC4	Macrolides (J01FA)	Centered log-ratio	uncultured Clostridium sp. [ref_mOTU_v25_03623]	Active usage	0.0514028	0.308015	0.0296055	0.459747	Confounded	J01C, J01CR, J01CR02
ATC4	Macrolides (J01FA)	Centered log-ratio	uncultured Clostridium sp. [ref_mOTU_v25_11605]	Active usage	0.0623662	0.322005	0.00827811	0.278612	Confidently deconfounded
ATC4	Macrolides (J01FA)	Centered log-ratio	uncultured Clostridium sp. [ref_mOTU_v25_11606]	Active usage	0.0660714	0.2974	0.0051018	0.22097	Confidently deconfounded
ATC4	Macrolides (J01FA)	Centered log-ratio	uncultured Eubacterium sp. [meta_mOTU_v25_13514]	Active usage	0.0602306	0.261747	0.0102853	0.306422	Confidently deconfounded
ATC4	Macrolides (J01FA)	Centered log-ratio	uncultured Eubacterium sp. [ref_mOTU_v25_08868]	Active usage	0.0890879	0.408451	0.000159082	0.0278327	Confidently deconfounded
ATC4	Macrolides (J01FA)	Centered log-ratio	uncultured Flavonifractor sp. [ref_mOTU_v25_07315]	Active usage	0.0587703	0.425732	0.0123433	0.331465	Confidently deconfounded
ATC4	Macrolides (J01FA)	Centered log-ratio	Veillonella dispar [ref_mOTU_v25_01940]	Active usage	0.0563823	0.262899	0.0169449	0.375366	Confounded	A02B, A02BC
ATC4	Macrolides (J01FA)	Centered log-ratio	Veillonella parvula [ref_mOTU_v25_01938]	Active usage	0.0487686	0.202251	0.0359982	0.490503	Confounded	A02B, N06A, A02BC, A02BC02, A02BC05, cecumRemoved, usualStoolType_category, J01CA, J01CA04
ATC4	Macrolides (J01FA)	Centered log-ratio	Veillonella rogosae [ref_mOTU_v25_01939]	Active usage	0.0705398	0.325913	0.00274993	0.158624	Confidently deconfounded
ATC4	Macrolides (J01FA)	Diversity	observed	Active usage	-0.168703	-0.531157	2.99381e-13	5.56849e-11	Confidently deconfounded
ATC4	Macrolides (J01FA)	Diversity	shannon	Active usage	-0.0970672	-0.343935	2.65904e-05	0.00109907	Confidently deconfounded
ATC4	Natural And Semisynthetic Estrogens, Plain (G03CA)	Centered log-ratio	Bacteroides faecis/thetaiotaomicron [ref_mOTU_v25_01657]	Active usage	-0.0460347	-0.194727	0.0355044	0.487979	Confounded	usualStoolType_category
ATC4	Natural And Semisynthetic Estrogens, Plain (G03CA)	Centered log-ratio	Bacteroides finegoldii [ref_mOTU_v25_03474]	Active usage	0.043344	0.111304	0.0473029	0.534322	Confounded	C01E, C01EB, N05BA12, J35, N97, tonsilsRemoved, has_smoked, doesPhysicalExercise
ATC4	Natural And Semisynthetic Estrogens, Plain (G03CA)	Centered log-ratio	Clostridiales species incertae sedis [meta_mOTU_v25_12952]	Active usage	0.0546978	0.284058	0.0116374	0.322244	Confidently deconfounded
ATC4	Natural And Semisynthetic Estrogens, Plain (G03CA)	Centered log-ratio	Clostridiales species incertae sedis [meta_mOTU_v25_13701]	Active usage	-0.0504342	-0.256812	0.021103	0.407989	Confidently deconfounded
ATC4	Natural And Semisynthetic Estrogens, Plain (G03CA)	Centered log-ratio	Clostridiales species incertae sedis [meta_mOTU_v25_14513]	Active usage	-0.0509018	-0.229346	0.0196268	0.39569	Confidently deconfounded
ATC4	Natural And Semisynthetic Estrogens, Plain (G03CA)	Centered log-ratio	Clostridium sp. CAG:127 [meta_mOTU_v25_12306]	Active usage	0.0485707	0.207349	0.0265232	0.442761	Confidently deconfounded
ATC4	Natural And Semisynthetic Estrogens, Plain (G03CA)	Centered log-ratio	Clostridium sp. CAG:411 [ref_mOTU_v25_07623]	Active usage	0.0487343	0.109692	0.0259481	0.439361	Confounded	N81
ATC4	Natural And Semisynthetic Estrogens, Plain (G03CA)	Centered log-ratio	Clostridium sp. CAG:7 [ref_mOTU_v25_07647]	Active usage	-0.0487042	-0.169165	0.0248501	0.432966	Confidently deconfounded
ATC4	Natural And Semisynthetic Estrogens, Plain (G03CA)	Centered log-ratio	Desulfovibrio species incertae sedis [meta_mOTU_v25_12490]	Active usage	-0.0432785	-0.126343	0.0453074	0.526416	Confounded	C01E, C01EB, C01EB15, F32, I11, J30, J35, Fresh fruit, berries
ATC4	Natural And Semisynthetic Estrogens, Plain (G03CA)	Centered log-ratio	Dorea longicatena [ref_mOTU_v25_03693]	Active usage	-0.0525677	-0.232666	0.0160955	0.368058	Confidently deconfounded
ATC4	Natural And Semisynthetic Estrogens, Plain (G03CA)	Centered log-ratio	Eubacterium sp. CAG:274 [meta_mOTU_v25_12688]	Active usage	0.0570468	0.149341	0.00891144	0.288124	Confidently deconfounded
ATC4	Natural And Semisynthetic Estrogens, Plain (G03CA)	Centered log-ratio	Eubacterium species incertae sedis [meta_mOTU_v25_12474]	Active usage	0.0584	0.167456	0.00756996	0.267376	Confidently deconfounded
ATC4	Natural And Semisynthetic Estrogens, Plain (G03CA)	Centered log-ratio	Fusicatenibacter saccharivorans [ref_mOTU_v25_02680]	Active usage	0.0640413	0.231152	0.0034434	0.181094	Confidently deconfounded
ATC4	Natural And Semisynthetic Estrogens, Plain (G03CA)	Centered log-ratio	Lentisphaerae bacterium ADurb.Bin242 [meta_mOTU_v25_12416]	Active usage	-0.0461585	-0.271216	0.0341802	0.482493	Ambiguously deconfounded
ATC4	Natural And Semisynthetic Estrogens, Plain (G03CA)	Centered log-ratio	Prevotella sp. CAG:279 [meta_mOTU_v25_12279]	Active usage	-0.0584632	-0.284448	0.00725952	0.261184	Confidently deconfounded
ATC4	Natural And Semisynthetic Estrogens, Plain (G03CA)	Centered log-ratio	Ruminococcaceae bacterium D5 [ref_mOTU_v25_08483]	Active usage	0.0458775	0.204272	0.0342376	0.482493	Confounded	N03A, usualStoolType_category
ATC4	Natural And Semisynthetic Estrogens, Plain (G03CA)	Centered log-ratio	Ruminococcaceae species incertae sedis [meta_mOTU_v25_12591]	Active usage	0.0523798	0.110962	0.016339	0.370436	Confidently deconfounded
ATC4	Natural And Semisynthetic Estrogens, Plain (G03CA)	Centered log-ratio	Streptococcus thermophilus [ref_mOTU_v25_01348]	Active usage	0.04744	0.150366	0.0295058	0.459218	Ambiguously deconfounded
ATC4	Nitrofuran Derivatives (J01XE)	Centered log-ratio	[Eubacterium] eligens [ref_mOTU_v25_02375]	Active usage	-0.0473691	-0.230005	0.0268225	0.444995	Confidently deconfounded
ATC4	Nitrofuran Derivatives (J01XE)	Centered log-ratio	Akkermansia muciniphila [ref_mOTU_v25_03591]	Active usage	0.0504288	0.282374	0.0170354	0.375421	Confidently deconfounded
ATC4	Nitrofuran Derivatives (J01XE)	Centered log-ratio	Alistipes putredinis [ref_mOTU_v25_03683]	Active usage	-0.0460511	-0.219879	0.030743	0.465817	Confounded	J01M, N05A, J01MA, M01AE52
ATC4	Nitrofuran Derivatives (J01XE)	Centered log-ratio	Alistipes shahii [ref_mOTU_v25_01014]	Active usage	-0.0424233	-0.139546	0.0469915	0.53283	Confounded	J01M, J01MA, C10AA05, J01MA02, gumDiseaseDiagnosed
ATC4	Nitrofuran Derivatives (J01XE)	Centered log-ratio	Anaerotruncus rubiinfantis [ref_mOTU_v25_09169]	Active usage	0.0430635	0.206268	0.0439453	0.521268	Confounded	J01M, L04A, N05B, N06A, J01MA, N03AX, N05BA, N06AX, N05AH04, N05BA01, F32, F33, F41, J03, M10, mental_health_status_ok, cecumRemoved, Tea, Bread, Rice, pasta, Fresh fruit, berries, Eggs, frequencyGutEmpting_name
ATC4	Nitrofuran Derivatives (J01XE)	Centered log-ratio	Bacteria sp. [ref_mOTU_v25_00077]	Active usage	0.0527994	0.208345	0.0134729	0.34426	Confidently deconfounded
ATC4	Nitrofuran Derivatives (J01XE)	Centered log-ratio	Bacteroidales species incertae sedis [meta_mOTU_v25_12699]	Active usage	0.051027	0.245879	0.0170367	0.375421	Confidently deconfounded
ATC4	Nitrofuran Derivatives (J01XE)	Centered log-ratio	Bilophila wadsworthia [ref_mOTU_v25_04300]	Active usage	-0.0444369	-0.234159	0.0373076	0.495783	Confounded	J01M, J01MA, M80
ATC4	Nitrofuran Derivatives (J01XE)	Centered log-ratio	Clostridiales sp. [ref_mOTU_v25_03605]	Active usage	0.0575648	0.284822	0.00708091	0.258916	Confidently deconfounded
ATC4	Nitrofuran Derivatives (J01XE)	Centered log-ratio	Clostridiales species incertae sedis [meta_mOTU_v25_12300]	Active usage	-0.0471772	-0.155531	0.0275546	0.44902	Confidently deconfounded
ATC4	Nitrofuran Derivatives (J01XE)	Centered log-ratio	Clostridiales species incertae sedis [meta_mOTU_v25_12351]	Active usage	0.0564053	0.223403	0.00812852	0.276314	Confidently deconfounded
ATC4	Nitrofuran Derivatives (J01XE)	Centered log-ratio	Clostridiales species incertae sedis [meta_mOTU_v25_12445]	Active usage	0.0490585	0.292499	0.0219589	0.41319	Confidently deconfounded
ATC4	Nitrofuran Derivatives (J01XE)	Centered log-ratio	Clostridiales species incertae sedis [meta_mOTU_v25_12463]	Active usage	0.0424836	0.3093	0.0457565	0.527935	Confounded	D10A, I10, Tea, frequencyGutEmpting_name
ATC4	Nitrofuran Derivatives (J01XE)	Centered log-ratio	Clostridiales species incertae sedis [meta_mOTU_v25_12486]	Active usage	-0.0425974	-0.211201	0.0465076	0.531135	Confounded	N05B, N05BA, C10AA05, N05BA12, L40, Bread, has_smoked
ATC4	Nitrofuran Derivatives (J01XE)	Centered log-ratio	Clostridiales species incertae sedis [meta_mOTU_v25_13155]	Active usage	0.0590819	0.265684	0.00536019	0.225334	Confidently deconfounded
ATC4	Nitrofuran Derivatives (J01XE)	Centered log-ratio	Clostridiales species incertae sedis [meta_mOTU_v25_13168]	Active usage	-0.0745172	-0.374242	0.000481309	0.0551714	Confidently deconfounded
ATC4	Nitrofuran Derivatives (J01XE)	Centered log-ratio	Clostridiales species incertae sedis [meta_mOTU_v25_13187]	Active usage	-0.0541415	-0.283375	0.0114216	0.319941	Confidently deconfounded
ATC4	Nitrofuran Derivatives (J01XE)	Centered log-ratio	Clostridiales species incertae sedis [meta_mOTU_v25_13332]	Active usage	-0.0429607	-0.234418	0.0444476	0.52237	Confounded	J01M, S01A, J01MA, J01MA02, N05BA12, E78, F41, I84, Fresh fruit, berries, has_smoked, usualStoolType_category
ATC4	Nitrofuran Derivatives (J01XE)	Centered log-ratio	Clostridiales species incertae sedis [meta_mOTU_v25_13415]	Active usage	-0.0541413	-0.259342	0.0111641	0.317713	Confidently deconfounded
ATC4	Nitrofuran Derivatives (J01XE)	Centered log-ratio	Clostridiales species incertae sedis [meta_mOTU_v25_13923]	Active usage	-0.0480966	-0.224441	0.023994	0.42734	Confidently deconfounded
ATC4	Nitrofuran Derivatives (J01XE)	Centered log-ratio	Clostridium sp. [ref_mOTU_v25_03621]	Active usage	0.0529377	0.27058	0.0130477	0.339593	Confidently deconfounded
ATC4	Nitrofuran Derivatives (J01XE)	Centered log-ratio	Clostridium sp. CAG:302 [meta_mOTU_v25_12499]	Active usage	0.0429998	0.277255	0.0433655	0.518866	Confounded	C09BB, S01AA
ATC4	Nitrofuran Derivatives (J01XE)	Centered log-ratio	Eisenbergiella tayi [ref_mOTU_v25_03446]	Active usage	0.0553254	0.282856	0.0097006	0.298638	Confidently deconfounded
ATC4	Nitrofuran Derivatives (J01XE)	Centered log-ratio	Enterobacterales sp. [ref_mOTU_v25_00085]	Active usage	0.0479206	0.100491	0.024699	0.43243	Confidently deconfounded
ATC4	Nitrofuran Derivatives (J01XE)	Centered log-ratio	Firmicutes sp. [ref_mOTU_v25_02743]	Active usage	0.0598244	0.307854	0.00515832	0.221368	Confidently deconfounded
ATC4	Nitrofuran Derivatives (J01XE)	Centered log-ratio	Firmicutes species incertae sedis [meta_mOTU_v25_13945]	Active usage	-0.0540547	-0.258674	0.0114519	0.319941	Confidently deconfounded
ATC4	Nitrofuran Derivatives (J01XE)	Centered log-ratio	Lachnospiraceae species incertae sedis [meta_mOTU_v25_12240]	Active usage	-0.0489275	-0.206416	0.0219018	0.413142	Confidently deconfounded
ATC4	Nitrofuran Derivatives (J01XE)	Centered log-ratio	Methanobrevibacter smithii [ref_mOTU_v25_03695]	Active usage	0.0799766	0.426648	0.000168578	0.0285609	Confidently deconfounded
ATC4	Nitrofuran Derivatives (J01XE)	Centered log-ratio	Oscillibacter sp. 57_20 [meta_mOTU_v25_12282]	Active usage	-0.044731	-0.246917	0.0354221	0.487817	Confounded	J01M, J01MA, frequencyGutEmpting_name
ATC4	Nitrofuran Derivatives (J01XE)	Centered log-ratio	Prevotella species incertae sedis [meta_mOTU_v25_12510]	Active usage	0.046018	0.165396	0.0315899	0.469957	Confidently deconfounded
ATC4	Nitrofuran Derivatives (J01XE)	Centered log-ratio	Ruminococcus sp. [ref_mOTU_v25_00852]	Active usage	0.0592027	0.251182	0.00572569	0.232375	Confidently deconfounded
ATC4	Nitrofuran Derivatives (J01XE)	Centered log-ratio	Ruminococcus species incertae sedis [meta_mOTU_v25_12248]	Active usage	0.0465546	0.217209	0.0295628	0.459314	Confounded	N06A
ATC4	Nitrofuran Derivatives (J01XE)	Centered log-ratio	Ruthenibacterium lactatiformans [ref_mOTU_v25_04716]	Active usage	0.0568027	0.317459	0.00790162	0.272739	Confidently deconfounded
ATC4	Nitrofuran Derivatives (J01XE)	Centered log-ratio	Streptococcus parasanguinis [ref_mOTU_v25_00312]	Active usage	0.0521947	0.316606	0.0146084	0.35435	Confidently deconfounded
ATC4	Nitrofuran Derivatives (J01XE)	Centered log-ratio	Streptococcus sp. [ref_mOTU_v25_01350]	Active usage	0.055042	0.301066	0.0102027	0.305246	Confidently deconfounded
ATC4	Nitrofuran Derivatives (J01XE)	Centered log-ratio	Veillonella dispar [ref_mOTU_v25_01940]	Active usage	0.0494796	0.261901	0.020856	0.406401	Confidently deconfounded
ATC4	Nitrofuran Derivatives (J01XE)	Centered log-ratio	Veillonella parvula [ref_mOTU_v25_01938]	Active usage	0.04968	0.252629	0.0184845	0.386283	Confidently deconfounded
ATC4	Nucleosides and Nucleotides (J05AB)	Centered log-ratio	Alistipes putredinis [ref_mOTU_v25_03683]	Active usage	0.042917	0.215236	0.0492257	0.543	Confounded	N05A, G03AA10, N06AB10, E78, J31, eatingHabit_name
ATC4	Nucleosides and Nucleotides (J05AB)	Centered log-ratio	Bacteria species incertae sedis [meta_mOTU_v25_12280]	Active usage	0.056369	0.202949	0.0101363	0.304367	Confidently deconfounded
ATC4	Nucleosides and Nucleotides (J05AB)	Centered log-ratio	Bacteroidales species incertae sedis [meta_mOTU_v25_12262]	Active usage	-0.0446435	-0.119416	0.04179	0.513811	Confounded	Compote, jams
ATC4	Nucleosides and Nucleotides (J05AB)	Centered log-ratio	Bilophila wadsworthia [ref_mOTU_v25_04300]	Active usage	0.0474686	0.161452	0.0300349	0.461779	Confidently deconfounded
ATC4	Nucleosides and Nucleotides (J05AB)	Centered log-ratio	Burkholderiales species incertae sedis [meta_mOTU_v25_12785]	Active usage	0.0569758	0.169234	0.0093006	0.293487	Confidently deconfounded
ATC4	Nucleosides and Nucleotides (J05AB)	Centered log-ratio	Clostridia species incertae sedis [meta_mOTU_v25_14185]	Active usage	-0.0443676	-0.160726	0.0429364	0.517847	Confounded	L04A, I49, K21, K29, M10, Adds salt
ATC4	Nucleosides and Nucleotides (J05AB)	Centered log-ratio	Clostridiales species incertae sedis [meta_mOTU_v25_12452]	Active usage	-0.0441414	-0.125988	0.0434813	0.5195	Confounded	J30, K29, M10
ATC4	Nucleosides and Nucleotides (J05AB)	Centered log-ratio	Clostridiales species incertae sedis [meta_mOTU_v25_12516]	Active usage	-0.0480749	-0.198593	0.0281625	0.451938	Confidently deconfounded
ATC4	Nucleosides and Nucleotides (J05AB)	Centered log-ratio	Clostridiales species incertae sedis [meta_mOTU_v25_12668]	Active usage	0.0534439	0.250589	0.0137873	0.34716	Confidently deconfounded
ATC4	Nucleosides and Nucleotides (J05AB)	Centered log-ratio	Clostridiales species incertae sedis [meta_mOTU_v25_12674]	Active usage	-0.0631678	-0.214361	0.00381697	0.191782	Confidently deconfounded
ATC4	Nucleosides and Nucleotides (J05AB)	Centered log-ratio	Clostridiales species incertae sedis [meta_mOTU_v25_12706]	Active usage	0.0439522	0.219573	0.0425233	0.51633	Confounded	usualStoolType_category
ATC4	Nucleosides and Nucleotides (J05AB)	Centered log-ratio	Clostridiales species incertae sedis [meta_mOTU_v25_12804]	Active usage	-0.0486969	-0.117983	0.0262126	0.441037	Confidently deconfounded
ATC4	Nucleosides and Nucleotides (J05AB)	Centered log-ratio	Clostridiales species incertae sedis [meta_mOTU_v25_12832]	Active usage	-0.0514519	-0.197606	0.0187909	0.389132	Confidently deconfounded
ATC4	Nucleosides and Nucleotides (J05AB)	Centered log-ratio	Clostridiales species incertae sedis [meta_mOTU_v25_13031]	Active usage	0.060023	0.183681	0.00615377	0.241659	Confidently deconfounded
ATC4	Nucleosides and Nucleotides (J05AB)	Centered log-ratio	Clostridiales species incertae sedis [meta_mOTU_v25_13616]	Active usage	0.056646	0.186399	0.00962437	0.297887	Confidently deconfounded
ATC4	Nucleosides and Nucleotides (J05AB)	Centered log-ratio	Clostridiales species incertae sedis [meta_mOTU_v25_13710]	Active usage	0.0762152	0.175043	0.000497235	0.0564328	Confidently deconfounded
ATC4	Nucleosides and Nucleotides (J05AB)	Centered log-ratio	Clostridiales species incertae sedis [meta_mOTU_v25_14315]	Active usage	-0.0457639	-0.126453	0.0364322	0.491445	Confidently deconfounded
ATC4	Nucleosides and Nucleotides (J05AB)	Centered log-ratio	Clostridium phoceensis [ref_mOTU_v25_08865]	Active usage	0.0610784	0.242807	0.00515197	0.221368	Confidently deconfounded
ATC4	Nucleosides and Nucleotides (J05AB)	Centered log-ratio	Clostridium sp. [ref_mOTU_v25_03599]	Active usage	0.0636621	0.153615	0.00356961	0.184527	Confidently deconfounded
ATC4	Nucleosides and Nucleotides (J05AB)	Centered log-ratio	Clostridium sp. CAG:571 [ref_mOTU_v25_07639]	Active usage	0.0536845	0.159851	0.0144031	0.352936	Confounded	usualStoolType_category
ATC4	Nucleosides and Nucleotides (J05AB)	Centered log-ratio	Clostridium species incertae sedis [meta_mOTU_v25_12696]	Active usage	0.0451876	0.186939	0.0390456	0.503415	Confidently deconfounded
ATC4	Nucleosides and Nucleotides (J05AB)	Centered log-ratio	Clostridium species incertae sedis [meta_mOTU_v25_12762]	Active usage	0.0459093	0.11856	0.0331431	0.477389	Ambiguously deconfounded
ATC4	Nucleosides and Nucleotides (J05AB)	Centered log-ratio	Coprococcus eutactus [ref_mOTU_v25_02378]	Active usage	-0.0540195	-0.198611	0.0135721	0.345452	Confidently deconfounded
ATC4	Nucleosides and Nucleotides (J05AB)	Centered log-ratio	Eubacterium sp. [ref_mOTU_v25_03633]	Active usage	0.0525886	0.202651	0.0165754	0.372381	Confidently deconfounded
ATC4	Nucleosides and Nucleotides (J05AB)	Centered log-ratio	Firmicutes bacterium CAG:114 [ref_mOTU_v25_07728]	Active usage	0.0501691	0.172883	0.0220369	0.413542	Confidently deconfounded
ATC4	Nucleosides and Nucleotides (J05AB)	Centered log-ratio	Firmicutes species incertae sedis [meta_mOTU_v25_12285]	Active usage	-0.0468651	-0.12502	0.0290122	0.456855	Confidently deconfounded
ATC4	Nucleosides and Nucleotides (J05AB)	Centered log-ratio	Flavonifractor plautii [ref_mOTU_v25_05238]	Active usage	0.0459712	0.144288	0.0355241	0.487979	Confidently deconfounded
ATC4	Nucleosides and Nucleotides (J05AB)	Centered log-ratio	Lachnospira sp. [ref_mOTU_v25_05263]	Active usage	-0.0512702	-0.113887	0.0193518	0.393488	Confidently deconfounded
ATC4	Nucleosides and Nucleotides (J05AB)	Centered log-ratio	Merdibacter massiliensis [meta_mOTU_v25_12627]	Active usage	0.0516246	0.213169	0.0181703	0.384714	Confidently deconfounded
ATC4	Nucleosides and Nucleotides (J05AB)	Centered log-ratio	Oscillibacter sp. [ref_mOTU_v25_03341]	Active usage	0.0536259	0.192524	0.0140756	0.349469	Confidently deconfounded
ATC4	Nucleosides and Nucleotides (J05AB)	Centered log-ratio	Prevotella species incertae sedis [meta_mOTU_v25_12510]	Active usage	0.0661243	0.205071	0.00253755	0.151791	Confidently deconfounded
ATC4	Nucleosides and Nucleotides (J05AB)	Centered log-ratio	Roseburia faecis [ref_mOTU_v25_00859]	Active usage	0.0435722	0.153149	0.0470727	0.533398	Confounded	C05A, N06A, C05AA, C07AA, C10AA, J07BA, C10AA07, J07BA01, E78, J45, N18, has_smoked
ATC4	Nucleosides and Nucleotides (J05AB)	Centered log-ratio	Ruminococcaceae species incertae sedis [meta_mOTU_v25_12789]	Active usage	0.0525967	0.190513	0.0164757	0.371325	Confidently deconfounded
ATC4	Nucleosides and Nucleotides (J05AB)	Centered log-ratio	Streptococcus thermophilus [ref_mOTU_v25_01348]	Active usage	0.0429251	0.158474	0.049403	0.543504	Confounded	G01A, H02A, R01A, H02AB, R01AD, M01AC05, R01AD09, I84, J02, J30, J35, isVegan
ATC4	Nucleosides and Nucleotides (J05AB)	Centered log-ratio	uncultured Eubacterium sp. [meta_mOTU_v25_13514]	Active usage	-0.0449189	-0.14211	0.0390925	0.503492	Confounded	has_smoked
ATC4	Opioids (N02AJ)	Centered log-ratio	[Eubacterium] siraeum [ref_mOTU_v25_02370]	Active usage	0.0475095	0.212989	0.0272128	0.448676	Confidently deconfounded
ATC4	Opioids (N02AJ)	Centered log-ratio	Bacteroidales species incertae sedis [meta_mOTU_v25_12699]	Active usage	0.0947186	0.348398	1.11931e-05	0.00443013	Confidently deconfounded
ATC4	Opioids (N02AJ)	Centered log-ratio	Bacteroides finegoldii [ref_mOTU_v25_03474]	Active usage	0.0582882	0.228076	0.00690595	0.256224	Confidently deconfounded
ATC4	Opioids (N02AJ)	Centered log-ratio	Bifidobacterium adolescentis [ref_mOTU_v25_02703]	Active usage	-0.0476676	-0.243227	0.0270267	0.446729	Confounded	N05C, N05CF, N05CF01, J20
ATC4	Opioids (N02AJ)	Centered log-ratio	Clostridia species incertae sedis [meta_mOTU_v25_14185]	Active usage	0.0540467	0.255036	0.0123783	0.331771	Confidently deconfounded
ATC4	Opioids (N02AJ)	Centered log-ratio	Clostridiales sp. [ref_mOTU_v25_03605]	Active usage	-0.0634152	-0.23003	0.00330539	0.176994	Confidently deconfounded
ATC4	Opioids (N02AJ)	Centered log-ratio	Clostridiales species incertae sedis [meta_mOTU_v25_12288]	Active usage	0.046595	0.199748	0.0311896	0.468342	Confidently deconfounded
ATC4	Opioids (N02AJ)	Centered log-ratio	Clostridiales species incertae sedis [meta_mOTU_v25_12298]	Active usage	0.0525609	0.216658	0.0147575	0.355378	Confidently deconfounded
ATC4	Opioids (N02AJ)	Centered log-ratio	Clostridiales species incertae sedis [meta_mOTU_v25_12447]	Active usage	-0.0429225	-0.148715	0.046482	0.531058	Confounded	C01E, C05A, B01AF, C01EB, C05AA, B01AF01, C01EB15, C05AA84, C07AB02, I10, I11, J35, K50, M10, M15, health_status_ok, Koloskoopia, Potatoes, has_smoked, usualStoolType_category
ATC4	Opioids (N02AJ)	Centered log-ratio	Clostridiales species incertae sedis [meta_mOTU_v25_12476]	Active usage	0.0469026	0.212729	0.0287617	0.45577	Confounded	N05B, N05BA, J20
ATC4	Opioids (N02AJ)	Centered log-ratio	Clostridiales species incertae sedis [meta_mOTU_v25_12561]	Active usage	-0.0452909	-0.085504	0.0356895	0.488661	Confounded	N05C, N05CF, M01AC05, N05CF01, G20, M80
ATC4	Opioids (N02AJ)	Centered log-ratio	Clostridiales species incertae sedis [meta_mOTU_v25_12763]	Active usage	-0.052824	-0.180537	0.0144735	0.353385	Confounded	N03A, N03AX
ATC4	Opioids (N02AJ)	Centered log-ratio	Clostridiales species incertae sedis [meta_mOTU_v25_12786]	Active usage	-0.0518864	-0.224516	0.0156661	0.363521	Confidently deconfounded
ATC4	Opioids (N02AJ)	Centered log-ratio	Clostridiales species incertae sedis [meta_mOTU_v25_13390]	Active usage	0.0471078	0.213966	0.0291291	0.457303	Confidently deconfounded
ATC4	Opioids (N02AJ)	Centered log-ratio	Clostridium phoceensis [ref_mOTU_v25_08865]	Active usage	0.0435392	0.241578	0.0434528	0.519478	Confounded	C01E, C07A, C10A, N05B, N06A, R03A, A02BC, C01EB, C07AB, C10AA, N03AX, N05BA, N06AX, R03AC, A02BC05, C01EB15, C07AB02, C09CA07, J05AB11, M01AE52, F32, J20, K80, M10, mental_health_status_ok, cecumRemoved, Coffee, Adds salt, Meat products (wieners, sausages), has_smoked, doesPhysicalExercise
ATC4	Opioids (N02AJ)	Centered log-ratio	Clostridium sp. CAG:127 [meta_mOTU_v25_12306]	Active usage	-0.0444514	-0.141595	0.0398766	0.506162	Confounded	C01EB15, C07AB02, F33
ATC4	Opioids (N02AJ)	Centered log-ratio	Clostridium sp. CAG:217 [meta_mOTU_v25_12270]	Active usage	0.0587449	0.230941	0.00640535	0.247139	Confidently deconfounded
ATC4	Opioids (N02AJ)	Centered log-ratio	Clostridium sp. CAG:302 [meta_mOTU_v25_12499]	Active usage	-0.0430864	-0.0988756	0.0453552	0.52647	Confounded	C08C, C08CA, M01AE52, health_status_ok, Fish, Meat products (wieners, sausages), has_smoked
ATC4	Opioids (N02AJ)	Centered log-ratio	Clostridium sp. CAG:433 [meta_mOTU_v25_12886]	Active usage	-0.0425478	-0.159764	0.049323	0.54333	Confounded	A02B, G03A, A02BC, A02BC01, A02BC05, R01AD09, I11, L20, M80, Anesteesia, Whitebread, Adds salt, Meat products (wieners, sausages), Boiled vegetables, Soft drinks, doesPhysicalExercise
ATC4	Opioids (N02AJ)	Centered log-ratio	Clostridium sp. CAG:440 [meta_mOTU_v25_12406]	Active usage	-0.0440608	-0.140445	0.0416295	0.513071	Confounded	doesPhysicalExercise
ATC4	Opioids (N02AJ)	Centered log-ratio	Clostridium sp. CAG:492 [meta_mOTU_v25_12462]	Active usage	-0.0528137	-0.166146	0.0145706	0.35435	Confidently deconfounded
ATC4	Opioids (N02AJ)	Centered log-ratio	Clostridium sp. CAG:628 [meta_mOTU_v25_12940]	Active usage	-0.0499671	-0.178041	0.0199567	0.399053	Confidently deconfounded
ATC4	Opioids (N02AJ)	Centered log-ratio	Clostridium species incertae sedis [meta_mOTU_v25_12650]	Active usage	0.0458861	0.0901928	0.0324734	0.473344	Confounded	N03A, N05B, N05BA, C09AA04, N05BA12, F33
ATC4	Opioids (N02AJ)	Centered log-ratio	Clostridium species incertae sedis [meta_mOTU_v25_13564]	Active usage	-0.0470008	-0.140249	0.0298603	0.460877	Confidently deconfounded
ATC4	Opioids (N02AJ)	Centered log-ratio	Enterobacterales sp. [ref_mOTU_v25_00085]	Active usage	0.0545258	0.11674	0.0114478	0.319941	Confidently deconfounded
ATC4	Opioids (N02AJ)	Centered log-ratio	Faecalibacterium prausnitzii [meta_mOTU_v25_13917]	Active usage	-0.0569937	-0.234349	0.00819791	0.277349	Confidently deconfounded
ATC4	Opioids (N02AJ)	Centered log-ratio	Faecalibacterium species incertae sedis [meta_mOTU_v25_12331]	Active usage	0.0507428	0.177086	0.0188444	0.389522	Confidently deconfounded
ATC4	Opioids (N02AJ)	Centered log-ratio	Firmicutes bacterium CAG:345 [ref_mOTU_v25_07739]	Active usage	-0.047519	-0.135843	0.0275752	0.44902	Confounded	N05B, N05BA
ATC4	Opioids (N02AJ)	Centered log-ratio	Firmicutes sp. [ref_mOTU_v25_03641]	Active usage	-0.0497789	-0.153708	0.0210955	0.407923	Confidently deconfounded
ATC4	Opioids (N02AJ)	Centered log-ratio	Lactobacillus ruminis [ref_mOTU_v25_01239]	Active usage	-0.0463361	-0.0585222	0.0297142	0.460204	Confidently deconfounded
ATC4	Opioids (N02AJ)	Centered log-ratio	Lentisphaerae species incertae sedis [meta_mOTU_v25_12568]	Active usage	-0.0662449	-0.281866	0.00214375	0.137944	Confidently deconfounded
ATC4	Opioids (N02AJ)	Centered log-ratio	Oscillibacter sp. [ref_mOTU_v25_04664]	Active usage	0.043775	0.247764	0.0428144	0.51768	Confounded	C08C, C08CA, C08CA01, Meat products (wieners, sausages)
ATC4	Opioids (N02AJ)	Centered log-ratio	Pseudoflavonifractor species incertae sedis [meta_mOTU_v25_14283]	Active usage	0.0460535	0.10567	0.0329824	0.476602	Confounded	M01A, M03B, N03A, N05B, M03BX, N05BA, M03BX02, N05BA12, F33, J20, health_status_ok
ATC4	Opioids (N02AJ)	Centered log-ratio	Roseburia sp. CAG:303 [meta_mOTU_v25_12911]	Active usage	-0.0477575	-0.163432	0.0269866	0.446291	Confidently deconfounded
ATC4	Opioids (N02AJ)	Centered log-ratio	Ruminococcaceae bacterium D16 [ref_mOTU_v25_11463]	Active usage	0.0650944	0.190979	0.0026087	0.153363	Confidently deconfounded
ATC4	Opioids (N02AJ)	Centered log-ratio	Ruthenibacterium lactatiformans [ref_mOTU_v25_04716]	Active usage	0.0427866	0.209864	0.0474926	0.534743	Confounded	A10B, C07A, G01A, H02A, L04A, M03B, N03A, N05B, N06A, B01AF, C07AB, H02AB, M03BX, N03AX, N05BA, N06AX, S01AA, C07AB02, R01AD09, F32, F50, H25, I10, I11, I84, J45, M10, M80, N10, N18, mental_health_status_ok, Anesteesia, cecumRemoved, Meat products (wieners, sausages), Boiled vegetables, Soft drinks, alcohol_has_used, doesPhysicalExercise, usualStoolType_category, frequencyGutEmpting_name
ATC4	Opioids (N02AJ)	Centered log-ratio	Streptococcus parasanguinis [ref_mOTU_v25_00312]	Active usage	0.0654136	0.258292	0.00244206	0.149145	Confidently deconfounded
ATC4	Opioids (N02AJ)	Centered log-ratio	Streptococcus sp. [ref_mOTU_v25_01350]	Active usage	0.0510457	0.195255	0.0182786	0.385348	Confounded	A02B, M03B, A02BC, M03BX, A02BC02
ATC4	Opioids (N02AJ)	Centered log-ratio	Sutterella species incertae sedis [meta_mOTU_v25_12967]	Active usage	0.0592528	0.25725	0.00606203	0.239038	Confidently deconfounded
ATC4	Opioids (N02AJ)	Centered log-ratio	Veillonella atypica [ref_mOTU_v25_01941]	Active usage	0.0485152	0.187874	0.0243359	0.430629	Confounded	A02B, A02BC, A02BC02
ATC4	Other Antidepressants (N06AX)	Centered log-ratio	[Clostridium] asparagiforme/lavalense [ref_mOTU_v25_06317]	Active usage	0.0753455	0.272607	0.00064233	0.0648116	Confidently deconfounded
ATC4	Other Antidepressants (N06AX)	Centered log-ratio	[Clostridium] citroniae [ref_mOTU_v25_04828]	Active usage	0.0910382	0.244791	3.7107e-05	0.0103133	Confidently deconfounded
ATC4	Other Antidepressants (N06AX)	Centered log-ratio	[Clostridium] clostridioforme/bolteae [ref_mOTU_v25_03442]	Active usage	0.0579927	0.188874	0.00866381	0.284919	Confounded	N05B, N05BA, F32, F33, F41
ATC4	Other Antidepressants (N06AX)	Centered log-ratio	[Clostridium] leptum [ref_mOTU_v25_03688]	Active usage	0.0695788	0.21482	0.00163022	0.117048	Confidently deconfounded
ATC4	Other Antidepressants (N06AX)	Centered log-ratio	[Eubacterium] rectale [ref_mOTU_v25_03657]	Active usage	-0.0497533	-0.136937	0.0234104	0.42376	Ambiguously deconfounded
ATC4	Other Antidepressants (N06AX)	Centered log-ratio	Adlercreutzia equolifaciens [ref_mOTU_v25_08094]	Active usage	0.0612178	0.232519	0.00535464	0.225292	Confidently deconfounded
ATC4	Other Antidepressants (N06AX)	Centered log-ratio	Alistipes finegoldii [ref_mOTU_v25_03682]	Active usage	0.0703718	0.254229	0.00136039	0.103724	Confidently deconfounded
ATC4	Other Antidepressants (N06AX)	Centered log-ratio	Alistipes finegoldii/onderdonkii [ref_mOTU_v25_03069]	Active usage	0.0578717	0.191316	0.00857423	0.283799	Confidently deconfounded
ATC4	Other Antidepressants (N06AX)	Centered log-ratio	Alistipes timonensis [ref_mOTU_v25_01015]	Active usage	0.0712938	0.296005	0.00125151	0.0985412	Confidently deconfounded
ATC4	Other Antidepressants (N06AX)	Centered log-ratio	Anaerostipes hadrus [ref_mOTU_v25_00857]	Active usage	0.0597386	0.206196	0.00581726	0.234259	Confounded	N05C, N05CF
ATC4	Other Antidepressants (N06AX)	Centered log-ratio	Anaerotruncus colihominis [ref_mOTU_v25_03438]	Active usage	0.0557061	0.221453	0.0117341	0.322627	Confounded	F32, F33
ATC4	Other Antidepressants (N06AX)	Centered log-ratio	Anaerotruncus rubiinfantis [ref_mOTU_v25_09169]	Active usage	0.0480792	0.183431	0.0295205	0.459274	Confounded	N05B, N05BA, F32, F33, K21, mental_health_status_ok, cecumRemoved, Boiled vegetables, usualStoolType_category
ATC4	Other Antidepressants (N06AX)	Centered log-ratio	Bacteroidales species incertae sedis [meta_mOTU_v25_13098]	Active usage	-0.0434028	-0.0533997	0.0490097	0.541816	Confounded	C09A, H02A, C07AB, C09AA, H02AB, A02BC01, C07AB12, C09AA05, C10AA05, I10, I11, J30, J35, K58
ATC4	Other Antidepressants (N06AX)	Centered log-ratio	Bacteroides cellulosilyticus/fragilis [ref_mOTU_v25_01597]	Active usage	0.050406	0.147158	0.022683	0.418352	Confounded	F41
ATC4	Other Antidepressants (N06AX)	Centered log-ratio	Bacteroides intestinalis [ref_mOTU_v25_02809]	Active usage	0.046808	0.168536	0.0341017	0.482316	Confounded	N02A
ATC4	Other Antidepressants (N06AX)	Centered log-ratio	Bifidobacterium catenulatum/kashiwanohense [ref_mOTU_v25_02701]	Active usage	0.0444602	0.134163	0.0441867	0.521826	Confounded	N02AX, N02AX02, M80, cecumRemoved, Fish, Eggs, doesPhysicalExercise, usualStoolType_category
ATC4	Other Antidepressants (N06AX)	Centered log-ratio	Bifidobacterium pseudocatenulatum [ref_mOTU_v25_02700]	Active usage	0.0671346	0.232323	0.00222993	0.141585	Confidently deconfounded
ATC4	Other Antidepressants (N06AX)	Centered log-ratio	Clostridiaceae species incertae sedis [meta_mOTU_v25_12983]	Active usage	0.0523344	0.201915	0.0173776	0.377495	Confounded	N05B, N05BA, N05BA12
ATC4	Other Antidepressants (N06AX)	Centered log-ratio	Clostridiales sp. [ref_mOTU_v25_03605]	Active usage	-0.0472358	-0.0926127	0.0323453	0.472997	Confounded	C07A, M01A, C07AB, M01AB, C07AB02, mental_health_status_ok
ATC4	Other Antidepressants (N06AX)	Centered log-ratio	Clostridiales sp. [ref_mOTU_v25_05137]	Active usage	0.0469033	0.154862	0.033473	0.478782	Confounded	C07A
ATC4	Other Antidepressants (N06AX)	Centered log-ratio	Clostridiales species incertae sedis [meta_mOTU_v25_12251]	Active usage	-0.048577	-0.118182	0.0279506	0.450776	Ambiguously deconfounded
ATC4	Other Antidepressants (N06AX)	Centered log-ratio	Clostridiales species incertae sedis [meta_mOTU_v25_12253]	Active usage	-0.0732695	-0.188587	0.000881053	0.0795368	Confidently deconfounded
ATC4	Other Antidepressants (N06AX)	Centered log-ratio	Clostridiales species incertae sedis [meta_mOTU_v25_12411]	Active usage	0.0507004	0.201598	0.0204535	0.404525	Ambiguously deconfounded
ATC4	Other Antidepressants (N06AX)	Centered log-ratio	Clostridiales species incertae sedis [meta_mOTU_v25_12445]	Active usage	0.0797557	0.265521	0.000303109	0.0410446	Confidently deconfounded
ATC4	Other Antidepressants (N06AX)	Centered log-ratio	Clostridiales species incertae sedis [meta_mOTU_v25_12476]	Active usage	0.0650177	0.226263	0.00299801	0.166316	Confounded	F32
ATC4	Other Antidepressants (N06AX)	Centered log-ratio	Clostridiales species incertae sedis [meta_mOTU_v25_12516]	Active usage	-0.0569188	-0.150113	0.00989746	0.301232	Confidently deconfounded
ATC4	Other Antidepressants (N06AX)	Centered log-ratio	Clostridiales species incertae sedis [meta_mOTU_v25_12556]	Active usage	0.0489344	0.191588	0.0264805	0.442674	Ambiguously deconfounded
ATC4	Other Antidepressants (N06AX)	Centered log-ratio	Clostridiales species incertae sedis [meta_mOTU_v25_12668]	Active usage	0.0766213	0.209181	0.000451764	0.0528291	Confidently deconfounded
ATC4	Other Antidepressants (N06AX)	Centered log-ratio	Clostridiales species incertae sedis [meta_mOTU_v25_12691]	Active usage	-0.0479377	-0.127589	0.0294336	0.458741	Confounded	C07A, N05B, C07AB, N05BA, N05CF01, F41, mental_health_status_ok, cecumRemoved
ATC4	Other Antidepressants (N06AX)	Centered log-ratio	Clostridiales species incertae sedis [meta_mOTU_v25_12755]	Active usage	0.0524898	0.169757	0.0170412	0.375421	Confounded	N05C, N05CF, N05CF01
ATC4	Other Antidepressants (N06AX)	Centered log-ratio	Clostridiales species incertae sedis [meta_mOTU_v25_12763]	Active usage	-0.0444705	-0.0908186	0.0440396	0.521659	Confounded	M03B, N02A, N05B, C07AB, M03BX, N05BA, F32, J30, cecumRemoved, eatingHabit_name
ATC4	Other Antidepressants (N06AX)	Centered log-ratio	Clostridiales species incertae sedis [meta_mOTU_v25_12774]	Active usage	-0.0809698	-0.230951	0.000211232	0.0333074	Confidently deconfounded
ATC4	Other Antidepressants (N06AX)	Centered log-ratio	Clostridiales species incertae sedis [meta_mOTU_v25_13006]	Active usage	0.0673615	0.226006	0.00219131	0.139638	Confidently deconfounded
ATC4	Other Antidepressants (N06AX)	Centered log-ratio	Clostridiales species incertae sedis [meta_mOTU_v25_13031]	Active usage	0.0444965	0.183582	0.0440879	0.521826	Confounded	C07A, N03A, N05B, C07AB, C09BA, N05BA, C07AB02, C09BA04, N05BA01, N05BA12, E73, F41, F50, I11, I84, J02, J20, K29, K50, health_status_ok, mental_health_status_ok, cecumRemoved, Fresh vegetables, Boiled vegetables, Fresh fruit, berries, has_smoked, doesPhysicalExercise
ATC4	Other Antidepressants (N06AX)	Centered log-ratio	Clostridiales species incertae sedis [meta_mOTU_v25_13147]	Active usage	-0.0527138	-0.106845	0.0171574	0.376363	Confounded	F41
ATC4	Other Antidepressants (N06AX)	Centered log-ratio	Clostridiales species incertae sedis [meta_mOTU_v25_13155]	Active usage	-0.0518935	-0.115076	0.0177604	0.381027	Ambiguously deconfounded
ATC4	Other Antidepressants (N06AX)	Centered log-ratio	Clostridiales species incertae sedis [meta_mOTU_v25_13176]	Active usage	-0.0561536	-0.131147	0.0102292	0.305535	Confounded	N05C, N05CF
ATC4	Other Antidepressants (N06AX)	Centered log-ratio	Clostridiales species incertae sedis [meta_mOTU_v25_13792]	Active usage	-0.0474234	-0.106845	0.0316258	0.470237	Confounded	F32, F41, K29
ATC4	Other Antidepressants (N06AX)	Centered log-ratio	Clostridiales species incertae sedis [meta_mOTU_v25_14120]	Active usage	-0.0474671	-0.0501432	0.030046	0.46181	Confounded	N05B, N05BA, N05BA12
ATC4	Other Antidepressants (N06AX)	Centered log-ratio	Clostridiales species incertae sedis [meta_mOTU_v25_14315]	Active usage	-0.0482991	-0.105654	0.0285595	0.45417	Confounded	N05B, N05BA, N05BA01, mental_health_status_ok
ATC4	Other Antidepressants (N06AX)	Centered log-ratio	Clostridiales species incertae sedis [meta_mOTU_v25_14346]	Active usage	0.0643899	0.220187	0.00346625	0.181691	Confidently deconfounded
ATC4	Other Antidepressants (N06AX)	Centered log-ratio	Clostridiales species incertae sedis [meta_mOTU_v25_14425]	Active usage	0.0529642	0.177235	0.0161835	0.368466	Confounded	F32, F33, F41
ATC4	Other Antidepressants (N06AX)	Centered log-ratio	Clostridium phoceensis [ref_mOTU_v25_08865]	Active usage	0.0516226	0.176346	0.0191905	0.391758	Confounded	F32, mental_health_status_ok
ATC4	Other Antidepressants (N06AX)	Centered log-ratio	Clostridium sp. CAG:167 [ref_mOTU_v25_07613]	Active usage	0.0704573	0.232956	0.00139313	0.105561	Confidently deconfounded
ATC4	Other Antidepressants (N06AX)	Centered log-ratio	Clostridium sp. CAG:273 [meta_mOTU_v25_12673]	Active usage	0.067315	0.219101	0.00232459	0.14467	Confidently deconfounded
ATC4	Other Antidepressants (N06AX)	Centered log-ratio	Clostridium sp. CAG:288 [ref_mOTU_v25_07618]	Active usage	-0.0434928	-0.0541987	0.0484667	0.539017	Confounded	B03B, C07A, C09B, G02B, C07AB, C09BA, C07AB02, I10, I11, K21, K29, K58, Whitebread, Boiled vegetables, Fresh fruit, berries
ATC4	Other Antidepressants (N06AX)	Centered log-ratio	Clostridium sp. CAG:440 [meta_mOTU_v25_12406]	Active usage	-0.0557071	-0.0494799	0.0117244	0.322627	Confidently deconfounded
ATC4	Other Antidepressants (N06AX)	Centered log-ratio	Clostridium sp. CAG:58 [ref_mOTU_v25_07640]	Active usage	0.0485812	0.191467	0.0264008	0.442123	Confounded	C07A, N05B, N05C, C07AB, N03AX, N05BA, N05CF, N05BA01, N05BA12, N05CF01, F32, F41, J20, mental_health_status_ok
ATC4	Other Antidepressants (N06AX)	Centered log-ratio	Clostridium sp. CAG:7 [ref_mOTU_v25_07647]	Active usage	0.048609	0.172803	0.0266038	0.443456	Confounded	N05B, N05BA, N05BA01, N05BA12, N05CF02, F31, F32, F33, F41, J20, K21, mental_health_status_ok
ATC4	Other Antidepressants (N06AX)	Centered log-ratio	Clostridium species incertae sedis [meta_mOTU_v25_12234]	Active usage	-0.05003	-0.0991105	0.0233595	0.423522	Ambiguously deconfounded
ATC4	Other Antidepressants (N06AX)	Centered log-ratio	Coprococcus eutactus [ref_mOTU_v25_02377]	Active usage	0.0478819	0.24161	0.0303137	0.462661	Confounded	N05CF01, F32
ATC4	Other Antidepressants (N06AX)	Centered log-ratio	Eggerthella lenta [ref_mOTU_v25_00719]	Active usage	0.0506358	0.244354	0.0216433	0.41227	Confounded	F33, F41, mental_health_status_ok
ATC4	Other Antidepressants (N06AX)	Centered log-ratio	Eggerthellaceae species incertae sedis [meta_mOTU_v25_13204]	Active usage	-0.0484737	-0.139922	0.0278558	0.450776	Ambiguously deconfounded
ATC4	Other Antidepressants (N06AX)	Centered log-ratio	Eggerthellales species incertae sedis [meta_mOTU_v25_13811]	Active usage	0.0697419	0.262174	0.00159756	0.116084	Confidently deconfounded
ATC4	Other Antidepressants (N06AX)	Centered log-ratio	Eisenbergiella tayi [ref_mOTU_v25_03446]	Active usage	0.0666696	0.26148	0.00254389	0.151889	Confidently deconfounded
ATC4	Other Antidepressants (N06AX)	Centered log-ratio	Eubacterium sp. [ref_mOTU_v25_03633]	Active usage	0.0444242	0.140253	0.0447031	0.523713	Confounded	C07A, N05C, R01A, C07AB, N05CF, R01AD, C07AB02, C07AB12, C10AA05, N05CF02, I11, I49, M80, mental_health_status_ok, seasonableAllergy, Koloskoopia, cecumRemoved, Fresh fruit, berries, Compote, jams, has_smoked
ATC4	Other Antidepressants (N06AX)	Centered log-ratio	Eubacterium species incertae sedis [meta_mOTU_v25_12314]	Active usage	0.0504778	0.163501	0.0225245	0.417372	Confounded	N05C, N05CF, N05CF01, mental_health_status_ok
ATC4	Other Antidepressants (N06AX)	Centered log-ratio	Faecalibacterium prausnitzii [ref_mOTU_v25_06108]	Active usage	-0.0592476	-0.121438	0.00698118	0.257177	Confidently deconfounded
ATC4	Other Antidepressants (N06AX)	Centered log-ratio	Faecalibacterium prausnitzii [ref_mOTU_v25_06109]	Active usage	-0.0642768	-0.135911	0.00351045	0.182804	Confidently deconfounded
ATC4	Other Antidepressants (N06AX)	Centered log-ratio	Faecalibacterium species incertae sedis [meta_mOTU_v25_12325]	Active usage	-0.0765081	-0.170526	0.000536205	0.0589945	Confidently deconfounded
ATC4	Other Antidepressants (N06AX)	Centered log-ratio	Faecalibacterium species incertae sedis [meta_mOTU_v25_12376]	Active usage	-0.0500918	-0.10698	0.0230657	0.421702	Confounded	N05C, N05CF, N05CF01, F32, F33, F41
ATC4	Other Antidepressants (N06AX)	Centered log-ratio	Faecalibacterium species incertae sedis [meta_mOTU_v25_12403]	Active usage	-0.0669156	-0.170375	0.00248024	0.150371	Confidently deconfounded
ATC4	Other Antidepressants (N06AX)	Centered log-ratio	Firmicutes bacterium CAG:137 [ref_mOTU_v25_07731]	Active usage	0.0499013	0.172607	0.0237529	0.42587	Confounded	N05C, N05CF, N05CF01
ATC4	Other Antidepressants (N06AX)	Centered log-ratio	Firmicutes sp. [ref_mOTU_v25_02743]	Active usage	0.0449075	0.201854	0.0418376	0.513811	Confounded	C07A, N02A, N05B, C07AB, N02AX, N05BA, R03AC, C07AB02, C07AB12, N02AX02, F41, I11, J20, K58, M80, N10, health_status_ok, mental_health_status_ok, cecumRemoved, Fresh vegetables
ATC4	Other Antidepressants (N06AX)	Centered log-ratio	Firmicutes species incertae sedis [meta_mOTU_v25_12501]	Active usage	0.047187	0.183627	0.0326167	0.47433	Ambiguously deconfounded
ATC4	Other Antidepressants (N06AX)	Centered log-ratio	Firmicutes species incertae sedis [meta_mOTU_v25_12744]	Active usage	0.0596568	0.210583	0.00697532	0.257153	Confidently deconfounded
ATC4	Other Antidepressants (N06AX)	Centered log-ratio	Firmicutes species incertae sedis [meta_mOTU_v25_13737]	Active usage	0.0753855	0.252058	0.000631582	0.0644683	Confidently deconfounded
ATC4	Other Antidepressants (N06AX)	Centered log-ratio	Holdemanella biformis [ref_mOTU_v25_11382]	Active usage	-0.0581546	-0.125705	0.00801789	0.274255	Confidently deconfounded
ATC4	Other Antidepressants (N06AX)	Centered log-ratio	Massilioclostridium coli [ref_mOTU_v25_10237]	Active usage	0.0514365	0.223458	0.0199022	0.398692	Ambiguously deconfounded
ATC4	Other Antidepressants (N06AX)	Centered log-ratio	Oscillibacter sp. [ref_mOTU_v25_03341]	Active usage	0.0605379	0.212573	0.00597225	0.237199	Confidently deconfounded
ATC4	Other Antidepressants (N06AX)	Centered log-ratio	Oscillibacter sp. [ref_mOTU_v25_04664]	Active usage	-0.0489494	-0.039213	0.0267552	0.444627	Confounded	N05B, N05BA, N05BA01
ATC4	Other Antidepressants (N06AX)	Centered log-ratio	Oscillibacter species incertae sedis [meta_mOTU_v25_13092]	Active usage	0.0649699	0.202699	0.00325389	0.175381	Confidently deconfounded
ATC4	Other Antidepressants (N06AX)	Centered log-ratio	Parabacteroides sp. SN4 [ref_mOTU_v25_05402]	Active usage	0.0560861	0.233167	0.0108327	0.314454	Confidently deconfounded
ATC4	Other Antidepressants (N06AX)	Centered log-ratio	Paraprevotella clara [ref_mOTU_v25_03698]	Active usage	-0.0485932	-0.146932	0.027316	0.448777	Confounded	usualStoolType_category
ATC4	Other Antidepressants (N06AX)	Centered log-ratio	Pasteurellaceae species incertae sedis [meta_mOTU_v25_13253]	Active usage	0.0521014	0.187653	0.0181206	0.384486	Confounded	F41
ATC4	Other Antidepressants (N06AX)	Centered log-ratio	Prevotella species incertae sedis [meta_mOTU_v25_12281]	Active usage	0.0460459	0.211503	0.0353043	0.487237	Confounded	N03AX, mental_health_status_ok
ATC4	Other Antidepressants (N06AX)	Centered log-ratio	Pseudoflavonifractor capillosus [ref_mOTU_v25_02969]	Active usage	0.0627233	0.197166	0.00441987	0.204673	Confidently deconfounded
ATC4	Other Antidepressants (N06AX)	Centered log-ratio	Ruminococcaceae bacterium D16 [ref_mOTU_v25_11463]	Active usage	0.0452244	0.179572	0.0407917	0.509019	Confounded	C07A, N02A, C07AB, N02AJ, C07AB02, C09BA04, M01AB05, J45, K58, health_status_ok, mental_health_status_ok, seasonableAllergy, cecumRemoved, Fish, Fresh vegetables, Boiled vegetables, Fresh fruit, berries
ATC4	Other Antidepressants (N06AX)	Centered log-ratio	Ruminococcaceae species incertae sedis [meta_mOTU_v25_12264]	Active usage	-0.0479897	-0.0902759	0.0294192	0.458667	Confounded	C07AB, F32, F33
ATC4	Other Antidepressants (N06AX)	Centered log-ratio	Ruminococcaceae species incertae sedis [meta_mOTU_v25_12664]	Active usage	-0.0476779	-0.0773255	0.0283685	0.453277	Ambiguously deconfounded
ATC4	Other Antidepressants (N06AX)	Centered log-ratio	Ruminococcaceae species incertae sedis [meta_mOTU_v25_12789]	Active usage	0.0950598	0.234328	1.66532e-05	0.00596971	Confidently deconfounded
ATC4	Other Antidepressants (N06AX)	Centered log-ratio	Ruminococcaceae species incertae sedis [meta_mOTU_v25_13455]	Active usage	0.0548567	0.195975	0.0129275	0.338125	Confounded	N05B, N05BA, F33, F41, mental_health_status_ok
ATC4	Other Antidepressants (N06AX)	Centered log-ratio	Ruminococcus sp. [ref_mOTU_v25_03651]	Active usage	-0.0635389	-0.0913161	0.00399374	0.196025	Confidently deconfounded
ATC4	Other Antidepressants (N06AX)	Centered log-ratio	Ruminococcus species incertae sedis [meta_mOTU_v25_12248]	Active usage	0.051717	0.211609	0.0191316	0.391453	Ambiguously deconfounded
ATC4	Other Antidepressants (N06AX)	Centered log-ratio	Ruthenibacterium lactatiformans [ref_mOTU_v25_04716]	Active usage	0.0557157	0.186537	0.0116093	0.321926	Confidently deconfounded
ATC4	Other Antidepressants (N06AX)	Centered log-ratio	uncultured Clostridium sp. [ref_mOTU_v25_02381]	Active usage	0.0596287	0.237766	0.00699986	0.257444	Confounded	F32, mental_health_status_ok
ATC4	Other Antidepressants (N06AX)	Centered log-ratio	uncultured Eubacterium sp. [ref_mOTU_v25_08868]	Active usage	0.0797274	0.25239	0.000299435	0.0407712	Confidently deconfounded
ATC4	Other Antidepressants (N06AX)	Diversity	observed	Active usage	-0.0569966	-0.174823	0.00879639	0.0711626	Confounded	F32, F33, F41, mental_health_status_ok
ATC4	Other Antiepileptics (N03AX)	Centered log-ratio	[Clostridium] asparagiforme/lavalense [ref_mOTU_v25_06317]	Active usage	0.0628304	0.311082	0.00428818	0.201657	Confidently deconfounded
ATC4	Other Antiepileptics (N03AX)	Centered log-ratio	[Clostridium] citroniae [ref_mOTU_v25_04828]	Active usage	0.0432528	0.247945	0.049347	0.543428	Confounded	A10B, C07A, H02A, M01A, M04A, N06A, A10BA, C07AB, C09BA, H02AB, M01AB, M04AA, N06AX, R03AC, A10BA02, M01AB05, R03AC02, C18, D51, E11, E73, F32, F33, F41, H25, I10, I11, I49, J20, K21, K25, K50, K58, K80, M10, M80, M81, N10, N18, N20, N97, health_status_ok, mental_health_status_ok, Anesteesia, cecumRemoved, Compote, jams, doesPhysicalExercise
ATC4	Other Antiepileptics (N03AX)	Centered log-ratio	[Clostridium] clostridioforme/bolteae [ref_mOTU_v25_03442]	Active usage	0.0751093	0.304539	0.000632512	0.0644683	Confidently deconfounded
ATC4	Other Antiepileptics (N03AX)	Centered log-ratio	[Clostridium] leptum [ref_mOTU_v25_03688]	Active usage	0.0525763	0.210659	0.0168415	0.37422	Confounded	C01E, N06A, C01EB, N06AX, C01EB15
ATC4	Other Antiepileptics (N03AX)	Centered log-ratio	[Ruminococcus] gnavus [ref_mOTU_v25_01594]	Active usage	0.0519141	0.262679	0.0180467	0.38391	Ambiguously deconfounded
ATC4	Other Antiepileptics (N03AX)	Centered log-ratio	Adlercreutzia equolifaciens [ref_mOTU_v25_08094]	Active usage	0.0518588	0.268817	0.0177094	0.380135	Confounded	N06A
ATC4	Other Antiepileptics (N03AX)	Centered log-ratio	Akkermansia muciniphila [ref_mOTU_v25_03591]	Active usage	-0.0491665	-0.177455	0.0237543	0.42587	Confounded	N02A, N02AJ, N02AJ06
ATC4	Other Antiepileptics (N03AX)	Centered log-ratio	Alistipes finegoldii [ref_mOTU_v25_03682]	Active usage	0.0498625	0.231936	0.0226157	0.417789	Confounded	C01E, N05B, N06A, C01EB, N05BA, N06AX, C01EB15
ATC4	Other Antiepileptics (N03AX)	Centered log-ratio	Anaeromassilibacillus species incertae sedis [meta_mOTU_v25_13295]	Active usage	0.0524101	0.253126	0.0166184	0.372393	Confidently deconfounded
ATC4	Other Antiepileptics (N03AX)	Centered log-ratio	Anaerotruncus colihominis [ref_mOTU_v25_03438]	Active usage	0.0613173	0.30865	0.00530384	0.22392	Confidently deconfounded
ATC4	Other Antiepileptics (N03AX)	Centered log-ratio	Bacteroidales species incertae sedis [meta_mOTU_v25_13098]	Active usage	-0.0509485	-0.124595	0.0201574	0.400869	Ambiguously deconfounded
ATC4	Other Antiepileptics (N03AX)	Centered log-ratio	Bacteroides cellulosilyticus/fragilis [ref_mOTU_v25_01597]	Active usage	0.0456422	0.202409	0.0381727	0.499656	Confounded	A10B, L04A, M04A, M04AA, N05AH, N05AH04, E11, I11, K52, cecumRemoved, Eggs
ATC4	Other Antiepileptics (N03AX)	Centered log-ratio	Blautia obeum [ref_mOTU_v25_05139]	Active usage	-0.056288	-0.236713	0.0104756	0.308263	Confidently deconfounded
ATC4	Other Antiepileptics (N03AX)	Centered log-ratio	Blautia sp. [ref_mOTU_v25_03597]	Active usage	0.0627325	0.342317	0.00418648	0.199759	Confidently deconfounded
ATC4	Other Antiepileptics (N03AX)	Centered log-ratio	Butyricicoccus species incertae sedis [meta_mOTU_v25_12617]	Active usage	-0.0441896	-0.145264	0.044654	0.523548	Confounded	C09B, C09BA, M01AC, C07AB12, C09BA04, M01AB05, L40, cecumRemoved, eatingHabit_name, has_smoked, doesPhysicalExercise
ATC4	Other Antiepileptics (N03AX)	Centered log-ratio	Clostridiaceae species incertae sedis [meta_mOTU_v25_12983]	Active usage	0.0539014	0.229939	0.0138395	0.347238	Confounded	N02A, N02AX, N02AX02
ATC4	Other Antiepileptics (N03AX)	Centered log-ratio	Clostridiales sp. [ref_mOTU_v25_02968]	Active usage	0.0491813	0.240592	0.0252712	0.434619	Confounded	N05B, N06A, N05BA, F32
ATC4	Other Antiepileptics (N03AX)	Centered log-ratio	Clostridiales sp. [ref_mOTU_v25_03611]	Active usage	0.0468429	0.291918	0.0333137	0.478202	Confounded	E11, usualStoolType_category
ATC4	Other Antiepileptics (N03AX)	Centered log-ratio	Clostridiales species incertae sedis [meta_mOTU_v25_12288]	Active usage	-0.0561357	-0.188571	0.0106805	0.311829	Confidently deconfounded
ATC4	Other Antiepileptics (N03AX)	Centered log-ratio	Clostridiales species incertae sedis [meta_mOTU_v25_12304]	Active usage	-0.0636058	-0.213959	0.00382088	0.191796	Confidently deconfounded
ATC4	Other Antiepileptics (N03AX)	Centered log-ratio	Clostridiales species incertae sedis [meta_mOTU_v25_12309]	Active usage	-0.0525358	-0.183852	0.0169647	0.375366	Confidently deconfounded
ATC4	Other Antiepileptics (N03AX)	Centered log-ratio	Clostridiales species incertae sedis [meta_mOTU_v25_12445]	Active usage	0.0789085	0.360323	0.000328829	0.0432152	Confidently deconfounded
ATC4	Other Antiepileptics (N03AX)	Centered log-ratio	Clostridiales species incertae sedis [meta_mOTU_v25_12691]	Active usage	-0.0539066	-0.227594	0.0138224	0.347221	Confidently deconfounded
ATC4	Other Antiepileptics (N03AX)	Centered log-ratio	Clostridiales species incertae sedis [meta_mOTU_v25_12763]	Active usage	-0.0605761	-0.217143	0.00585583	0.234948	Confidently deconfounded
ATC4	Other Antiepileptics (N03AX)	Centered log-ratio	Clostridiales species incertae sedis [meta_mOTU_v25_13486]	Active usage	0.0615025	0.271972	0.00506161	0.220578	Confidently deconfounded
ATC4	Other Antiepileptics (N03AX)	Centered log-ratio	Clostridiales species incertae sedis [meta_mOTU_v25_13701]	Active usage	-0.0624668	-0.184084	0.0044969	0.206345	Confidently deconfounded
ATC4	Other Antiepileptics (N03AX)	Centered log-ratio	Clostridiales species incertae sedis [meta_mOTU_v25_13774]	Active usage	-0.0475987	-0.166107	0.0289624	0.456855	Ambiguously deconfounded
ATC4	Other Antiepileptics (N03AX)	Centered log-ratio	Clostridium phoceensis [ref_mOTU_v25_08865]	Active usage	0.0643576	0.316032	0.00334883	0.178233	Confidently deconfounded
ATC4	Other Antiepileptics (N03AX)	Centered log-ratio	Clostridium sp. [ref_mOTU_v25_03621]	Active usage	0.0512844	0.276517	0.0191332	0.391453	Confidently deconfounded
ATC4	Other Antiepileptics (N03AX)	Centered log-ratio	Clostridium sp. CAG:273 [meta_mOTU_v25_12673]	Active usage	0.0616235	0.290296	0.00508389	0.220856	Confidently deconfounded
ATC4	Other Antiepileptics (N03AX)	Centered log-ratio	Clostridium sp. CAG:288 [ref_mOTU_v25_07618]	Active usage	-0.044721	-0.128908	0.0411918	0.510827	Confounded	B03B, C07A, C09B, C07AB, E11, H25, K58, Meat products (wieners, sausages), Boiled vegetables, has_smoked
ATC4	Other Antiepileptics (N03AX)	Centered log-ratio	Clostridium sp. CAG:343 [meta_mOTU_v25_12430]	Active usage	0.0665262	0.305813	0.00249027	0.150371	Confidently deconfounded
ATC4	Other Antiepileptics (N03AX)	Centered log-ratio	Clostridium sp. CAG:571 [ref_mOTU_v25_07639]	Active usage	0.0518977	0.279904	0.018429	0.386209	Confidently deconfounded
ATC4	Other Antiepileptics (N03AX)	Centered log-ratio	Clostridium sp. CAG:58 [ref_mOTU_v25_07640]	Active usage	0.0494206	0.316379	0.0231361	0.422127	Confounded	C01E, M03B, N05B, N06A, C01EB, M03BX, N05BA, M03BX02
ATC4	Other Antiepileptics (N03AX)	Centered log-ratio	Dorea formicigenerans [ref_mOTU_v25_03668]	Active usage	0.0492961	0.266269	0.0241898	0.429276	Confounded	N05B, N05BA
ATC4	Other Antiepileptics (N03AX)	Centered log-ratio	Eggerthella lenta [ref_mOTU_v25_00719]	Active usage	0.0554977	0.29186	0.0113353	0.319083	Confounded	N06A
ATC4	Other Antiepileptics (N03AX)	Centered log-ratio	Eisenbergiella tayi [ref_mOTU_v25_03446]	Active usage	0.0485452	0.239173	0.0272342	0.44871	Confounded	A10B, M01A, N05A, N05B, N05C, N06A, A10BA, N05BA, N05CF, A10BA02, N05CF01, E11, F32, F33, doesPhysicalExercise, frequencyGutEmpting_name
ATC4	Other Antiepileptics (N03AX)	Centered log-ratio	Enterobacterales sp. [ref_mOTU_v25_00085]	Active usage	0.0684929	0.320721	0.00178329	0.123472	Confounded	N02A
ATC4	Other Antiepileptics (N03AX)	Centered log-ratio	Faecalibacterium prausnitzii [ref_mOTU_v25_06110]	Active usage	-0.05525	-0.101378	0.0113325	0.319083	Confidently deconfounded
ATC4	Other Antiepileptics (N03AX)	Centered log-ratio	Faecalibacterium species incertae sedis [meta_mOTU_v25_12376]	Active usage	-0.0502764	-0.170276	0.022103	0.413723	Confounded	N06A
ATC4	Other Antiepileptics (N03AX)	Centered log-ratio	Faecalibacterium species incertae sedis [meta_mOTU_v25_12403]	Active usage	-0.0443082	-0.161041	0.0442202	0.521866	Confounded	A10B, C07A, G01A, N06A, A10BA, N05AH, N06AX, A10BA02, C07AB12, N05AH04, E10, E11, F32, I11, K35, K50, N10, Koloskoopia, cecumRemoved, Boiled vegetables, has_smoked
ATC4	Other Antiepileptics (N03AX)	Centered log-ratio	Firmicutes bacterium CAG:345 [ref_mOTU_v25_07739]	Active usage	-0.0468083	-0.0783638	0.032921	0.476213	Confounded	M01A, N05B, N05BA, F32
ATC4	Other Antiepileptics (N03AX)	Centered log-ratio	Firmicutes sp. [ref_mOTU_v25_02743]	Active usage	0.0549257	0.233789	0.0124137	0.332088	Confounded	N02A, N06A
ATC4	Other Antiepileptics (N03AX)	Centered log-ratio	Flavonifractor plautii [ref_mOTU_v25_02971]	Active usage	0.0554036	0.253445	0.0115201	0.320352	Ambiguously deconfounded
ATC4	Other Antiepileptics (N03AX)	Centered log-ratio	Flavonifractor plautii [ref_mOTU_v25_05238]	Active usage	0.0500527	0.204522	0.0225179	0.417372	Confounded	C01E, C01EB, C01EB15
ATC4	Other Antiepileptics (N03AX)	Centered log-ratio	Mailhella massiliensis [meta_mOTU_v25_14272]	Active usage	0.0442609	0.258829	0.0435713	0.519819	Confounded	M03BX02, D51, E10, E11, cecumRemoved
ATC4	Other Antiepileptics (N03AX)	Centered log-ratio	Oscillibacter sp. [ref_mOTU_v25_03341]	Active usage	0.0760556	0.317855	0.000517968	0.0576964	Confidently deconfounded
ATC4	Other Antiepileptics (N03AX)	Centered log-ratio	Prevotella species incertae sedis [meta_mOTU_v25_12281]	Active usage	0.0550705	0.32544	0.011486	0.320352	Confidently deconfounded
ATC4	Other Antiepileptics (N03AX)	Centered log-ratio	Proteobacteria sp. [ref_mOTU_v25_00095]	Active usage	0.0625685	0.269511	0.0040688	0.197102	Confidently deconfounded
ATC4	Other Antiepileptics (N03AX)	Centered log-ratio	Pseudoflavonifractor species incertae sedis [meta_mOTU_v25_14283]	Active usage	0.0587307	0.302831	0.00751088	0.266533	Confidently deconfounded
ATC4	Other Antiepileptics (N03AX)	Centered log-ratio	Roseburia inulinivorans [ref_mOTU_v25_00860]	Active usage	0.0462686	0.174936	0.0341962	0.482493	Ambiguously deconfounded
ATC4	Other Antiepileptics (N03AX)	Centered log-ratio	Roseburia sp. [ref_mOTU_v25_03650]	Active usage	0.0444797	0.165065	0.0434187	0.519192	Confounded	F31, J30, Bread, Fish
ATC4	Other Antiepileptics (N03AX)	Centered log-ratio	Ruminococcaceae species incertae sedis [meta_mOTU_v25_12239]	Active usage	-0.0558772	-0.147348	0.0106853	0.311829	Confidently deconfounded
ATC4	Other Antiepileptics (N03AX)	Centered log-ratio	Ruminococcaceae species incertae sedis [meta_mOTU_v25_13305]	Active usage	-0.0574234	-0.108586	0.00904341	0.290392	Confidently deconfounded
ATC4	Other Antiepileptics (N03AX)	Centered log-ratio	Ruminococcaceae species incertae sedis [meta_mOTU_v25_13455]	Active usage	0.0634901	0.320171	0.00382113	0.191796	Confidently deconfounded
ATC4	Other Antiepileptics (N03AX)	Centered log-ratio	Ruminococcus sp. [ref_mOTU_v25_03651]	Active usage	-0.051364	-0.100944	0.0194853	0.394253	Confounded	C01E, M01A, C01EB, C01EB15
ATC4	Other Antiepileptics (N03AX)	Centered log-ratio	Ruthenibacterium lactatiformans [ref_mOTU_v25_04716]	Active usage	0.0522429	0.264185	0.0174607	0.378054	Confidently deconfounded
ATC4	Other Antiepileptics (N03AX)	Centered log-ratio	uncultured Clostridium sp. [ref_mOTU_v25_03623]	Active usage	0.0438841	0.202727	0.0460352	0.528942	Confounded	M01AC06, D10, F33
ATC4	Other Antiepileptics (N03AX)	Centered log-ratio	uncultured Eubacterium sp. [ref_mOTU_v25_08868]	Active usage	0.0493671	0.306044	0.0247038	0.43243	Confounded	N06A, N06AX, N06AX21
ATC4	Other Antiepileptics (N03AX)	Diversity	observed	Active usage	-0.0542245	-0.251317	0.0122279	0.0872126	Confounded	N02AX, N02AX02
ATC4	Other Antihistamines For Systemic Use (R06AX)	Centered log-ratio	[Clostridium] asparagiforme/lavalense [ref_mOTU_v25_06317]	Active usage	0.054705	0.164624	0.0124413	0.332376	Confidently deconfounded
ATC4	Other Antihistamines For Systemic Use (R06AX)	Centered log-ratio	[Ruminococcus] torques [ref_mOTU_v25_03703]	Active usage	0.0522807	0.262711	0.0167823	0.373884	Confidently deconfounded
ATC4	Other Antihistamines For Systemic Use (R06AX)	Centered log-ratio	Alistipes finegoldii [ref_mOTU_v25_03682]	Active usage	0.0493329	0.251297	0.0232276	0.422785	Confidently deconfounded
ATC4	Other Antihistamines For Systemic Use (R06AX)	Centered log-ratio	Alistipes finegoldii/onderdonkii [ref_mOTU_v25_03069]	Active usage	0.0445154	0.237095	0.04131	0.511536	Confounded	N03A, N06A, R01A, R01AD, J30, L70, Eggs
ATC4	Other Antihistamines For Systemic Use (R06AX)	Centered log-ratio	Anaeromassilibacillus species incertae sedis [meta_mOTU_v25_13295]	Active usage	0.0582381	0.260182	0.00751812	0.266533	Confidently deconfounded
ATC4	Other Antihistamines For Systemic Use (R06AX)	Centered log-ratio	Anaerotruncus colihominis [ref_mOTU_v25_03438]	Active usage	0.07043	0.171855	0.00129228	0.100688	Confidently deconfounded
ATC4	Other Antihistamines For Systemic Use (R06AX)	Centered log-ratio	Bacteroidales species incertae sedis [meta_mOTU_v25_13098]	Active usage	-0.0486666	-0.238586	0.0256017	0.437028	Confounded	J30
ATC4	Other Antihistamines For Systemic Use (R06AX)	Centered log-ratio	Bacteroides stercoris [ref_mOTU_v25_01579]	Active usage	-0.0434656	-0.160084	0.04571	0.52777	Confounded	G01A, I10, I11, N97
ATC4	Other Antihistamines For Systemic Use (R06AX)	Centered log-ratio	Bifidobacterium bifidum [ref_mOTU_v25_03116]	Active usage	0.0449784	0.195233	0.0400394	0.50652	Confounded	L04A, K50, Koloskoopia
ATC4	Other Antihistamines For Systemic Use (R06AX)	Centered log-ratio	Bifidobacterium catenulatum/kashiwanohense [ref_mOTU_v25_02701]	Active usage	0.0592211	0.231907	0.00679022	0.253938	Confidently deconfounded
ATC4	Other Antihistamines For Systemic Use (R06AX)	Centered log-ratio	Clostridia species incertae sedis [meta_mOTU_v25_13609]	Active usage	0.0582206	0.1393	0.00758535	0.267632	Confidently deconfounded
ATC4	Other Antihistamines For Systemic Use (R06AX)	Centered log-ratio	Clostridiales sp. [ref_mOTU_v25_03634]	Active usage	0.0492398	0.155545	0.0238342	0.42622	Ambiguously deconfounded
ATC4	Other Antihistamines For Systemic Use (R06AX)	Centered log-ratio	Clostridiales species incertae sedis [meta_mOTU_v25_12307]	Active usage	0.0893399	0.335668	3.69051e-05	0.0103133	Confidently deconfounded
ATC4	Other Antihistamines For Systemic Use (R06AX)	Centered log-ratio	Clostridiales species incertae sedis [meta_mOTU_v25_12445]	Active usage	0.0591751	0.286965	0.00684796	0.254937	Confidently deconfounded
ATC4	Other Antihistamines For Systemic Use (R06AX)	Centered log-ratio	Clostridiales species incertae sedis [meta_mOTU_v25_12473]	Active usage	0.0504686	0.139462	0.0207725	0.40638	Confidently deconfounded
ATC4	Other Antihistamines For Systemic Use (R06AX)	Centered log-ratio	Clostridiales species incertae sedis [meta_mOTU_v25_12516]	Active usage	-0.062417	-0.332134	0.00429447	0.201691	Confidently deconfounded
ATC4	Other Antihistamines For Systemic Use (R06AX)	Centered log-ratio	Clostridiales species incertae sedis [meta_mOTU_v25_12587]	Active usage	-0.0474327	-0.221012	0.0299386	0.461559	Ambiguously deconfounded
ATC4	Other Antihistamines For Systemic Use (R06AX)	Centered log-ratio	Clostridiales species incertae sedis [meta_mOTU_v25_12804]	Active usage	0.058113	0.254377	0.00786746	0.272739	Confidently deconfounded
ATC4	Other Antihistamines For Systemic Use (R06AX)	Centered log-ratio	Clostridiales species incertae sedis [meta_mOTU_v25_13710]	Active usage	0.0536454	0.247568	0.0141266	0.350082	Confidently deconfounded
ATC4	Other Antihistamines For Systemic Use (R06AX)	Centered log-ratio	Coprococcus comes [ref_mOTU_v25_03690]	Active usage	0.0471847	0.206388	0.0301491	0.462331	Confounded	R01AD12
ATC4	Other Antihistamines For Systemic Use (R06AX)	Centered log-ratio	Eggerthellales species incertae sedis [meta_mOTU_v25_13811]	Active usage	0.0549325	0.220655	0.0121242	0.328611	Confidently deconfounded
ATC4	Other Antihistamines For Systemic Use (R06AX)	Centered log-ratio	Enterobacterales sp. [ref_mOTU_v25_00085]	Active usage	0.0640604	0.212516	0.00332393	0.177504	Confidently deconfounded
ATC4	Other Antihistamines For Systemic Use (R06AX)	Centered log-ratio	Faecalibacterium species incertae sedis [meta_mOTU_v25_12303]	Active usage	-0.048295	-0.181128	0.0269053	0.445694	Confidently deconfounded
ATC4	Other Antihistamines For Systemic Use (R06AX)	Centered log-ratio	Firmicutes bacterium CAG:341 [ref_mOTU_v25_07738]	Active usage	-0.0453154	-0.127302	0.0383368	0.500429	Ambiguously deconfounded
ATC4	Other Antihistamines For Systemic Use (R06AX)	Centered log-ratio	Firmicutes sp. [ref_mOTU_v25_02743]	Active usage	0.0636203	0.228275	0.00360454	0.185978	Confidently deconfounded
ATC4	Other Antihistamines For Systemic Use (R06AX)	Centered log-ratio	Firmicutes species incertae sedis [meta_mOTU_v25_13897]	Active usage	-0.0456716	-0.161025	0.0367153	0.492389	Ambiguously deconfounded
ATC4	Other Antihistamines For Systemic Use (R06AX)	Centered log-ratio	Flavonifractor plautii [ref_mOTU_v25_05238]	Active usage	0.0473575	0.206842	0.0302071	0.462422	Confounded	R01B, R01BA, R01BA93, J20, K50
ATC4	Other Antihistamines For Systemic Use (R06AX)	Centered log-ratio	Holdemania filiformis [ref_mOTU_v25_05921]	Active usage	0.0487686	0.17059	0.0258568	0.438761	Ambiguously deconfounded
ATC4	Other Antihistamines For Systemic Use (R06AX)	Centered log-ratio	Intestinibacter bartlettii [ref_mOTU_v25_03687]	Active usage	-0.048287	-0.235571	0.0274316	0.448777	Confidently deconfounded
ATC4	Other Antihistamines For Systemic Use (R06AX)	Centered log-ratio	Intestinimonas butyriciproducens [ref_mOTU_v25_03928]	Active usage	0.0548107	0.291115	0.0119523	0.326387	Confidently deconfounded
ATC4	Other Antihistamines For Systemic Use (R06AX)	Centered log-ratio	Lentisphaerae species incertae sedis [meta_mOTU_v25_13401]	Active usage	0.0469541	0.283787	0.0318156	0.471052	Confounded	seasonableAllergy
ATC4	Other Antihistamines For Systemic Use (R06AX)	Centered log-ratio	Merdibacter massiliensis [meta_mOTU_v25_12627]	Active usage	0.0882695	0.348671	5.17446e-05	0.0130388	Confidently deconfounded
ATC4	Other Antihistamines For Systemic Use (R06AX)	Centered log-ratio	Oscillibacter sp. 57_20 [meta_mOTU_v25_12282]	Active usage	-0.0787853	-0.272438	0.000281337	0.0393393	Confidently deconfounded
ATC4	Other Antihistamines For Systemic Use (R06AX)	Centered log-ratio	Romboutsia timonensis [ref_mOTU_v25_09389]	Active usage	-0.0499412	-0.230966	0.0207359	0.406229	Confidently deconfounded
ATC4	Other Antihistamines For Systemic Use (R06AX)	Centered log-ratio	Ruminococcaceae bacterium D16 [ref_mOTU_v25_11463]	Active usage	0.0550172	0.274416	0.0120153	0.3272	Confidently deconfounded
ATC4	Other Antihistamines For Systemic Use (R06AX)	Centered log-ratio	Ruminococcus species incertae sedis [meta_mOTU_v25_12766]	Active usage	0.0430122	0.26738	0.0494368	0.543551	Confounded	D10A, R03A, R03AK, D50, J30, J45, M10
ATC4	Other Antihistamines For Systemic Use (R06AX)	Centered log-ratio	Ruthenibacterium lactatiformans [ref_mOTU_v25_04716]	Active usage	0.0468787	0.25227	0.03211	0.472997	Confounded	N06A
ATC4	Other Antihistamines For Systemic Use (R06AX)	Centered log-ratio	Sutterella species incertae sedis [meta_mOTU_v25_13005]	Active usage	-0.0485193	-0.183431	0.0257334	0.437983	Confidently deconfounded
ATC4	Other Antihistamines For Systemic Use (R06AX)	Centered log-ratio	uncultured Clostridium sp. [ref_mOTU_v25_06391]	Active usage	-0.0432708	-0.237678	0.0479798	0.536873	Confounded	A10B, N06A, A10BA, A10BA02, E10, E11, I70, Whitebread, Boiled vegetables, Compote, jams, usualStoolType_category, frequencyGutEmpting_name
ATC4	Other Cardiac Preparations (C01EB)	Centered log-ratio	[Clostridium] clostridioforme/bolteae [ref_mOTU_v25_03442]	Active usage	0.0442611	0.211705	0.0405748	0.508573	Confounded	A10B, B03B, C07A, C09B, G01A, N03A, N05B, N06A, A10BA, C07AB, C09BA, N03AX, N05BA, N06AX, A10BA02, C07AB02, C07AB12, C09BA04, N05BA01, N05BA12, F32, F33, F41, I10, I11, I49, K29, K50, K80, M06, M15, health_status_ok, mental_health_status_ok, Anesteesia, Koloskoopia, cecumRemoved, Bread, doesPhysicalExercise, usualStoolType_category
ATC4	Other Cardiac Preparations (C01EB)	Centered log-ratio	[Clostridium] leptum [ref_mOTU_v25_03688]	Active usage	0.0900383	0.339998	3.05505e-05	0.00901698	Confidently deconfounded
ATC4	Other Cardiac Preparations (C01EB)	Centered log-ratio	[Eubacterium] hallii [ref_mOTU_v25_03632]	Active usage	0.0681591	0.230452	0.00149545	0.110671	Confidently deconfounded
ATC4	Other Cardiac Preparations (C01EB)	Centered log-ratio	Alistipes finegoldii [ref_mOTU_v25_03682]	Active usage	0.061666	0.294495	0.00412605	0.198158	Confidently deconfounded
ATC4	Other Cardiac Preparations (C01EB)	Centered log-ratio	Alistipes ihumii [ref_mOTU_v25_07379]	Active usage	0.0446788	0.152082	0.0374371	0.495975	Confounded	C07A, N05B, N05C, B01AF, C07AB, N05BA, N05CF, B01AF01, C07AB02, N05BA12, N05CF01, F33, I10, I11
ATC4	Other Cardiac Preparations (C01EB)	Centered log-ratio	Anaerostipes hadrus [ref_mOTU_v25_00856]	Active usage	0.0521232	0.221197	0.015613	0.362659	Confidently deconfounded
ATC4	Other Cardiac Preparations (C01EB)	Centered log-ratio	Anaerostipes hadrus [ref_mOTU_v25_00857]	Active usage	0.0506988	0.126098	0.0171305	0.375941	Confidently deconfounded
ATC4	Other Cardiac Preparations (C01EB)	Centered log-ratio	Anaerotruncus colihominis [ref_mOTU_v25_03438]	Active usage	0.054085	0.223303	0.0123769	0.331771	Confounded	C07A, C07AB, I50
ATC4	Other Cardiac Preparations (C01EB)	Centered log-ratio	Bacteroides finegoldii [ref_mOTU_v25_03474]	Active usage	0.0495436	0.253945	0.0216722	0.41227	Confidently deconfounded
ATC4	Other Cardiac Preparations (C01EB)	Centered log-ratio	Blautia massiliensis [ref_mOTU_v25_03342]	Active usage	0.0497549	0.185869	0.0207288	0.406222	Ambiguously deconfounded
ATC4	Other Cardiac Preparations (C01EB)	Centered log-ratio	Blautia obeum [ref_mOTU_v25_05139]	Active usage	0.0506921	0.186936	0.0190286	0.390915	Confidently deconfounded
ATC4	Other Cardiac Preparations (C01EB)	Centered log-ratio	Blautia obeum/wexlerae [ref_mOTU_v25_02154]	Active usage	0.0474081	0.17427	0.0274436	0.448777	Confounded	C07A, C07AB
ATC4	Other Cardiac Preparations (C01EB)	Centered log-ratio	Butyricicoccus species incertae sedis [meta_mOTU_v25_12336]	Active usage	0.047396	0.2562	0.0279185	0.450776	Confounded	N05B, N05BA
ATC4	Other Cardiac Preparations (C01EB)	Centered log-ratio	Clostridia species incertae sedis [meta_mOTU_v25_14185]	Active usage	-0.052365	-0.109813	0.0154088	0.361711	Confounded	C07A, C07AB
ATC4	Other Cardiac Preparations (C01EB)	Centered log-ratio	Clostridiales sp. [ref_mOTU_v25_03605]	Active usage	-0.0569855	-0.195034	0.00831688	0.279536	Confidently deconfounded
ATC4	Other Cardiac Preparations (C01EB)	Centered log-ratio	Clostridiales species incertae sedis [meta_mOTU_v25_12253]	Active usage	-0.0539209	-0.243237	0.0124384	0.332376	Confounded	C07A, C07AB
ATC4	Other Cardiac Preparations (C01EB)	Centered log-ratio	Clostridiales species incertae sedis [meta_mOTU_v25_12272]	Active usage	-0.0482862	-0.155049	0.0231604	0.422259	Confounded	C07A, B01AF, C07AB
ATC4	Other Cardiac Preparations (C01EB)	Centered log-ratio	Clostridiales species incertae sedis [meta_mOTU_v25_12327]	Active usage	-0.0775261	-0.324306	0.000311679	0.0416897	Confidently deconfounded
ATC4	Other Cardiac Preparations (C01EB)	Centered log-ratio	Clostridiales species incertae sedis [meta_mOTU_v25_12340]	Active usage	-0.0472102	-0.00673351	0.0285427	0.45417	Ambiguously deconfounded
ATC4	Other Cardiac Preparations (C01EB)	Centered log-ratio	Clostridiales species incertae sedis [meta_mOTU_v25_12437]	Active usage	-0.0514068	-0.206929	0.0173452	0.377361	Confounded	C07A, C07AB
ATC4	Other Cardiac Preparations (C01EB)	Centered log-ratio	Clostridiales species incertae sedis [meta_mOTU_v25_12447]	Active usage	-0.0536816	-0.199336	0.0127688	0.336474	Confidently deconfounded
ATC4	Other Cardiac Preparations (C01EB)	Centered log-ratio	Clostridiales species incertae sedis [meta_mOTU_v25_12473]	Active usage	0.0580029	0.27112	0.00714795	0.259633	Confounded	C07A, C07AB
ATC4	Other Cardiac Preparations (C01EB)	Centered log-ratio	Clostridiales species incertae sedis [meta_mOTU_v25_12521]	Active usage	-0.0534374	-0.201382	0.0130584	0.339593	Confounded	C07A, C07AB
ATC4	Other Cardiac Preparations (C01EB)	Centered log-ratio	Clostridiales species incertae sedis [meta_mOTU_v25_12587]	Active usage	-0.0516638	-0.14787	0.0165372	0.372062	Confounded	C07A
ATC4	Other Cardiac Preparations (C01EB)	Centered log-ratio	Clostridiales species incertae sedis [meta_mOTU_v25_12691]	Active usage	-0.0518501	-0.158757	0.0160717	0.36794	Confounded	C07A, N05B, C07AB, N05BA
ATC4	Other Cardiac Preparations (C01EB)	Centered log-ratio	Clostridiales species incertae sedis [meta_mOTU_v25_12763]	Active usage	-0.0515955	-0.126364	0.0169805	0.375421	Confounded	N03A
ATC4	Other Cardiac Preparations (C01EB)	Centered log-ratio	Clostridiales species incertae sedis [meta_mOTU_v25_12832]	Active usage	-0.0426613	-0.0741872	0.0482518	0.538096	Confounded	C07A, N05B, N06A, R01B, C07AB, N05BA, R01BA, A02BC05, C07AB02, J05AB11, N05BA12, R01BA93, F32, F33, F41, I10, J03, J30, J35, K29, K58, mental_health_status_ok, cecumRemoved, tonsilsRemoved, Bread, Fish, Fresh vegetables, usualStoolType_category
ATC4	Other Cardiac Preparations (C01EB)	Centered log-ratio	Clostridiales species incertae sedis [meta_mOTU_v25_12974]	Active usage	-0.0461363	-0.083887	0.0329429	0.476245	Confounded	F33, Bread, doesPhysicalExercise
ATC4	Other Cardiac Preparations (C01EB)	Centered log-ratio	Clostridiales species incertae sedis [meta_mOTU_v25_13155]	Active usage	-0.0422115	-0.0985406	0.0487472	0.540369	Confounded	B01A, C01B, C09B, D07A, C07AB, C09BB, D07AC, G04BE, C07AB02, C10AA07, N05AH04, E78, I11, I25, I48, gumDiseaseDiagnosed, cecumRemoved, has_smoked, usualStoolType_category
ATC4	Other Cardiac Preparations (C01EB)	Centered log-ratio	Clostridiales species incertae sedis [meta_mOTU_v25_13176]	Active usage	-0.049977	-0.0978287	0.0194475	0.393811	Confounded	C07A, N05B, C07AB, N05BA
ATC4	Other Cardiac Preparations (C01EB)	Centered log-ratio	Clostridiales species incertae sedis [meta_mOTU_v25_13332]	Active usage	-0.0543382	-0.198149	0.0114955	0.320352	Confounded	C07AB
ATC4	Other Cardiac Preparations (C01EB)	Centered log-ratio	Clostridiales species incertae sedis [meta_mOTU_v25_13486]	Active usage	0.0620846	0.220901	0.0039852	0.195763	Confidently deconfounded
ATC4	Other Cardiac Preparations (C01EB)	Centered log-ratio	Clostridiales species incertae sedis [meta_mOTU_v25_13659]	Active usage	0.0648514	0.272811	0.00265741	0.15501	Confidently deconfounded
ATC4	Other Cardiac Preparations (C01EB)	Centered log-ratio	Clostridium phoceensis [ref_mOTU_v25_08865]	Active usage	0.0542566	0.282273	0.0118491	0.324866	Confounded	C07A, C07AB
ATC4	Other Cardiac Preparations (C01EB)	Centered log-ratio	Clostridium sp. CAG:440 [meta_mOTU_v25_12406]	Active usage	-0.0462726	-0.0292477	0.03235	0.472997	Ambiguously deconfounded
ATC4	Other Cardiac Preparations (C01EB)	Centered log-ratio	Clostridium sp. CAG:58 [ref_mOTU_v25_07640]	Active usage	0.0534316	0.277053	0.0126066	0.334974	Confounded	C07A, C07AB
ATC4	Other Cardiac Preparations (C01EB)	Centered log-ratio	Clostridium species incertae sedis [meta_mOTU_v25_12399]	Active usage	-0.061716	-0.260679	0.00421117	0.200385	Confidently deconfounded
ATC4	Other Cardiac Preparations (C01EB)	Centered log-ratio	Desulfovibrio species incertae sedis [meta_mOTU_v25_12490]	Active usage	-0.0539119	0.0138526	0.0116498	0.322313	Confidently deconfounded
ATC4	Other Cardiac Preparations (C01EB)	Centered log-ratio	Eubacterium sp. CAG:202 [meta_mOTU_v25_12308]	Active usage	-0.0489782	-0.0420918	0.0228757	0.420143	Confidently deconfounded
ATC4	Other Cardiac Preparations (C01EB)	Centered log-ratio	Firmicutes bacterium CAG:238 [ref_mOTU_v25_07735]	Active usage	-0.045016	-0.0921037	0.0362104	0.49121	Confounded	C07AB, N05BA12, I49, K29
ATC4	Other Cardiac Preparations (C01EB)	Centered log-ratio	Firmicutes bacterium CAG:313 [ref_mOTU_v25_07737]	Active usage	-0.0486965	-0.144548	0.0241065	0.428647	Ambiguously deconfounded
ATC4	Other Cardiac Preparations (C01EB)	Centered log-ratio	Flavonifractor plautii [ref_mOTU_v25_02971]	Active usage	0.043888	0.160892	0.0418461	0.513811	Confounded	C07A, N02A, N03A, N05B, N06A, B01AF, C07AB, N02AX, N03AX, N05BA, B01AF01, C07AB02, N02AX02, N05BA01, N05CF01, F32, F33, F41, H25, I10, I11, I49, K50, M15, M80, health_status_ok, mental_health_status_ok, Anesteesia, cecumRemoved, Bread, Porridge, muesli, Soft drinks, doesPhysicalExercise
ATC4	Other Cardiac Preparations (C01EB)	Centered log-ratio	Flavonifractor plautii [ref_mOTU_v25_05238]	Active usage	0.0610907	0.243029	0.00462153	0.20948	Confidently deconfounded
ATC4	Other Cardiac Preparations (C01EB)	Centered log-ratio	Oscillibacter sp. [ref_mOTU_v25_03341]	Active usage	0.0637613	0.271268	0.00309832	0.169685	Confidently deconfounded
ATC4	Other Cardiac Preparations (C01EB)	Centered log-ratio	Oscillibacter species incertae sedis [meta_mOTU_v25_13092]	Active usage	0.0432085	0.243089	0.045497	0.527098	Confounded	A10B, C08C, C09B, G01A, L04A, N05B, A10BA, C08CA, C09BA, G01AF, N05BA, N06AX, A10BA02, C08CA01, M01AB05, N05BA12, F32, I10, I11, K50, N20, health_status_ok, Anesteesia, cecumRemoved, Porridge, muesli, Fish, Fresh vegetables, Soft drinks, has_smoked, doesPhysicalExercise
ATC4	Other Cardiac Preparations (C01EB)	Centered log-ratio	Pseudoflavonifractor species incertae sedis [meta_mOTU_v25_14283]	Active usage	0.0637982	0.280998	0.0031243	0.170539	Confidently deconfounded
ATC4	Other Cardiac Preparations (C01EB)	Centered log-ratio	Roseburia sp. CAG:182 [meta_mOTU_v25_12852]	Active usage	-0.04682	-0.1417	0.030281	0.462493	Ambiguously deconfounded
ATC4	Other Cardiac Preparations (C01EB)	Centered log-ratio	Ruminococcaceae species incertae sedis [meta_mOTU_v25_12264]	Active usage	-0.0509478	-0.153595	0.018061	0.383967	Confounded	C07A, C07AB
ATC4	Other Cardiac Preparations (C01EB)	Centered log-ratio	Ruminococcaceae species incertae sedis [meta_mOTU_v25_12789]	Active usage	0.0460402	0.237838	0.0332868	0.478202	Confounded	B01AF, C07AB, C07AB02, N05BA12, doesPhysicalExercise
ATC4	Other Cardiac Preparations (C01EB)	Centered log-ratio	Ruminococcaceae species incertae sedis [meta_mOTU_v25_13455]	Active usage	0.0527509	0.253856	0.0144374	0.353072	Confounded	C07A, N03A, C07AB
ATC4	Other Cardiac Preparations (C01EB)	Centered log-ratio	Ruminococcus sp. [ref_mOTU_v25_00852]	Active usage	0.0529957	0.320895	0.0143207	0.352215	Confidently deconfounded
ATC4	Other Cardiac Preparations (C01EB)	Centered log-ratio	Ruminococcus sp. [ref_mOTU_v25_03651]	Active usage	-0.0572553	-0.151103	0.00802876	0.274341	Confidently deconfounded
ATC4	Other Cardiac Preparations (C01EB)	Centered log-ratio	Ruminococcus sp. CAG:254 [meta_mOTU_v25_12276]	Active usage	-0.0578272	-0.156561	0.00731993	0.262404	Confidently deconfounded
ATC4	Other Cardiac Preparations (C01EB)	Centered log-ratio	uncultured Flavonifractor sp. [ref_mOTU_v25_07315]	Active usage	0.0504562	0.24739	0.0191517	0.391453	Confounded	C07A, C07AB, I49
ATC4	Other Cardiac Preparations (C01EB)	Diversity	observed	Active usage	-0.0556759	-0.245328	0.00894718	0.0711626	Confounded	C07A, C07AB
ATC4	Other Centrally Acting Agents (M03BX)	Centered log-ratio	[Eubacterium] hallii [ref_mOTU_v25_03632]	Active usage	0.0731723	0.295898	0.000749798	0.0713586	Confidently deconfounded
ATC4	Other Centrally Acting Agents (M03BX)	Centered log-ratio	[Ruminococcus] torques [ref_mOTU_v25_03659]	Active usage	0.0498182	0.260522	0.0219881	0.413302	Confidently deconfounded
ATC4	Other Centrally Acting Agents (M03BX)	Centered log-ratio	[Ruminococcus] torques [ref_mOTU_v25_03703]	Active usage	0.0475056	0.197108	0.0300358	0.461779	Confounded	M01A, N05B, M01AB, N05BA, M01AB05, N05BA12, F33
ATC4	Other Centrally Acting Agents (M03BX)	Centered log-ratio	Acinetobacter sp. [ref_mOTU_v25_03673]	Active usage	0.0639416	0.251638	0.00355339	0.184049	Confidently deconfounded
ATC4	Other Centrally Acting Agents (M03BX)	Centered log-ratio	Adlercreutzia equolifaciens [ref_mOTU_v25_08094]	Active usage	0.0453585	0.17786	0.037397	0.495911	Confounded	N05C, N06A, N05CF, N06AX, J20, mental_health_status_ok
ATC4	Other Centrally Acting Agents (M03BX)	Centered log-ratio	Anaerostipes hadrus [ref_mOTU_v25_00857]	Active usage	0.0696727	0.267515	0.00117578	0.0947742	Confidently deconfounded
ATC4	Other Centrally Acting Agents (M03BX)	Centered log-ratio	Anaerotruncus rubiinfantis [ref_mOTU_v25_09169]	Active usage	0.048879	0.231319	0.0256317	0.437322	Confounded	F33
ATC4	Other Centrally Acting Agents (M03BX)	Centered log-ratio	Bacteroidales species incertae sedis [meta_mOTU_v25_12699]	Active usage	0.0453602	0.268019	0.0384202	0.501044	Confounded	N02A, N02AJ, N02AX, M01AH05, N02AJ06, N02AX02, Potatoes
ATC4	Other Centrally Acting Agents (M03BX)	Centered log-ratio	Bacteroides dorei/vulgatus [ref_mOTU_v25_02367]	Active usage	0.0456662	0.233871	0.0372075	0.494995	Confounded	N06A, F33, F41, J20, J45, health_status_ok, mental_health_status_ok
ATC4	Other Centrally Acting Agents (M03BX)	Centered log-ratio	Bacteroides nordii [ref_mOTU_v25_01682]	Active usage	0.0450789	0.194115	0.0399162	0.506162	Confounded	C09BA04
ATC4	Other Centrally Acting Agents (M03BX)	Centered log-ratio	Blautia massiliensis [ref_mOTU_v25_03342]	Active usage	0.0695237	0.275548	0.00140178	0.105735	Confidently deconfounded
ATC4	Other Centrally Acting Agents (M03BX)	Centered log-ratio	Blautia obeum/wexlerae [ref_mOTU_v25_02154]	Active usage	0.0463502	0.189548	0.0332323	0.478202	Confounded	J20, health_status_ok, mental_health_status_ok
ATC4	Other Centrally Acting Agents (M03BX)	Centered log-ratio	Burkholderiales species incertae sedis [meta_mOTU_v25_12785]	Active usage	0.0452703	0.214403	0.0389193	0.502971	Confounded	F41, II astme intensiivravi, cecumRemoved
ATC4	Other Centrally Acting Agents (M03BX)	Centered log-ratio	Butyricicoccus species incertae sedis [meta_mOTU_v25_12336]	Active usage	0.0506107	0.285471	0.0205768	0.405205	Confidently deconfounded
ATC4	Other Centrally Acting Agents (M03BX)	Centered log-ratio	Clostridiaceae species incertae sedis [meta_mOTU_v25_12983]	Active usage	0.0595149	0.194745	0.00638468	0.247014	Confidently deconfounded
ATC4	Other Centrally Acting Agents (M03BX)	Centered log-ratio	Clostridiales sp. [ref_mOTU_v25_05137]	Active usage	0.0477565	0.216198	0.0291658	0.457303	Ambiguously deconfounded
ATC4	Other Centrally Acting Agents (M03BX)	Centered log-ratio	Clostridiales species incertae sedis [meta_mOTU_v25_12251]	Active usage	-0.056764	-0.263987	0.00959311	0.297387	Confidently deconfounded
ATC4	Other Centrally Acting Agents (M03BX)	Centered log-ratio	Clostridiales species incertae sedis [meta_mOTU_v25_12253]	Active usage	-0.0464462	-0.164945	0.0339306	0.481555	Confounded	B03B, L04A, M01AB05, M01AE52, N05BA12, mental_health_status_ok
ATC4	Other Centrally Acting Agents (M03BX)	Centered log-ratio	Clostridiales species incertae sedis [meta_mOTU_v25_12300]	Active usage	0.0456656	0.220451	0.0373439	0.495802	Ambiguously deconfounded
ATC4	Other Centrally Acting Agents (M03BX)	Centered log-ratio	Clostridiales species incertae sedis [meta_mOTU_v25_12304]	Active usage	-0.0451182	-0.179688	0.0396822	0.505609	Confounded	L04A, N03A, N05B, N06A, N03AX, N05BA, F41, J20, J30, J45, K21, mental_health_status_ok, Rice, pasta
ATC4	Other Centrally Acting Agents (M03BX)	Centered log-ratio	Clostridiales species incertae sedis [meta_mOTU_v25_12323]	Active usage	0.0454967	0.200321	0.0377442	0.497569	Confounded	N02AX, N02AX02
ATC4	Other Centrally Acting Agents (M03BX)	Centered log-ratio	Clostridiales species incertae sedis [meta_mOTU_v25_12351]	Active usage	0.0538497	0.233682	0.0135983	0.345742	Confidently deconfounded
ATC4	Other Centrally Acting Agents (M03BX)	Centered log-ratio	Clostridiales species incertae sedis [meta_mOTU_v25_12425]	Active usage	-0.054923	-0.229618	0.0123105	0.330947	Confidently deconfounded
ATC4	Other Centrally Acting Agents (M03BX)	Centered log-ratio	Clostridiales species incertae sedis [meta_mOTU_v25_12445]	Active usage	0.0439536	0.240297	0.044984	0.525273	Confounded	H02A, L04A, N03A, N05B, N06A, H02AB, N03AX, N05AH, N05BA, N06AX, R03AC, C07AB02, C09CA07, N05AH04, N05BA12, B37, F32, F41, I10, I11, I49, J30, J31, J45, K21, K58, mental_health_status_ok, Fish, Boiled vegetables, Soft drinks
ATC4	Other Centrally Acting Agents (M03BX)	Centered log-ratio	Clostridiales species incertae sedis [meta_mOTU_v25_12470]	Active usage	0.086988	0.337765	7.09021e-05	0.0157422	Confidently deconfounded
ATC4	Other Centrally Acting Agents (M03BX)	Centered log-ratio	Clostridiales species incertae sedis [meta_mOTU_v25_12516]	Active usage	-0.0470032	-0.143586	0.031821	0.471052	Confounded	N05BA12
ATC4	Other Centrally Acting Agents (M03BX)	Centered log-ratio	Clostridiales species incertae sedis [meta_mOTU_v25_12521]	Active usage	-0.0490789	-0.226184	0.0248493	0.432966	Confidently deconfounded
ATC4	Other Centrally Acting Agents (M03BX)	Centered log-ratio	Clostridiales species incertae sedis [meta_mOTU_v25_12667]	Active usage	-0.051721	-0.147776	0.0175006	0.378317	Confidently deconfounded
ATC4	Other Centrally Acting Agents (M03BX)	Centered log-ratio	Clostridiales species incertae sedis [meta_mOTU_v25_12832]	Active usage	-0.057328	-0.231288	0.0088601	0.287785	Confidently deconfounded
ATC4	Other Centrally Acting Agents (M03BX)	Centered log-ratio	Clostridiales species incertae sedis [meta_mOTU_v25_12952]	Active usage	0.0540352	0.252016	0.0126826	0.336089	Confidently deconfounded
ATC4	Other Centrally Acting Agents (M03BX)	Centered log-ratio	Clostridiales species incertae sedis [meta_mOTU_v25_13147]	Active usage	-0.0560615	-0.242251	0.0106412	0.311093	Confidently deconfounded
ATC4	Other Centrally Acting Agents (M03BX)	Centered log-ratio	Clostridiales species incertae sedis [meta_mOTU_v25_13200]	Active usage	0.0686905	0.346428	0.00170084	0.11971	Confidently deconfounded
ATC4	Other Centrally Acting Agents (M03BX)	Centered log-ratio	Clostridiales species incertae sedis [meta_mOTU_v25_13280]	Active usage	-0.0711467	-0.289913	0.00114918	0.0939516	Confidently deconfounded
ATC4	Other Centrally Acting Agents (M03BX)	Centered log-ratio	Clostridiales species incertae sedis [meta_mOTU_v25_13486]	Active usage	0.0538835	0.23239	0.0138312	0.347221	Confidently deconfounded
ATC4	Other Centrally Acting Agents (M03BX)	Centered log-ratio	Clostridiales species incertae sedis [meta_mOTU_v25_13662]	Active usage	0.0630801	0.325542	0.00401884	0.196025	Confidently deconfounded
ATC4	Other Centrally Acting Agents (M03BX)	Centered log-ratio	Clostridiales species incertae sedis [meta_mOTU_v25_13749]	Active usage	-0.0506999	-0.152375	0.0208345	0.406401	Confidently deconfounded
ATC4	Other Centrally Acting Agents (M03BX)	Centered log-ratio	Clostridiales species incertae sedis [meta_mOTU_v25_13774]	Active usage	-0.0456186	-0.201487	0.0358424	0.489336	Confounded	M01AE01, J45, mental_health_status_ok
ATC4	Other Centrally Acting Agents (M03BX)	Centered log-ratio	Clostridiales species incertae sedis [meta_mOTU_v25_13792]	Active usage	-0.056104	-0.226436	0.0104011	0.306989	Confidently deconfounded
ATC4	Other Centrally Acting Agents (M03BX)	Centered log-ratio	Clostridium sp. [ref_mOTU_v25_03618]	Active usage	0.0435209	0.212954	0.0473122	0.534322	Confounded	R06A, R01AD12, J45, Compote, jams
ATC4	Other Centrally Acting Agents (M03BX)	Centered log-ratio	Clostridium sp. 27_14 [meta_mOTU_v25_12513]	Active usage	0.0574045	0.24433	0.0089255	0.288295	Confidently deconfounded
ATC4	Other Centrally Acting Agents (M03BX)	Centered log-ratio	Clostridium sp. CAG:349 [ref_mOTU_v25_07622]	Active usage	-0.0500917	-0.213741	0.0215281	0.411607	Confounded	M01AE
ATC4	Other Centrally Acting Agents (M03BX)	Centered log-ratio	Clostridium sp. CAG:58 [ref_mOTU_v25_07640]	Active usage	0.0454182	0.282542	0.0367508	0.492485	Confounded	N05B, N05C, N06A, N05BA, N05CF, N05BA12, F41, J20, health_status_ok, mental_health_status_ok
ATC4	Other Centrally Acting Agents (M03BX)	Centered log-ratio	Clostridium species incertae sedis [meta_mOTU_v25_12249]	Active usage	-0.0529713	-0.187658	0.0155264	0.362359	Confidently deconfounded
ATC4	Other Centrally Acting Agents (M03BX)	Centered log-ratio	Clostridium species incertae sedis [meta_mOTU_v25_12417]	Active usage	0.0624948	0.315839	0.00422567	0.200522	Confidently deconfounded
ATC4	Other Centrally Acting Agents (M03BX)	Centered log-ratio	Dorea formicigenerans [ref_mOTU_v25_03668]	Active usage	0.0536527	0.320439	0.0137625	0.347073	Confidently deconfounded
ATC4	Other Centrally Acting Agents (M03BX)	Centered log-ratio	Dorea longicatena [ref_mOTU_v25_03693]	Active usage	0.0508077	0.263892	0.0203318	0.403413	Confounded	M01AE
ATC4	Other Centrally Acting Agents (M03BX)	Centered log-ratio	Eggerthellaceae species incertae sedis [meta_mOTU_v25_13204]	Active usage	0.0745748	0.370401	0.000637196	0.0644683	Confidently deconfounded
ATC4	Other Centrally Acting Agents (M03BX)	Centered log-ratio	Eisenbergiella tayi [ref_mOTU_v25_03446]	Active usage	0.0483908	0.169985	0.0272976	0.448777	Confounded	B03B, M01A, N03A, N05C, N06A, N05CF, F33, health_status_ok
ATC4	Other Centrally Acting Agents (M03BX)	Centered log-ratio	Eubacterium species incertae sedis [meta_mOTU_v25_13196]	Active usage	0.0445791	0.245621	0.0414737	0.512276	Confounded	M04A, A02BC, M01AB, M04AA, M01AB05, M04AA01, D51, J35, M80, frequencyGutEmpting_name
ATC4	Other Centrally Acting Agents (M03BX)	Centered log-ratio	Faecalibacterium prausnitzii [ref_mOTU_v25_06112]	Active usage	0.0566529	0.284022	0.00977553	0.299437	Confidently deconfounded
ATC4	Other Centrally Acting Agents (M03BX)	Centered log-ratio	Faecalibacterium sp. [ref_mOTU_v25_03636]	Active usage	-0.078673	-0.392358	0.000295811	0.0405579	Confidently deconfounded
ATC4	Other Centrally Acting Agents (M03BX)	Centered log-ratio	Faecalibacterium species incertae sedis [meta_mOTU_v25_12325]	Active usage	-0.0454343	-0.208701	0.0383602	0.50047	Confounded	N06A, M01AB, N06AX, M01AB05, M01AE52, F33
ATC4	Other Centrally Acting Agents (M03BX)	Centered log-ratio	Flavonifractor plautii [ref_mOTU_v25_02971]	Active usage	0.0662443	0.320659	0.00243554	0.149037	Confidently deconfounded
ATC4	Other Centrally Acting Agents (M03BX)	Centered log-ratio	Intestinimonas butyriciproducens [ref_mOTU_v25_03928]	Active usage	0.0591158	0.270602	0.0067705	0.253622	Confidently deconfounded
ATC4	Other Centrally Acting Agents (M03BX)	Centered log-ratio	Lentisphaerae species incertae sedis [meta_mOTU_v25_12568]	Active usage	-0.0448825	-0.207063	0.0405238	0.508378	Confounded	N02A, N02AJ, B37, J45, K58, mental_health_status_ok
ATC4	Other Centrally Acting Agents (M03BX)	Centered log-ratio	Oscillibacter sp. [ref_mOTU_v25_03341]	Active usage	0.0562313	0.293315	0.0101007	0.304234	Confidently deconfounded
ATC4	Other Centrally Acting Agents (M03BX)	Centered log-ratio	Oscillibacter sp. [ref_mOTU_v25_04664]	Active usage	-0.0469533	-0.0580897	0.0321543	0.472997	Confounded	N05B, N05BA, F33, health_status_ok
ATC4	Other Centrally Acting Agents (M03BX)	Centered log-ratio	Oscillibacter sp. 57_20 [ref_mOTU_v25_10413]	Active usage	-0.0463839	-0.129757	0.0343263	0.482493	Confounded	M01A, M01AB, M01AB05
ATC4	Other Centrally Acting Agents (M03BX)	Centered log-ratio	Oscillibacter sp. PC13 [ref_mOTU_v25_10185]	Active usage	-0.0459223	-0.0975302	0.0363765	0.491445	Confounded	frequencyGutEmpting_name
ATC4	Other Centrally Acting Agents (M03BX)	Centered log-ratio	Pseudoflavonifractor species incertae sedis [meta_mOTU_v25_14283]	Active usage	0.0817467	0.333071	0.000187108	0.0303874	Confidently deconfounded
ATC4	Other Centrally Acting Agents (M03BX)	Centered log-ratio	Ruminococcaceae species incertae sedis [meta_mOTU_v25_13455]	Active usage	0.0617377	0.266287	0.00477263	0.213082	Confidently deconfounded
ATC4	Other Centrally Acting Agents (M03BX)	Centered log-ratio	Ruminococcus callidus [ref_mOTU_v25_11153]	Active usage	-0.0508468	-0.113187	0.0204602	0.404525	Confidently deconfounded
ATC4	Other Centrally Acting Agents (M03BX)	Centered log-ratio	Ruminococcus species incertae sedis [meta_mOTU_v25_12766]	Active usage	0.0508234	0.261782	0.0204797	0.404575	Confidently deconfounded
ATC4	Other Centrally Acting Agents (M03BX)	Centered log-ratio	Ruthenibacterium lactatiformans [ref_mOTU_v25_04716]	Active usage	0.0672921	0.257623	0.00210115	0.13645	Confidently deconfounded
ATC4	Other Centrally Acting Agents (M03BX)	Centered log-ratio	Senegalimassilia anaerobia [ref_mOTU_v25_06538]	Active usage	0.0448971	0.223916	0.0408797	0.509471	Confounded	usualStoolType_category
ATC4	Other Centrally Acting Agents (M03BX)	Centered log-ratio	Streptococcus parasanguinis [ref_mOTU_v25_00312]	Active usage	0.0480862	0.248708	0.0281191	0.4515	Confounded	B03B, M01AE, N02AJ, M01AE03, N02AJ06
ATC4	Other Centrally Acting Agents (M03BX)	Centered log-ratio	Streptococcus sp. [ref_mOTU_v25_01350]	Active usage	0.0495552	0.243196	0.0239518	0.426821	Confounded	B03B, M01A, N02A, M01AE, N02AX, N02AJ06, N02AX02
ATC4	Other Opioids (N02AX)	Centered log-ratio	[Clostridium] citroniae [ref_mOTU_v25_04828]	Active usage	0.0429258	0.333135	0.0494311	0.543549	Confounded	C07A, C08C, M04A, N05B, N06A, B01AF, C07AA, C07AB, C08CA, M01AB, M04AA, N05BA, N06AX, C07AB02, M01AB05, N05BA01, D51, E55, F32, F33, F41, H25, I11, I49, I50, J35, K21, M15, M81, N20, N97, health_status_ok, mental_health_status_ok, Anesteesia, cecumRemoved, alcohol_has_used
ATC4	Other Opioids (N02AX)	Centered log-ratio	[Clostridium] leptum [ref_mOTU_v25_03688]	Active usage	0.0439795	0.237725	0.0441664	0.521826	Confounded	B01A, C01E, C07A, N05C, N06A, B01AF, C01EB, C07AB, N05CF, N06AX, A02BC05, B01AF01, C01EB15, C07AB02, N05CF01, E55, F32, F33, H25, J30, K21, mental_health_status_ok, Fish, Meat products (wieners, sausages), Boiled vegetables
ATC4	Other Opioids (N02AX)	Centered log-ratio	Acetobacter sp. [ref_mOTU_v25_03587]	Active usage	0.0544016	0.379743	0.0127244	0.336202	Confidently deconfounded
ATC4	Other Opioids (N02AX)	Centered log-ratio	Alistipes senegalensis [ref_mOTU_v25_01017]	Active usage	-0.0564937	-0.230248	0.00968521	0.298638	Confidently deconfounded
ATC4	Other Opioids (N02AX)	Centered log-ratio	Anaerostipes hadrus [ref_mOTU_v25_00857]	Active usage	0.0555659	0.186728	0.00951887	0.296203	Confidently deconfounded
ATC4	Other Opioids (N02AX)	Centered log-ratio	Bacteroidales species incertae sedis [meta_mOTU_v25_12636]	Active usage	0.0701186	0.380226	0.00131565	0.10204	Confidently deconfounded
ATC4	Other Opioids (N02AX)	Centered log-ratio	Bacteroidales species incertae sedis [meta_mOTU_v25_12699]	Active usage	0.0719922	0.459158	0.000963614	0.0845134	Confidently deconfounded
ATC4	Other Opioids (N02AX)	Centered log-ratio	Bacteroides cellulosilyticus/fragilis [ref_mOTU_v25_01597]	Active usage	0.0464275	0.259597	0.0337224	0.480259	Confounded	C07AB, C07AB02, I11, K52, N18, health_status_ok
ATC4	Other Opioids (N02AX)	Centered log-ratio	Bifidobacterium adolescentis [ref_mOTU_v25_02703]	Active usage	0.0444175	0.161546	0.0413823	0.512006	Confounded	C03CA04, Bread, Boiled vegetables
ATC4	Other Opioids (N02AX)	Centered log-ratio	Bifidobacterium bifidum [ref_mOTU_v25_03116]	Active usage	0.0474415	0.21656	0.0300025	0.461757	Confidently deconfounded
ATC4	Other Opioids (N02AX)	Centered log-ratio	Bifidobacterium longum [ref_mOTU_v25_01099]	Active usage	0.0879222	0.42516	5.16755e-05	0.0130388	Confidently deconfounded
ATC4	Other Opioids (N02AX)	Centered log-ratio	Bifidobacterium ruminantium [ref_mOTU_v25_02702]	Active usage	0.0487548	0.358987	0.0249339	0.433538	Confidently deconfounded
ATC4	Other Opioids (N02AX)	Centered log-ratio	Blautia massiliensis [ref_mOTU_v25_03342]	Active usage	0.0713403	0.341318	0.00101072	0.0871712	Confidently deconfounded
ATC4	Other Opioids (N02AX)	Centered log-ratio	Clostridiaceae species incertae sedis [meta_mOTU_v25_12983]	Active usage	0.0979156	0.423746	6.45819e-06	0.00300306	Confidently deconfounded
ATC4	Other Opioids (N02AX)	Centered log-ratio	Clostridiales sp. [ref_mOTU_v25_02968]	Active usage	0.0522679	0.249293	0.016663	0.372565	Confounded	N03A, C07AB02
ATC4	Other Opioids (N02AX)	Centered log-ratio	Clostridiales species incertae sedis [meta_mOTU_v25_12253]	Active usage	-0.0577887	-0.242747	0.0080081	0.274116	Confidently deconfounded
ATC4	Other Opioids (N02AX)	Centered log-ratio	Clostridiales species incertae sedis [meta_mOTU_v25_12323]	Active usage	0.0500242	0.306353	0.0218392	0.413142	Confidently deconfounded
ATC4	Other Opioids (N02AX)	Centered log-ratio	Clostridiales species incertae sedis [meta_mOTU_v25_12334]	Active usage	-0.0547803	-0.19692	0.0118558	0.324923	Confounded	C07AB02
ATC4	Other Opioids (N02AX)	Centered log-ratio	Clostridiales species incertae sedis [meta_mOTU_v25_12437]	Active usage	-0.0446511	-0.197962	0.0408271	0.509202	Confounded	C07A, C09B, C07AB, M01AH, M01AH05, F33, cecumRemoved
ATC4	Other Opioids (N02AX)	Centered log-ratio	Clostridiales species incertae sedis [meta_mOTU_v25_12447]	Active usage	-0.045566	-0.205736	0.0365331	0.492118	Confounded	I11, health_status_ok
ATC4	Other Opioids (N02AX)	Centered log-ratio	Clostridiales species incertae sedis [meta_mOTU_v25_12463]	Active usage	-0.0767131	-0.344889	0.000416577	0.0505119	Confidently deconfounded
ATC4	Other Opioids (N02AX)	Centered log-ratio	Clostridiales species incertae sedis [meta_mOTU_v25_12473]	Active usage	0.048507	0.352254	0.0261069	0.440237	Confounded	C07A, N05B, C07AB, N05BA, C07AB02, N05BA12, N18
ATC4	Other Opioids (N02AX)	Centered log-ratio	Clostridiales species incertae sedis [meta_mOTU_v25_12494]	Active usage	-0.0444897	-0.173226	0.0405923	0.508591	Confounded	C07A, C07AB, C07AB02, F41, I11, cecumRemoved
ATC4	Other Opioids (N02AX)	Centered log-ratio	Clostridiales species incertae sedis [meta_mOTU_v25_12522]	Active usage	0.0503574	0.187509	0.0207581	0.40623	Confidently deconfounded
ATC4	Other Opioids (N02AX)	Centered log-ratio	Clostridiales species incertae sedis [meta_mOTU_v25_12554]	Active usage	0.0453736	0.32179	0.0365918	0.492118	Confounded	M01AE, F32
ATC4	Other Opioids (N02AX)	Centered log-ratio	Clostridiales species incertae sedis [meta_mOTU_v25_12587]	Active usage	-0.0447561	-0.150424	0.0400238	0.50652	Confounded	C01E, C01EB, C01EB15, F41
ATC4	Other Opioids (N02AX)	Centered log-ratio	Clostridiales species incertae sedis [meta_mOTU_v25_12674]	Active usage	-0.0467924	-0.0406933	0.0316212	0.470237	Confounded	C07A, C07AB, N05BA12, I11
ATC4	Other Opioids (N02AX)	Centered log-ratio	Clostridiales species incertae sedis [meta_mOTU_v25_12691]	Active usage	-0.0449143	-0.156562	0.0391445	0.503555	Confounded	C07A, N05B, N05C, N06A, C07AB, M01AH, N05BA, N05CF, C07AB02, M01AH05, N05BA12, N05CF01, F33, I11, N18, cecumRemoved, doesPhysicalExercise, frequencyGutEmpting_name
ATC4	Other Opioids (N02AX)	Centered log-ratio	Clostridiales species incertae sedis [meta_mOTU_v25_12747]	Active usage	-0.0462876	-0.0120518	0.0328618	0.47591	Confidently deconfounded
ATC4	Other Opioids (N02AX)	Centered log-ratio	Clostridiales species incertae sedis [meta_mOTU_v25_12763]	Active usage	-0.051895	-0.154293	0.0174596	0.378054	Confounded	N03A, N03AX
ATC4	Other Opioids (N02AX)	Centered log-ratio	Clostridiales species incertae sedis [meta_mOTU_v25_12776]	Active usage	-0.0531204	-0.217081	0.0147313	0.355325	Confidently deconfounded
ATC4	Other Opioids (N02AX)	Centered log-ratio	Clostridiales species incertae sedis [meta_mOTU_v25_12887]	Active usage	-0.0467735	-0.191527	0.0321731	0.472997	Confounded	C07A, C07AB, C07AB02
ATC4	Other Opioids (N02AX)	Centered log-ratio	Clostridiales species incertae sedis [meta_mOTU_v25_13006]	Active usage	0.0470932	0.251674	0.0305081	0.463904	Confounded	C07A, C07AB, C07AB02, I11, cecumRemoved
ATC4	Other Opioids (N02AX)	Centered log-ratio	Clostridiales species incertae sedis [meta_mOTU_v25_13280]	Active usage	-0.0548241	-0.201607	0.0119111	0.325802	Confounded	M03B, M03BX, M03BX02
ATC4	Other Opioids (N02AX)	Centered log-ratio	Clostridiales species incertae sedis [meta_mOTU_v25_13486]	Active usage	0.0516939	0.324877	0.0177969	0.381396	Confounded	N03A, C07AB02
ATC4	Other Opioids (N02AX)	Centered log-ratio	Clostridiales species incertae sedis [meta_mOTU_v25_13784]	Active usage	-0.0431402	-0.0300179	0.0480444	0.537194	Confounded	B01A, R03A, B01AF, A02BC05, B01AF01, N05BA12, E55, F20, F33, F41, I49, I50, I84, K29, N97, cecumRemoved, Sweets, has_smoked
ATC4	Other Opioids (N02AX)	Centered log-ratio	Clostridiales species incertae sedis [meta_mOTU_v25_14315]	Active usage	-0.0472968	-0.146928	0.0301434	0.462331	Confounded	N05B, N05BA, N05BA12
ATC4	Other Opioids (N02AX)	Centered log-ratio	Clostridium sp. [ref_mOTU_v25_03622]	Active usage	0.0427706	0.275591	0.0494089	0.543504	Confounded	C09C, G01A, C09CA, G01AF, C07AB12, E10, F41, I84, K21, K29, Eggs, frequencyGutEmpting_name
ATC4	Other Opioids (N02AX)	Centered log-ratio	Clostridium sp. [ref_mOTU_v25_03680]	Active usage	0.0433067	0.239176	0.0467413	0.531898	Confounded	A02B, C08C, N06A, A02BC, C08CA, A02BC05, F41, H25, J30, J35, K21, health_status_ok, mental_health_status_ok, alcohol_has_used, doesPhysicalExercise
ATC4	Other Opioids (N02AX)	Centered log-ratio	Clostridium sp. CAG:433 [meta_mOTU_v25_12886]	Active usage	-0.0475794	-0.0783738	0.0295427	0.459314	Confounded	M80
ATC4	Other Opioids (N02AX)	Centered log-ratio	Clostridium species incertae sedis [meta_mOTU_v25_12324]	Active usage	0.0669252	0.405371	0.00208433	0.136075	Confidently deconfounded
ATC4	Other Opioids (N02AX)	Centered log-ratio	Clostridium species incertae sedis [meta_mOTU_v25_12650]	Active usage	0.0616012	0.32908	0.004534	0.20723	Confidently deconfounded
ATC4	Other Opioids (N02AX)	Centered log-ratio	Collinsella aerofaciens [ref_mOTU_v25_03626]	Active usage	0.0531125	0.374907	0.0143796	0.352631	Confidently deconfounded
ATC4	Other Opioids (N02AX)	Centered log-ratio	Eggerthella sp. CAG:368 [meta_mOTU_v25_13928]	Active usage	0.0471202	0.295789	0.0308992	0.466326	Ambiguously deconfounded
ATC4	Other Opioids (N02AX)	Centered log-ratio	Enterobacterales sp. [ref_mOTU_v25_00085]	Active usage	0.0736764	0.336111	0.000709187	0.0691525	Confidently deconfounded
ATC4	Other Opioids (N02AX)	Centered log-ratio	Eubacterium species incertae sedis [meta_mOTU_v25_12474]	Active usage	0.0478362	0.352105	0.0285398	0.45417	Confounded	C07A
ATC4	Other Opioids (N02AX)	Centered log-ratio	Firmicutes bacterium CAG:170 [ref_mOTU_v25_07733]	Active usage	-0.0464371	-0.177057	0.033705	0.480211	Confounded	F50
ATC4	Other Opioids (N02AX)	Centered log-ratio	Firmicutes sp. [ref_mOTU_v25_02743]	Active usage	0.0505462	0.258406	0.0204546	0.404525	Confounded	N03A, N03AX, C07AB02, M80
ATC4	Other Opioids (N02AX)	Centered log-ratio	Flavonifractor plautii [ref_mOTU_v25_02971]	Active usage	0.0572231	0.331684	0.00856595	0.283747	Confounded	N03A
ATC4	Other Opioids (N02AX)	Centered log-ratio	Prevotella species incertae sedis [meta_mOTU_v25_12332]	Active usage	-0.0469807	0.037792	0.029947	0.461565	Confidently deconfounded
ATC4	Other Opioids (N02AX)	Centered log-ratio	Pseudoflavonifractor capillosus [ref_mOTU_v25_02969]	Active usage	0.0752243	0.317215	0.000557615	0.0604063	Confidently deconfounded
ATC4	Other Opioids (N02AX)	Centered log-ratio	Pseudoflavonifractor species incertae sedis [meta_mOTU_v25_14283]	Active usage	0.0624215	0.300513	0.00423578	0.200848	Confidently deconfounded
ATC4	Other Opioids (N02AX)	Centered log-ratio	Romboutsia timonensis [ref_mOTU_v25_09389]	Active usage	0.0531545	0.264358	0.0136174	0.345891	Confidently deconfounded
ATC4	Other Opioids (N02AX)	Centered log-ratio	Roseburia intestinalis [ref_mOTU_v25_03702]	Active usage	0.057368	0.27481	0.00846112	0.281805	Confidently deconfounded
ATC4	Other Opioids (N02AX)	Centered log-ratio	Ruminococcaceae species incertae sedis [meta_mOTU_v25_12789]	Active usage	0.0508581	0.286007	0.019971	0.399241	Ambiguously deconfounded
ATC4	Other Opioids (N02AX)	Centered log-ratio	Ruthenibacterium lactatiformans [ref_mOTU_v25_04716]	Active usage	0.0529689	0.294376	0.0151897	0.35952	Confounded	M03B, N03A, M03BX
ATC4	Other Opioids (N02AX)	Centered log-ratio	Senegalimassilia anaerobia [ref_mOTU_v25_06538]	Active usage	0.0503345	0.248326	0.0214001	0.410512	Confidently deconfounded
ATC4	Other Opioids (N02AX)	Centered log-ratio	Streptococcus sp. [ref_mOTU_v25_00283]	Active usage	0.0442778	0.261457	0.0425326	0.51633	Confounded	M01A, M01AE, M01AH, M01AE52, M01AH05, cecumRemoved, Meat products (wieners, sausages), doesPhysicalExercise
ATC4	Other Opioids (N02AX)	Centered log-ratio	Streptococcus sp. [ref_mOTU_v25_01350]	Active usage	0.0533996	0.26354	0.0145491	0.354285	Confounded	A02B, A02BC
ATC4	Other Opioids (N02AX)	Centered log-ratio	Turicibacter sanguinis [ref_mOTU_v25_04703]	Active usage	0.0502011	0.236535	0.0208157	0.406401	Ambiguously deconfounded
ATC4	Other Opioids (N02AX)	Centered log-ratio	uncultured Flavonifractor sp. [ref_mOTU_v25_07315]	Active usage	0.0505804	0.367988	0.0200523	0.399829	Confounded	C07A, C07AB, C07AB02
ATC4	Other Opioids (N02AX)	Centered log-ratio	Veillonella atypica [ref_mOTU_v25_01941]	Active usage	0.0571367	0.324766	0.00862592	0.284681	Confidently deconfounded
ATC4	Other Opioids (N02AX)	Centered log-ratio	Veillonella dispar [ref_mOTU_v25_01940]	Active usage	0.0529156	0.316099	0.0154642	0.362019	Ambiguously deconfounded
ATC4	Other Opioids (N02AX)	Diversity	observed	Active usage	-0.0618849	-0.3474	0.0039812	0.0389739	Confidently deconfounded
ATC4	Oxicams (M01AC)	Centered log-ratio	[Eubacterium] eligens [ref_mOTU_v25_02375]	Active usage	-0.0564322	-0.229467	0.0136616	0.346267	Confidently deconfounded
ATC4	Oxicams (M01AC)	Centered log-ratio	Acholeplasma sp. CAG:878 [ref_mOTU_v25_07583]	Active usage	0.0527893	0.129565	0.0207924	0.406401	Confidently deconfounded
ATC4	Oxicams (M01AC)	Centered log-ratio	Barnesiella intestinihominis [ref_mOTU_v25_03595]	Active usage	-0.080805	-0.255114	0.000379618	0.0478552	Confidently deconfounded
ATC4	Oxicams (M01AC)	Centered log-ratio	Butyricicoccus species incertae sedis [meta_mOTU_v25_12617]	Active usage	-0.0630059	-0.193946	0.00588855	0.235208	Confidently deconfounded
ATC4	Oxicams (M01AC)	Centered log-ratio	Clostridiaceae species incertae sedis [meta_mOTU_v25_12983]	Active usage	0.0591751	0.11154	0.00928468	0.29336	Confidently deconfounded
ATC4	Oxicams (M01AC)	Centered log-ratio	Clostridiales species incertae sedis [meta_mOTU_v25_12411]	Active usage	-0.0486419	-0.202469	0.0321383	0.472997	Confounded	health_status_ok, doesPhysicalExercise
ATC4	Oxicams (M01AC)	Centered log-ratio	Clostridiales species incertae sedis [meta_mOTU_v25_12521]	Active usage	0.0620725	0.220709	0.00640489	0.247139	Confidently deconfounded
ATC4	Oxicams (M01AC)	Centered log-ratio	Clostridiales species incertae sedis [meta_mOTU_v25_12561]	Active usage	-0.0499875	-0.150764	0.0282608	0.453	Confidently deconfounded
ATC4	Oxicams (M01AC)	Centered log-ratio	Clostridiales species incertae sedis [meta_mOTU_v25_12668]	Active usage	0.0693873	0.154447	0.00209894	0.13645	Confidently deconfounded
ATC4	Oxicams (M01AC)	Centered log-ratio	Clostridiales species incertae sedis [meta_mOTU_v25_13686]	Active usage	0.0468167	0.129996	0.0393728	0.503848	Confounded	C07AB, N05CF01, M15
ATC4	Oxicams (M01AC)	Centered log-ratio	Clostridiales species incertae sedis [meta_mOTU_v25_13710]	Active usage	0.046261	0.0604428	0.0431214	0.518214	Confounded	J02A, J05A, J02AC, J05AB, J02AC01, F33, I11, N20, Soft drinks, doesPhysicalExercise
ATC4	Oxicams (M01AC)	Centered log-ratio	Clostridiales species incertae sedis [meta_mOTU_v25_13955]	Active usage	-0.0554212	-0.0990204	0.0148706	0.356237	Confidently deconfounded
ATC4	Oxicams (M01AC)	Centered log-ratio	Clostridium sp. [ref_mOTU_v25_03599]	Active usage	-0.0584984	-0.128154	0.0101607	0.304885	Confidently deconfounded
ATC4	Oxicams (M01AC)	Centered log-ratio	Clostridium sp. CAG:452 [meta_mOTU_v25_12543]	Active usage	0.0459421	0.147473	0.0443306	0.521866	Confounded	J03, frequencyGutEmpting_name
ATC4	Oxicams (M01AC)	Centered log-ratio	Clostridium species incertae sedis [meta_mOTU_v25_12234]	Active usage	0.0553072	0.186834	0.0155659	0.362591	Confidently deconfounded
ATC4	Oxicams (M01AC)	Centered log-ratio	Clostridium species incertae sedis [meta_mOTU_v25_12399]	Active usage	-0.0456667	-0.163342	0.0455104	0.527131	Confounded	C07A, N06A, C07AB, N06AB, R06AE, N06AB10, J02, K25, N10, N20, health_status_ok, Anesteesia
ATC4	Oxicams (M01AC)	Centered log-ratio	Collinsella aerofaciens [ref_mOTU_v25_03626]	Active usage	0.0478147	0.127175	0.0355465	0.487979	Confounded	N02AX, N02AX02, doesPhysicalExercise
ATC4	Oxicams (M01AC)	Centered log-ratio	Dehalococcoidales species incertae sedis [meta_mOTU_v25_12232]	Active usage	0.0717848	0.143456	0.00167139	0.119027	Confidently deconfounded
ATC4	Oxicams (M01AC)	Centered log-ratio	Dehalococcoidales species incertae sedis [meta_mOTU_v25_12342]	Active usage	0.0748914	0.249451	0.00101492	0.0873478	Confidently deconfounded
ATC4	Oxicams (M01AC)	Centered log-ratio	Eggerthellaceae species incertae sedis [meta_mOTU_v25_12569]	Active usage	-0.0504852	-0.17069	0.0269553	0.445868	Confounded	M06, health_status_ok
ATC4	Oxicams (M01AC)	Centered log-ratio	Firmicutes bacterium CAG:238 [ref_mOTU_v25_07735]	Active usage	0.047787	0.140047	0.0356587	0.488498	Confounded	frequencyGutEmpting_name
ATC4	Oxicams (M01AC)	Centered log-ratio	Firmicutes bacterium CAG:345 [ref_mOTU_v25_07739]	Active usage	-0.0510136	-0.196317	0.0254195	0.435805	Ambiguously deconfounded
ATC4	Oxicams (M01AC)	Centered log-ratio	Intestinimonas massiliensis [ref_mOTU_v25_02970]	Active usage	0.0460557	0.148922	0.0409914	0.509756	Confounded	N06A, N03AX, I11, N20, usualStoolType_category, frequencyGutEmpting_name
ATC4	Oxicams (M01AC)	Centered log-ratio	Oscillibacter species incertae sedis [meta_mOTU_v25_13092]	Active usage	0.0570584	0.0810149	0.0124883	0.33318	Confidently deconfounded
ATC4	Oxicams (M01AC)	Centered log-ratio	Pseudoflavonifractor species incertae sedis [meta_mOTU_v25_14283]	Active usage	0.0579899	0.134894	0.0111244	0.317137	Confidently deconfounded
ATC4	Oxicams (M01AC)	Centered log-ratio	Ruminococcaceae species incertae sedis [meta_mOTU_v25_12789]	Active usage	0.0522445	0.098315	0.0224503	0.417183	Confounded	health_status_ok, has_smoked
ATC4	Oxicams (M01AC)	Centered log-ratio	Sutterella species incertae sedis [meta_mOTU_v25_13005]	Active usage	-0.0539909	-0.151097	0.0175514	0.378666	Confidently deconfounded
ATC4	Oxicams (M01AC)	Centered log-ratio	uncultured Clostridium sp. [ref_mOTU_v25_03623]	Active usage	0.0472049	0.155153	0.039078	0.503492	Confounded	N03A, N06A, N03AX, N06AB10
ATC4	Oxicams (M01AC)	Centered log-ratio	uncultured Clostridium sp. [ref_mOTU_v25_11606]	Active usage	-0.0552288	-0.166771	0.0157098	0.363521	Confidently deconfounded
ATC4	Penicillins in Combination (J01CR)	Centered log-ratio	[Clostridium] asparagiforme/lavalense [ref_mOTU_v25_06317]	Active usage	0.142824	0.381494	7.85762e-10	2.27825e-06	Confidently deconfounded
ATC4	Penicillins in Combination (J01CR)	Centered log-ratio	[Clostridium] citroniae [ref_mOTU_v25_04828]	Active usage	0.0714498	0.254486	0.0021857	0.13946	Confidently deconfounded
ATC4	Penicillins in Combination (J01CR)	Centered log-ratio	[Clostridium] clostridioforme/bolteae [ref_mOTU_v25_03442]	Active usage	0.114594	0.27851	8.5466e-07	0.000710409	Confidently deconfounded
ATC4	Penicillins in Combination (J01CR)	Centered log-ratio	[Clostridium] leptum [ref_mOTU_v25_03688]	Active usage	0.0493349	0.13247	0.034411	0.482493	Confounded	J01F, J01FA, J20, K80
ATC4	Penicillins in Combination (J01CR)	Centered log-ratio	[Eubacterium] rectale [ref_mOTU_v25_03657]	Active usage	-0.053614	-0.0893581	0.0207469	0.40623	Confidently deconfounded
ATC4	Penicillins in Combination (J01CR)	Centered log-ratio	[Ruminococcus] gnavus [ref_mOTU_v25_01594]	Active usage	0.113265	0.294707	1.10836e-06	0.000846995	Confidently deconfounded
ATC4	Penicillins in Combination (J01CR)	Centered log-ratio	[Ruminococcus] torques [ref_mOTU_v25_03659]	Active usage	-0.0701209	-0.235548	0.00244914	0.149145	Confidently deconfounded
ATC4	Penicillins in Combination (J01CR)	Centered log-ratio	[Ruminococcus] torques [ref_mOTU_v25_03660]	Active usage	-0.132806	-0.360379	8.45545e-09	1.60296e-05	Confidently deconfounded
ATC4	Penicillins in Combination (J01CR)	Centered log-ratio	[Ruminococcus] torques [ref_mOTU_v25_03703]	Active usage	0.0574739	0.184122	0.013482	0.344318	Confidently deconfounded
ATC4	Penicillins in Combination (J01CR)	Centered log-ratio	Acinetobacter sp. [ref_mOTU_v25_02372]	Active usage	-0.0476654	-0.0393769	0.0410801	0.510035	Confounded	J01F, J01FA, N02AJ06, usualStoolType_category
ATC4	Penicillins in Combination (J01CR)	Centered log-ratio	Acinetobacter species incertae sedis [meta_mOTU_v25_12662]	Active usage	-0.0592743	-0.0736862	0.0109385	0.315294	Confidently deconfounded
ATC4	Penicillins in Combination (J01CR)	Centered log-ratio	Anaeromassilibacillus species incertae sedis [meta_mOTU_v25_13295]	Active usage	0.0481045	0.259403	0.0388202	0.502822	Confounded	R01A, R01AD, R03AC, N02AJ06, R01AD12, J20
ATC4	Penicillins in Combination (J01CR)	Centered log-ratio	Anaerotruncus colihominis [ref_mOTU_v25_03438]	Active usage	0.0634774	0.230912	0.00651651	0.249281	Confidently deconfounded
ATC4	Penicillins in Combination (J01CR)	Centered log-ratio	Anaerotruncus rubiinfantis [ref_mOTU_v25_09169]	Active usage	0.0607904	0.24908	0.0090753	0.290969	Confidently deconfounded
ATC4	Penicillins in Combination (J01CR)	Centered log-ratio	Azospirillum sp. 51_20 [ref_mOTU_v25_10408]	Active usage	-0.0490757	-0.00634384	0.0346564	0.484462	Confounded	J01FA, usualStoolType_category
ATC4	Penicillins in Combination (J01CR)	Centered log-ratio	Bacteria sp. [ref_mOTU_v25_00077]	Active usage	0.0465937	0.244989	0.0456771	0.527615	Confounded	A02B, R01A, A02BC, R01AD, A02BC05, M01AE03, N06AX21, R01AD09, R01BA93, E10, I84, K51
ATC4	Penicillins in Combination (J01CR)	Centered log-ratio	Bacteroidales species incertae sedis [meta_mOTU_v25_12950]	Active usage	0.0596534	0.257958	0.0102993	0.306444	Confidently deconfounded
ATC4	Penicillins in Combination (J01CR)	Centered log-ratio	Bacteroides cellulosilyticus/fragilis [ref_mOTU_v25_01597]	Active usage	0.053505	0.238457	0.0220157	0.413542	Confidently deconfounded
ATC4	Penicillins in Combination (J01CR)	Centered log-ratio	Bacteroides sp. [ref_mOTU_v25_02810]	Active usage	0.0750742	0.237218	0.00129535	0.100688	Confidently deconfounded
ATC4	Penicillins in Combination (J01CR)	Centered log-ratio	Bifidobacterium longum [ref_mOTU_v25_01099]	Active usage	0.0530167	0.177008	0.0222927	0.415396	Confidently deconfounded
ATC4	Penicillins in Combination (J01CR)	Centered log-ratio	Bifidobacterium pseudocatenulatum [ref_mOTU_v25_02700]	Active usage	0.0783076	0.297898	0.00074445	0.0713197	Confidently deconfounded
ATC4	Penicillins in Combination (J01CR)	Centered log-ratio	Bifidobacterium ruminantium [ref_mOTU_v25_02702]	Active usage	0.0459735	0.260698	0.0477528	0.535853	Confounded	Whitebread
ATC4	Penicillins in Combination (J01CR)	Centered log-ratio	Blautia massiliensis [ref_mOTU_v25_03342]	Active usage	0.0715916	0.231119	0.00198553	0.131865	Confidently deconfounded
ATC4	Penicillins in Combination (J01CR)	Centered log-ratio	Blautia obeum/wexlerae [ref_mOTU_v25_02154]	Active usage	0.075091	0.165616	0.00117259	0.0947742	Confidently deconfounded
ATC4	Penicillins in Combination (J01CR)	Centered log-ratio	Clostridiales sp. [ref_mOTU_v25_03658]	Active usage	-0.0940907	-0.301821	4.7049e-05	0.0124346	Confidently deconfounded
ATC4	Penicillins in Combination (J01CR)	Centered log-ratio	Clostridiales sp. [ref_mOTU_v25_03661]	Active usage	0.081402	0.287143	0.000482092	0.055197	Confidently deconfounded
ATC4	Penicillins in Combination (J01CR)	Centered log-ratio	Clostridiales species incertae sedis [meta_mOTU_v25_12228]	Active usage	-0.0558672	-0.0813251	0.0164383	0.371105	Confidently deconfounded
ATC4	Penicillins in Combination (J01CR)	Centered log-ratio	Clostridiales species incertae sedis [meta_mOTU_v25_12252]	Active usage	-0.0669494	-0.174343	0.00415215	0.198796	Confidently deconfounded
ATC4	Penicillins in Combination (J01CR)	Centered log-ratio	Clostridiales species incertae sedis [meta_mOTU_v25_12253]	Active usage	-0.0482224	-0.138926	0.0385721	0.501707	Confounded	H02A, H02AB
ATC4	Penicillins in Combination (J01CR)	Centered log-ratio	Clostridiales species incertae sedis [meta_mOTU_v25_12323]	Active usage	-0.0529361	-0.0413851	0.0232532	0.423012	Confidently deconfounded
ATC4	Penicillins in Combination (J01CR)	Centered log-ratio	Clostridiales species incertae sedis [meta_mOTU_v25_12351]	Active usage	0.0530738	0.268262	0.0225087	0.417372	Confidently deconfounded
ATC4	Penicillins in Combination (J01CR)	Centered log-ratio	Clostridiales species incertae sedis [meta_mOTU_v25_12361]	Active usage	-0.0540947	-0.149493	0.0204771	0.404575	Confidently deconfounded
ATC4	Penicillins in Combination (J01CR)	Centered log-ratio	Clostridiales species incertae sedis [meta_mOTU_v25_12487]	Active usage	-0.050615	0.0341967	0.0300607	0.461946	Confidently deconfounded
ATC4	Penicillins in Combination (J01CR)	Centered log-ratio	Clostridiales species incertae sedis [meta_mOTU_v25_12631]	Active usage	-0.0520542	-0.119764	0.0252236	0.43458	Confidently deconfounded
ATC4	Penicillins in Combination (J01CR)	Centered log-ratio	Clostridiales species incertae sedis [meta_mOTU_v25_12668]	Active usage	0.0471465	0.247391	0.0411542	0.510661	Confounded	M01AB, J01MA02, R01AD12, E10, N18, usualStoolType_category
ATC4	Penicillins in Combination (J01CR)	Centered log-ratio	Clostridiales species incertae sedis [meta_mOTU_v25_12707]	Active usage	-0.0547417	-0.181963	0.018551	0.386633	Confidently deconfounded
ATC4	Penicillins in Combination (J01CR)	Centered log-ratio	Clostridiales species incertae sedis [meta_mOTU_v25_13031]	Active usage	0.0790465	0.277909	0.00070167	0.068863	Confidently deconfounded
ATC4	Penicillins in Combination (J01CR)	Centered log-ratio	Clostridiales species incertae sedis [meta_mOTU_v25_13147]	Active usage	-0.0545794	-0.129073	0.0194181	0.393795	Confidently deconfounded
ATC4	Penicillins in Combination (J01CR)	Centered log-ratio	Clostridiales species incertae sedis [meta_mOTU_v25_13165]	Active usage	0.0514631	0.198705	0.0275577	0.44902	Confounded	J01F, J01FA
ATC4	Penicillins in Combination (J01CR)	Centered log-ratio	Clostridiales species incertae sedis [meta_mOTU_v25_13328]	Active usage	0.0496727	0.26905	0.0329851	0.476602	Confounded	R01A, R01AD
ATC4	Penicillins in Combination (J01CR)	Centered log-ratio	Clostridiales species incertae sedis [meta_mOTU_v25_13377]	Active usage	-0.0620232	-0.0895646	0.00769521	0.269625	Confidently deconfounded
ATC4	Penicillins in Combination (J01CR)	Centered log-ratio	Clostridiales species incertae sedis [meta_mOTU_v25_13701]	Active usage	0.0475337	0.201032	0.0415507	0.512776	Confounded	J01FA, F33
ATC4	Penicillins in Combination (J01CR)	Centered log-ratio	Clostridiales species incertae sedis [meta_mOTU_v25_13863]	Active usage	-0.0789255	-0.162556	0.000709054	0.0691525	Confidently deconfounded
ATC4	Penicillins in Combination (J01CR)	Centered log-ratio	Clostridiales species incertae sedis [meta_mOTU_v25_14425]	Active usage	0.0583893	0.210473	0.0121962	0.329399	Confidently deconfounded
ATC4	Penicillins in Combination (J01CR)	Centered log-ratio	Clostridium phoceensis [ref_mOTU_v25_08865]	Active usage	0.0530503	0.191029	0.0224241	0.416852	Confidently deconfounded
ATC4	Penicillins in Combination (J01CR)	Centered log-ratio	Clostridium sp. [ref_mOTU_v25_03599]	Active usage	-0.0499189	-0.0233483	0.0318858	0.4714	Confidently deconfounded
ATC4	Penicillins in Combination (J01CR)	Centered log-ratio	Clostridium sp. CAG:58 [ref_mOTU_v25_07640]	Active usage	0.0546976	0.234572	0.0176649	0.379806	Confounded	R01B, R01BA
ATC4	Penicillins in Combination (J01CR)	Centered log-ratio	Clostridium species incertae sedis [meta_mOTU_v25_12399]	Active usage	-0.105161	-0.297429	6.10925e-06	0.00292489	Confidently deconfounded
ATC4	Penicillins in Combination (J01CR)	Centered log-ratio	Clostridium species incertae sedis [meta_mOTU_v25_12417]	Active usage	-0.0465107	-0.109591	0.0452005	0.526286	Confounded	M10
ATC4	Penicillins in Combination (J01CR)	Centered log-ratio	Clostridium species incertae sedis [meta_mOTU_v25_12597]	Active usage	-0.058912	-0.0443881	0.0114533	0.319941	Confidently deconfounded
ATC4	Penicillins in Combination (J01CR)	Centered log-ratio	Clostridium species incertae sedis [meta_mOTU_v25_12696]	Active usage	-0.0525829	-0.053735	0.024047	0.427975	Confidently deconfounded
ATC4	Penicillins in Combination (J01CR)	Centered log-ratio	Dorea formicigenerans [ref_mOTU_v25_03668]	Active usage	-0.0682405	-0.103416	0.00327808	0.176037	Confidently deconfounded
ATC4	Penicillins in Combination (J01CR)	Centered log-ratio	Dorea longicatena [ref_mOTU_v25_03693]	Active usage	-0.0865738	-0.253322	0.000202413	0.0322878	Confidently deconfounded
ATC4	Penicillins in Combination (J01CR)	Centered log-ratio	Eggerthella lenta [ref_mOTU_v25_00719]	Active usage	0.0982708	0.299193	2.29219e-05	0.00738446	Confidently deconfounded
ATC4	Penicillins in Combination (J01CR)	Centered log-ratio	Eisenbergiella tayi [ref_mOTU_v25_03446]	Active usage	0.0688467	0.250263	0.00315111	0.171622	Confidently deconfounded
ATC4	Penicillins in Combination (J01CR)	Centered log-ratio	Enterobacterales sp. [ref_mOTU_v25_00085]	Active usage	0.0679928	0.31952	0.00345017	0.181118	Confidently deconfounded
ATC4	Penicillins in Combination (J01CR)	Centered log-ratio	Eubacterium ramulus [ref_mOTU_v25_03570]	Active usage	-0.0505921	-0.168468	0.0293292	0.458085	Confidently deconfounded
ATC4	Penicillins in Combination (J01CR)	Centered log-ratio	Eubacterium sp. CAG:161 [ref_mOTU_v25_07674]	Active usage	0.0573866	0.266216	0.013687	0.346499	Confidently deconfounded
ATC4	Penicillins in Combination (J01CR)	Centered log-ratio	Eubacterium sp. CAG:202 [meta_mOTU_v25_12308]	Active usage	-0.0461464	-0.0320571	0.047574	0.535249	Confounded	A02BC02, Adds salt, Fresh vegetables
ATC4	Penicillins in Combination (J01CR)	Centered log-ratio	Eubacterium sp. CAG:38 [ref_mOTU_v25_07679]	Active usage	-0.0667387	-0.176201	0.00417671	0.199557	Confidently deconfounded
ATC4	Penicillins in Combination (J01CR)	Centered log-ratio	Eubacterium species incertae sedis [meta_mOTU_v25_12260]	Active usage	-0.0686648	-0.169595	0.00326188	0.175522	Confidently deconfounded
ATC4	Penicillins in Combination (J01CR)	Centered log-ratio	Eubacterium ventriosum [ref_mOTU_v25_11151]	Active usage	-0.0468762	-0.161768	0.0431414	0.518265	Confounded	G43, Adds salt
ATC4	Penicillins in Combination (J01CR)	Centered log-ratio	Faecalibacterium prausnitzii [ref_mOTU_v25_06108]	Active usage	0.0641773	0.241273	0.00557227	0.229701	Confidently deconfounded
ATC4	Penicillins in Combination (J01CR)	Centered log-ratio	Faecalibacterium prausnitzii [ref_mOTU_v25_06112]	Active usage	0.047933	0.189921	0.0398479	0.506082	Confounded	G04BE
ATC4	Penicillins in Combination (J01CR)	Centered log-ratio	Faecalibacterium sp. [ref_mOTU_v25_03636]	Active usage	-0.0777982	-0.249643	0.000734132	0.0706746	Confidently deconfounded
ATC4	Penicillins in Combination (J01CR)	Centered log-ratio	Faecalibacterium species incertae sedis [meta_mOTU_v25_12331]	Active usage	-0.0478051	-0.168637	0.0403362	0.507853	Confounded	R03AC, N11, Anesteesia, Adds salt, usualStoolType_category
ATC4	Penicillins in Combination (J01CR)	Centered log-ratio	Faecalibacterium species incertae sedis [meta_mOTU_v25_12376]	Active usage	-0.0618481	-0.117023	0.00783258	0.272071	Confidently deconfounded
ATC4	Penicillins in Combination (J01CR)	Centered log-ratio	Faecalibacterium species incertae sedis [meta_mOTU_v25_12403]	Active usage	-0.0538381	-0.151933	0.0212625	0.409233	Confidently deconfounded
ATC4	Penicillins in Combination (J01CR)	Centered log-ratio	Faecalitalea cylindroides [ref_mOTU_v25_03678]	Active usage	0.049855	0.278209	0.032543	0.473786	Confounded	J01F, R01A, J01FA, R01AD, J01FA09, R01AD12
ATC4	Penicillins in Combination (J01CR)	Centered log-ratio	Firmicutes bacterium CAG:114 [ref_mOTU_v25_07728]	Active usage	0.0520386	0.203547	0.0256422	0.437413	Confidently deconfounded
ATC4	Penicillins in Combination (J01CR)	Centered log-ratio	Firmicutes sp. [ref_mOTU_v25_02374]	Active usage	-0.059055	-0.153848	0.0113148	0.319083	Confidently deconfounded
ATC4	Penicillins in Combination (J01CR)	Centered log-ratio	Firmicutes sp. [ref_mOTU_v25_02743]	Active usage	0.126672	0.250638	4.93402e-08	6.31683e-05	Confidently deconfounded
ATC4	Penicillins in Combination (J01CR)	Centered log-ratio	Firmicutes species incertae sedis [meta_mOTU_v25_12975]	Active usage	0.0477634	0.251333	0.0404913	0.508288	Confounded	G03AA12, F33, Adds salt
ATC4	Penicillins in Combination (J01CR)	Centered log-ratio	Flavonifractor plautii [ref_mOTU_v25_02971]	Active usage	0.107382	0.284047	3.77351e-06	0.0020534	Confidently deconfounded
ATC4	Penicillins in Combination (J01CR)	Centered log-ratio	Flavonifractor plautii [ref_mOTU_v25_05238]	Active usage	0.120672	0.325901	2.01198e-07	0.000225387	Confidently deconfounded
ATC4	Penicillins in Combination (J01CR)	Centered log-ratio	Holdemania filiformis [ref_mOTU_v25_05921]	Active usage	0.0550118	0.188551	0.0184923	0.386304	Confidently deconfounded
ATC4	Penicillins in Combination (J01CR)	Centered log-ratio	Lachnospira sp. [ref_mOTU_v25_05263]	Active usage	0.0817338	0.287782	0.000438549	0.052142	Confidently deconfounded
ATC4	Penicillins in Combination (J01CR)	Centered log-ratio	Lachnospiraceae species incertae sedis [meta_mOTU_v25_12240]	Active usage	-0.0586054	-0.0826952	0.011656	0.322313	Confidently deconfounded
ATC4	Penicillins in Combination (J01CR)	Centered log-ratio	Mailhella massiliensis [meta_mOTU_v25_14272]	Active usage	0.0473182	0.228247	0.0422741	0.515382	Confounded	G43
ATC4	Penicillins in Combination (J01CR)	Centered log-ratio	Oscillibacter sp. [ref_mOTU_v25_03341]	Active usage	0.101453	0.32545	1.23368e-05	0.00478804	Confidently deconfounded
ATC4	Penicillins in Combination (J01CR)	Centered log-ratio	Oscillibacter sp. [ref_mOTU_v25_04664]	Active usage	-0.0555916	-0.0579204	0.0170495	0.375421	Confidently deconfounded
ATC4	Penicillins in Combination (J01CR)	Centered log-ratio	Oscillibacter sp. 57_20 [meta_mOTU_v25_12610]	Active usage	-0.0936178	-0.165334	5.97355e-05	0.0141556	Confidently deconfounded
ATC4	Penicillins in Combination (J01CR)	Centered log-ratio	Oscillibacter sp. PC13 [ref_mOTU_v25_10185]	Active usage	0.0543923	0.22256	0.019824	0.398338	Confidently deconfounded
ATC4	Penicillins in Combination (J01CR)	Centered log-ratio	Oscillibacter species incertae sedis [meta_mOTU_v25_13092]	Active usage	0.102876	0.31098	9.96639e-06	0.00405774	Confidently deconfounded
ATC4	Penicillins in Combination (J01CR)	Centered log-ratio	Pseudoflavonifractor species incertae sedis [meta_mOTU_v25_14283]	Active usage	0.0608568	0.265897	0.00903758	0.290392	Confidently deconfounded
ATC4	Penicillins in Combination (J01CR)	Centered log-ratio	Roseburia hominis [ref_mOTU_v25_00861]	Active usage	-0.0534655	-0.148799	0.0216921	0.41227	Confidently deconfounded
ATC4	Penicillins in Combination (J01CR)	Centered log-ratio	Roseburia sp. [ref_mOTU_v25_03649]	Active usage	-0.0699732	-0.237819	0.00259541	0.153363	Confidently deconfounded
ATC4	Penicillins in Combination (J01CR)	Centered log-ratio	Roseburia sp. CAG:182 [meta_mOTU_v25_12852]	Active usage	-0.0638216	-0.146434	0.00620751	0.242639	Confidently deconfounded
ATC4	Penicillins in Combination (J01CR)	Centered log-ratio	Roseburia species incertae sedis [meta_mOTU_v25_12537]	Active usage	-0.0538229	-0.0868806	0.0200001	0.399421	Confidently deconfounded
ATC4	Penicillins in Combination (J01CR)	Centered log-ratio	Ruminococcaceae bacterium D16 [ref_mOTU_v25_11463]	Active usage	0.0534704	0.233446	0.0220698	0.413542	Confidently deconfounded
ATC4	Penicillins in Combination (J01CR)	Centered log-ratio	Ruminococcaceae species incertae sedis [meta_mOTU_v25_12286]	Active usage	-0.0536492	-0.0576577	0.0215763	0.411969	Confidently deconfounded
ATC4	Penicillins in Combination (J01CR)	Centered log-ratio	Ruminococcaceae species incertae sedis [meta_mOTU_v25_12591]	Active usage	0.0572688	0.253566	0.0139282	0.347846	Confidently deconfounded
ATC4	Penicillins in Combination (J01CR)	Centered log-ratio	Ruminococcaceae species incertae sedis [meta_mOTU_v25_13455]	Active usage	0.0504677	0.194088	0.030381	0.463062	Confounded	H02A, J01F, R01B, H02AB, J01FA, R01BA, J01FA09, R01AD12, J20
ATC4	Penicillins in Combination (J01CR)	Centered log-ratio	Ruminococcus lactaris [ref_mOTU_v25_01595]	Active usage	-0.0701973	-0.212125	0.00260238	0.153363	Confidently deconfounded
ATC4	Penicillins in Combination (J01CR)	Centered log-ratio	Ruminococcus sp. [ref_mOTU_v25_00852]	Active usage	0.0794829	0.316873	0.000664555	0.0666448	Confidently deconfounded
ATC4	Penicillins in Combination (J01CR)	Centered log-ratio	Ruthenibacterium lactatiformans [ref_mOTU_v25_04716]	Active usage	0.061475	0.189921	0.00837577	0.280454	Confidently deconfounded
ATC4	Penicillins in Combination (J01CR)	Centered log-ratio	Streptococcus australis [ref_mOTU_v25_00311]	Active usage	0.0682414	0.267436	0.00342161	0.180279	Confidently deconfounded
ATC4	Penicillins in Combination (J01CR)	Centered log-ratio	uncultured Clostridium sp. [ref_mOTU_v25_03623]	Active usage	0.0530036	0.237575	0.023032	0.421416	Confidently deconfounded
ATC4	Penicillins in Combination (J01CR)	Centered log-ratio	uncultured Clostridium sp. [ref_mOTU_v25_11607]	Active usage	-0.064786	-0.210116	0.00551446	0.229084	Confidently deconfounded
ATC4	Penicillins in Combination (J01CR)	Centered log-ratio	uncultured Eubacterium sp. [ref_mOTU_v25_08868]	Active usage	0.057376	0.25702	0.0139853	0.348502	Confidently deconfounded
ATC4	Penicillins in Combination (J01CR)	Diversity	observed	Active usage	-0.0894618	-0.272194	9.64548e-05	0.00239208	Confidently deconfounded
ATC4	Penicillins in Combination (J01CR)	Diversity	shannon	Active usage	-0.0470744	-0.16646	0.0389526	0.207005	Confounded	H02A, J01F, H02AB, J01FA, J01FA09, J01FA10, Anesteesia
ATC4	Penicillins With Extended Spectrum (J01CA)	Centered log-ratio	[Clostridium] asparagiforme/lavalense [ref_mOTU_v25_06317]	Active usage	0.0773057	0.220792	0.00109655	0.091299	Confidently deconfounded
ATC4	Penicillins With Extended Spectrum (J01CA)	Centered log-ratio	[Clostridium] clostridioforme/bolteae [ref_mOTU_v25_03442]	Active usage	0.0801847	0.208518	0.000712928	0.0692418	Confidently deconfounded
ATC4	Penicillins With Extended Spectrum (J01CA)	Centered log-ratio	[Ruminococcus] gnavus [ref_mOTU_v25_01594]	Active usage	0.0869392	0.282017	0.000236963	0.0353937	Confidently deconfounded
ATC4	Penicillins With Extended Spectrum (J01CA)	Centered log-ratio	[Ruminococcus] torques [ref_mOTU_v25_03660]	Active usage	-0.0705864	-0.158935	0.00260696	0.153363	Confidently deconfounded
ATC4	Penicillins With Extended Spectrum (J01CA)	Centered log-ratio	Alistipes ihumii [ref_mOTU_v25_07379]	Active usage	0.0521574	0.184664	0.0268947	0.445593	Ambiguously deconfounded
ATC4	Penicillins With Extended Spectrum (J01CA)	Centered log-ratio	Alistipes putredinis [ref_mOTU_v25_03683]	Active usage	0.052715	0.215552	0.0254888	0.436119	Ambiguously deconfounded
ATC4	Penicillins With Extended Spectrum (J01CA)	Centered log-ratio	Bacteroidales species incertae sedis [meta_mOTU_v25_13203]	Active usage	-0.0494916	-0.13241	0.0359921	0.490503	Confounded	J01F, J01X, J01FA
ATC4	Penicillins With Extended Spectrum (J01CA)	Centered log-ratio	Bacteroidales species incertae sedis [meta_mOTU_v25_13286]	Active usage	0.0613074	0.253392	0.00968865	0.298638	Confidently deconfounded
ATC4	Penicillins With Extended Spectrum (J01CA)	Centered log-ratio	Bacteroides faecis/thetaiotaomicron [ref_mOTU_v25_01657]	Active usage	0.0468759	0.162604	0.0482992	0.538247	Confounded	A02B, C08C, C09C, H02A, N05B, A02BC, C08CA, C09CA, G03AA, H02AB, N02AX, N05BA, R03AK, S01EE, C09AA05, G03AA10, N02AX02, N05BA01, N05BA12, S01EE01, C18, F32, F33, F41, I11, I50, J20, J30, J35, K21, K51, K58, M10, M15, N18, N20, N81, mental_health_status_ok, II astme intensiivravi, Adds salt, Soft drinks, has_smoked, frequencyGutEmpting_name
ATC4	Penicillins With Extended Spectrum (J01CA)	Centered log-ratio	Butyrivibrio crossotus [ref_mOTU_v25_03686]	Active usage	-0.0533265	-0.0294301	0.0238436	0.42622	Confidently deconfounded
ATC4	Penicillins With Extended Spectrum (J01CA)	Centered log-ratio	Clostridiaceae species incertae sedis [meta_mOTU_v25_12983]	Active usage	0.0547067	0.187253	0.0203219	0.403413	Confounded	J01F, J01FA09, R01BA93
ATC4	Penicillins With Extended Spectrum (J01CA)	Centered log-ratio	Clostridiales sp. [ref_mOTU_v25_03661]	Active usage	0.0543921	0.208233	0.0217606	0.412611	Confidently deconfounded
ATC4	Penicillins With Extended Spectrum (J01CA)	Centered log-ratio	Clostridiales species incertae sedis [meta_mOTU_v25_12256]	Active usage	-0.0619134	-0.0795845	0.00885209	0.287758	Confidently deconfounded
ATC4	Penicillins With Extended Spectrum (J01CA)	Centered log-ratio	Clostridiales species incertae sedis [meta_mOTU_v25_12323]	Active usage	-0.0760114	-0.173981	0.00131065	0.101735	Confidently deconfounded
ATC4	Penicillins With Extended Spectrum (J01CA)	Centered log-ratio	Clostridiales species incertae sedis [meta_mOTU_v25_12445]	Active usage	0.0471586	0.183176	0.0468676	0.53222	Confounded	N05B, N05BA, C09CA07, N05BA12, R01AD09, B37, F32, F41, I11, J03, J20, J30, J31, J35, J45, K21, M10, N81, mental_health_status_ok, tonsilsRemoved, Soft drinks, has_smoked, doesPhysicalExercise
ATC4	Penicillins With Extended Spectrum (J01CA)	Centered log-ratio	Clostridiales species incertae sedis [meta_mOTU_v25_12763]	Active usage	-0.049346	-0.112063	0.0375108	0.496618	Confounded	J20, J30
ATC4	Penicillins With Extended Spectrum (J01CA)	Centered log-ratio	Clostridiales species incertae sedis [meta_mOTU_v25_13280]	Active usage	-0.0475636	-0.13714	0.0450552	0.525564	Confounded	C08C, G01A, J01F, C08CA, J01FA, C08CA01, J01FA10, F41, N20, cecumRemoved, has_smoked, frequencyGutEmpting_name
ATC4	Penicillins With Extended Spectrum (J01CA)	Centered log-ratio	Clostridiales species incertae sedis [meta_mOTU_v25_13377]	Active usage	-0.057969	-0.121502	0.0142133	0.351327	Ambiguously deconfounded
ATC4	Penicillins With Extended Spectrum (J01CA)	Centered log-ratio	Clostridiales species incertae sedis [meta_mOTU_v25_13572]	Active usage	0.0488508	0.222606	0.0393747	0.503848	Confounded	C08C, J01F, N05B, C08CA, G01AF, J01FA, N02AX, N05BA, N02AX02, N05BA12, I49, J02, J20, J35, K29, N20
ATC4	Penicillins With Extended Spectrum (J01CA)	Centered log-ratio	Clostridiales species incertae sedis [meta_mOTU_v25_14346]	Active usage	0.0554757	0.240527	0.0189153	0.38999	Confidently deconfounded
ATC4	Penicillins With Extended Spectrum (J01CA)	Centered log-ratio	Clostridium sp. [ref_mOTU_v25_03599]	Active usage	-0.0494346	-0.0732846	0.0364293	0.491445	Ambiguously deconfounded
ATC4	Penicillins With Extended Spectrum (J01CA)	Centered log-ratio	Clostridium sp. CAG:306 [meta_mOTU_v25_12613]	Active usage	0.0653237	0.222525	0.00568604	0.231528	Confidently deconfounded
ATC4	Penicillins With Extended Spectrum (J01CA)	Centered log-ratio	Clostridium sp. CAG:343 [meta_mOTU_v25_12430]	Active usage	-0.0561842	-0.0476161	0.0178194	0.381676	Confidently deconfounded
ATC4	Penicillins With Extended Spectrum (J01CA)	Centered log-ratio	Clostridium sp. CAG:433 [meta_mOTU_v25_12886]	Active usage	-0.0469836	-0.067943	0.0476463	0.535568	Confounded	C09C, G03A, J01F, C09BB, C09CA, J01FA, A02BC05, J01FA09, E28, J03, J20, Soft drinks, doesPhysicalExercise
ATC4	Penicillins With Extended Spectrum (J01CA)	Centered log-ratio	Clostridium sp. CAG:58 [ref_mOTU_v25_07640]	Active usage	0.059737	0.244483	0.0109216	0.315088	Confounded	R01B, R01BA
ATC4	Penicillins With Extended Spectrum (J01CA)	Centered log-ratio	Clostridium sp. CAG:628 [meta_mOTU_v25_12644]	Active usage	-0.0517569	-0.0159128	0.0288801	0.456323	Ambiguously deconfounded
ATC4	Penicillins With Extended Spectrum (J01CA)	Centered log-ratio	Clostridium species incertae sedis [meta_mOTU_v25_12399]	Active usage	-0.0747986	-0.238386	0.00158372	0.11539	Confidently deconfounded
ATC4	Penicillins With Extended Spectrum (J01CA)	Centered log-ratio	Clostridium species incertae sedis [meta_mOTU_v25_12762]	Active usage	0.0575703	0.282221	0.0130783	0.33966	Confidently deconfounded
ATC4	Penicillins With Extended Spectrum (J01CA)	Centered log-ratio	Dialister invisus [ref_mOTU_v25_03691]	Active usage	0.0506671	0.180607	0.0323369	0.472997	Confounded	J01F, J01FA, A02BC05, J20
ATC4	Penicillins With Extended Spectrum (J01CA)	Centered log-ratio	Dialister sp. CAG:486 [ref_mOTU_v25_07666]	Active usage	-0.0619166	0.0126304	0.00858942	0.283857	Confidently deconfounded
ATC4	Penicillins With Extended Spectrum (J01CA)	Centered log-ratio	Dorea formicigenerans [ref_mOTU_v25_03668]	Active usage	-0.0501096	-0.093326	0.0332724	0.478202	Confidently deconfounded
ATC4	Penicillins With Extended Spectrum (J01CA)	Centered log-ratio	Dorea longicatena [ref_mOTU_v25_03693]	Active usage	-0.0815678	-0.226704	0.000554728	0.0601597	Confidently deconfounded
ATC4	Penicillins With Extended Spectrum (J01CA)	Centered log-ratio	Firmicutes species incertae sedis [meta_mOTU_v25_13945]	Active usage	0.0559144	0.203095	0.0184451	0.386282	Confidently deconfounded
ATC4	Penicillins With Extended Spectrum (J01CA)	Centered log-ratio	Oscillibacter sp. [ref_mOTU_v25_03341]	Active usage	0.0506739	0.185235	0.0324277	0.473239	Confounded	N05B, N05BA, A02BC01, N05BA12, J20
ATC4	Penicillins With Extended Spectrum (J01CA)	Centered log-ratio	Oscillibacter species incertae sedis [meta_mOTU_v25_12663]	Active usage	0.0838204	0.319103	0.000399307	0.0493279	Confidently deconfounded
ATC4	Penicillins With Extended Spectrum (J01CA)	Centered log-ratio	Paraprevotella xylaniphila [ref_mOTU_v25_03699]	Active usage	0.0482672	0.204767	0.041439	0.512276	Confounded	J05A, I49
ATC4	Penicillins With Extended Spectrum (J01CA)	Centered log-ratio	Parasutterella excrementihominis [ref_mOTU_v25_03674]	Active usage	0.0553036	0.174124	0.0194421	0.393811	Confidently deconfounded
ATC4	Penicillins With Extended Spectrum (J01CA)	Centered log-ratio	Pseudoflavonifractor capillosus [ref_mOTU_v25_02969]	Active usage	0.0765221	0.243687	0.00121454	0.0964779	Confidently deconfounded
ATC4	Penicillins With Extended Spectrum (J01CA)	Centered log-ratio	Roseburia sp. CAG:182 [meta_mOTU_v25_12852]	Active usage	-0.0715581	-0.174205	0.00248902	0.150371	Confidently deconfounded
ATC4	Penicillins With Extended Spectrum (J01CA)	Centered log-ratio	Ruminococcaceae species incertae sedis [meta_mOTU_v25_12789]	Active usage	0.0487429	0.257939	0.0399498	0.506189	Confounded	A10B, J01F, N05B, J01FA, N05BA, N05BA12, R01BA93, J20, N20, cecumRemoved, Coffee, Whitebread, Fresh fruit, berries, has_smoked
ATC4	Penicillins With Extended Spectrum (J01CA)	Centered log-ratio	Ruminococcus sp. [ref_mOTU_v25_03681]	Active usage	0.0467464	0.16079	0.0484358	0.538978	Confounded	J02A, J02AC, J20, J45, II astme intensiivravi
ATC4	Penicillins With Extended Spectrum (J01CA)	Centered log-ratio	Veillonella atypica [ref_mOTU_v25_01941]	Active usage	0.067909	0.243708	0.00400132	0.196025	Confidently deconfounded
ATC4	Penicillins With Extended Spectrum (J01CA)	Centered log-ratio	Veillonella parvula [ref_mOTU_v25_01938]	Active usage	0.067681	0.243524	0.00381639	0.191782	Confidently deconfounded
ATC4	Penicillins With Extended Spectrum (J01CA)	Diversity	observed	Active usage	-0.0768222	-0.232362	0.00102788	0.0147065	Confidently deconfounded
ATC4	Piperazine Derivatives (R06AE)	Centered log-ratio	Bacteroidales species incertae sedis [meta_mOTU_v25_13655]	Active usage	0.0491142	0.211249	0.0208708	0.406451	Confidently deconfounded
ATC4	Piperazine Derivatives (R06AE)	Centered log-ratio	Bacteroides intestinalis [ref_mOTU_v25_02809]	Active usage	0.0447186	0.198509	0.0381667	0.499656	Confounded	J45, Fish
ATC4	Piperazine Derivatives (R06AE)	Centered log-ratio	Bacteroides nordii [ref_mOTU_v25_01682]	Active usage	0.0461027	0.257222	0.0328905	0.476046	Confidently deconfounded
ATC4	Piperazine Derivatives (R06AE)	Centered log-ratio	Clostridia species incertae sedis [meta_mOTU_v25_14185]	Active usage	-0.0508088	-0.375059	0.0186033	0.386842	Confidently deconfounded
ATC4	Piperazine Derivatives (R06AE)	Centered log-ratio	Clostridiales species incertae sedis [meta_mOTU_v25_12301]	Active usage	-0.0434421	-0.286872	0.044122	0.521826	Confounded	D01AC, C10AA05, Whitebread, Dairy, usualStoolType_category, frequencyGutEmpting_name
ATC4	Piperazine Derivatives (R06AE)	Centered log-ratio	Clostridiales species incertae sedis [meta_mOTU_v25_12390]	Active usage	0.0476098	0.183772	0.0274332	0.448777	Confidently deconfounded
ATC4	Piperazine Derivatives (R06AE)	Centered log-ratio	Clostridiales species incertae sedis [meta_mOTU_v25_13955]	Active usage	0.0544616	0.297969	0.0111611	0.317713	Confidently deconfounded
ATC4	Piperazine Derivatives (R06AE)	Centered log-ratio	Clostridiales species incertae sedis [meta_mOTU_v25_14118]	Active usage	0.0578209	0.268495	0.00716075	0.259635	Confidently deconfounded
ATC4	Piperazine Derivatives (R06AE)	Centered log-ratio	Clostridium sp. [ref_mOTU_v25_03619]	Active usage	0.0495139	0.172264	0.0217467	0.412485	Confidently deconfounded
ATC4	Piperazine Derivatives (R06AE)	Centered log-ratio	Clostridium sp. CAG:253 [ref_mOTU_v25_03600]	Active usage	0.0741059	0.34717	0.00058986	0.0627626	Confidently deconfounded
ATC4	Piperazine Derivatives (R06AE)	Centered log-ratio	Clostridium species incertae sedis [meta_mOTU_v25_13210]	Active usage	0.0438803	0.251703	0.0415721	0.512786	Confounded	R03AK07, frequencyGutEmpting_name
ATC4	Piperazine Derivatives (R06AE)	Centered log-ratio	Eggerthella species incertae sedis [meta_mOTU_v25_12316]	Active usage	-0.0428716	-0.304251	0.0471205	0.533737	Confounded	M01AX, M01AX05, F32, F41, I84, K29, Rice, pasta
ATC4	Piperazine Derivatives (R06AE)	Centered log-ratio	Eggerthellales species incertae sedis [meta_mOTU_v25_13811]	Active usage	0.0657332	0.308713	0.002316	0.144318	Confidently deconfounded
ATC4	Piperazine Derivatives (R06AE)	Centered log-ratio	Eubacterium sp. [ref_mOTU_v25_03633]	Active usage	0.0506081	0.261273	0.0192124	0.392123	Confidently deconfounded
ATC4	Piperazine Derivatives (R06AE)	Centered log-ratio	Faecalitalea cylindroides [ref_mOTU_v25_03678]	Active usage	0.0615498	0.203382	0.00431716	0.201986	Confidently deconfounded
ATC4	Piperazine Derivatives (R06AE)	Centered log-ratio	Flavobacteriia species incertae sedis [meta_mOTU_v25_14202]	Active usage	0.0590713	0.212013	0.0059848	0.237417	Confidently deconfounded
ATC4	Piperazine Derivatives (R06AE)	Centered log-ratio	Prevotella species incertae sedis [meta_mOTU_v25_12332]	Active usage	0.0467368	0.225634	0.0287245	0.455544	Confidently deconfounded
ATC4	Piperazine Derivatives (R06AE)	Centered log-ratio	Streptococcus australis [ref_mOTU_v25_00311]	Active usage	0.0436632	0.231036	0.0431761	0.518366	Confounded	A02B, H03A, L04A, A02BC, H03AA, A02BC05, H03AA01, G40, J20, J30, K29, Anesteesia, usualStoolType_category, frequencyGutEmpting_name
ATC4	Piperazine Derivatives (R06AE)	Centered log-ratio	uncultured Clostridium sp. [ref_mOTU_v25_11607]	Active usage	0.0468908	0.344587	0.029958	0.461577	Confounded	Fresh vegetables
ATC4	Preparations Inhibiting Uric Acid Production (M04AA)	Centered log-ratio	[Clostridium] citroniae [ref_mOTU_v25_04828]	Active usage	0.0480586	0.165373	0.0241851	0.42927	Confounded	A10B, I11
ATC4	Preparations Inhibiting Uric Acid Production (M04AA)	Centered log-ratio	[Clostridium] clostridioforme/bolteae [ref_mOTU_v25_03442]	Active usage	0.0518843	0.217703	0.0149147	0.356349	Confounded	A10B, E11, I11, M10
ATC4	Preparations Inhibiting Uric Acid Production (M04AA)	Centered log-ratio	Acetobacter sp. [ref_mOTU_v25_03587]	Active usage	0.0450866	0.176944	0.0344018	0.482493	Confounded	C10A, C07AB, C10AA, S01EE01, I48, N11
ATC4	Preparations Inhibiting Uric Acid Production (M04AA)	Centered log-ratio	Bacteroides caccae [ref_mOTU_v25_03473]	Active usage	0.0531658	0.214479	0.012626	0.335219	Ambiguously deconfounded
ATC4	Preparations Inhibiting Uric Acid Production (M04AA)	Centered log-ratio	Bacteroides cellulosilyticus/fragilis [ref_mOTU_v25_01597]	Active usage	0.0644963	0.318289	0.00249092	0.150371	Ambiguously deconfounded
ATC4	Preparations Inhibiting Uric Acid Production (M04AA)	Centered log-ratio	Bacteroides clarus [ref_mOTU_v25_01578]	Active usage	0.0585536	0.221976	0.0060333	0.238573	Ambiguously deconfounded
ATC4	Preparations Inhibiting Uric Acid Production (M04AA)	Centered log-ratio	Bacteroides dorei/vulgatus [ref_mOTU_v25_02367]	Active usage	0.0507103	0.222026	0.0172171	0.376815	Ambiguously deconfounded
ATC4	Preparations Inhibiting Uric Acid Production (M04AA)	Centered log-ratio	Butyricicoccus species incertae sedis [meta_mOTU_v25_12336]	Active usage	0.0426626	0.160775	0.0447385	0.523977	Confounded	M03B, M03BX, M03BX02, alcohol_has_used
ATC4	Preparations Inhibiting Uric Acid Production (M04AA)	Centered log-ratio	Clostridia species incertae sedis [meta_mOTU_v25_14185]	Active usage	-0.0476345	-0.130762	0.025456	0.435896	Confounded	M10
ATC4	Preparations Inhibiting Uric Acid Production (M04AA)	Centered log-ratio	Clostridiales sp. [ref_mOTU_v25_02968]	Active usage	0.046143	0.154977	0.0302595	0.462493	Confounded	C07AB
ATC4	Preparations Inhibiting Uric Acid Production (M04AA)	Centered log-ratio	Clostridiales sp. [ref_mOTU_v25_05137]	Active usage	0.0478884	0.164949	0.0243781	0.43076	Ambiguously deconfounded
ATC4	Preparations Inhibiting Uric Acid Production (M04AA)	Centered log-ratio	Clostridiales species incertae sedis [meta_mOTU_v25_12228]	Active usage	-0.045236	-0.102273	0.0330994	0.477159	Confounded	C08C, C08CA, C09BA, M10, N18
ATC4	Preparations Inhibiting Uric Acid Production (M04AA)	Centered log-ratio	Clostridiales species incertae sedis [meta_mOTU_v25_12251]	Active usage	-0.0453295	-0.229599	0.0334421	0.478531	Confounded	I50
ATC4	Preparations Inhibiting Uric Acid Production (M04AA)	Centered log-ratio	Clostridiales species incertae sedis [meta_mOTU_v25_12254]	Active usage	-0.0527707	-0.304245	0.0129605	0.338434	Confounded	M10
ATC4	Preparations Inhibiting Uric Acid Production (M04AA)	Centered log-ratio	Clostridiales species incertae sedis [meta_mOTU_v25_12272]	Active usage	-0.0426113	-0.242144	0.0422562	0.515299	Confounded	C07A, C09C, C07AB, C09CA, M01AE, C07AB02, M01AE52, I10, Tea, Boiled vegetables
ATC4	Preparations Inhibiting Uric Acid Production (M04AA)	Centered log-ratio	Clostridiales species incertae sedis [meta_mOTU_v25_12288]	Active usage	-0.0622124	-0.188789	0.00350118	0.182424	Confounded	M10
ATC4	Preparations Inhibiting Uric Acid Production (M04AA)	Centered log-ratio	Clostridiales species incertae sedis [meta_mOTU_v25_12473]	Active usage	0.0463621	0.264285	0.0293176	0.458023	Confounded	C07A, C07AB, I10, I11, M10, N18
ATC4	Preparations Inhibiting Uric Acid Production (M04AA)	Centered log-ratio	Clostridiales species incertae sedis [meta_mOTU_v25_12487]	Active usage	0.051472	0.219927	0.0157258	0.363521	Ambiguously deconfounded
ATC4	Preparations Inhibiting Uric Acid Production (M04AA)	Centered log-ratio	Clostridiales species incertae sedis [meta_mOTU_v25_12494]	Active usage	-0.0510759	-0.255464	0.0160307	0.367172	Confounded	M10
ATC4	Preparations Inhibiting Uric Acid Production (M04AA)	Centered log-ratio	Clostridiales species incertae sedis [meta_mOTU_v25_12691]	Active usage	-0.0447358	-0.177644	0.0353047	0.487237	Confounded	C07A, C07AB, I10, I11, M10
ATC4	Preparations Inhibiting Uric Acid Production (M04AA)	Centered log-ratio	Clostridiales species incertae sedis [meta_mOTU_v25_13147]	Active usage	-0.0744714	-0.327835	0.000476848	0.0548594	Confounded	M10
ATC4	Preparations Inhibiting Uric Acid Production (M04AA)	Centered log-ratio	Clostridiales species incertae sedis [meta_mOTU_v25_13390]	Active usage	-0.0495322	-0.117492	0.0199422	0.399053	Ambiguously deconfounded
ATC4	Preparations Inhibiting Uric Acid Production (M04AA)	Centered log-ratio	Clostridiales species incertae sedis [meta_mOTU_v25_13784]	Active usage	-0.0479233	-0.102748	0.0244083	0.43076	Confounded	M10
ATC4	Preparations Inhibiting Uric Acid Production (M04AA)	Centered log-ratio	Clostridium sp. [ref_mOTU_v25_03680]	Active usage	0.0494407	0.174195	0.0199514	0.399053	Ambiguously deconfounded
ATC4	Preparations Inhibiting Uric Acid Production (M04AA)	Centered log-ratio	Clostridium sp. 27_14 [meta_mOTU_v25_12513]	Active usage	0.0431937	0.234597	0.0430168	0.517847	Confounded	C07A, M03B, S01E, A10BA, C07AB, M03BX, S01EE, A10BA02, M03BX02, E11
ATC4	Preparations Inhibiting Uric Acid Production (M04AA)	Centered log-ratio	Clostridium sp. CAG:306 [meta_mOTU_v25_12613]	Active usage	0.0561043	0.202184	0.00836903	0.280428	Ambiguously deconfounded
ATC4	Preparations Inhibiting Uric Acid Production (M04AA)	Centered log-ratio	Clostridium species incertae sedis [meta_mOTU_v25_12399]	Active usage	0.055378	0.257863	0.00926054	0.292879	Confidently deconfounded
ATC4	Preparations Inhibiting Uric Acid Production (M04AA)	Centered log-ratio	Collinsella species incertae sedis [meta_mOTU_v25_12451]	Active usage	0.0418857	0.172096	0.0485637	0.539366	Confounded	A03A, N06AB10, J35, Potatoes, Fresh fruit, berries
ATC4	Preparations Inhibiting Uric Acid Production (M04AA)	Centered log-ratio	Desulfovibrio species incertae sedis [meta_mOTU_v25_12490]	Active usage	-0.0469302	0.0363984	0.0261608	0.440597	Confounded	I11
ATC4	Preparations Inhibiting Uric Acid Production (M04AA)	Centered log-ratio	Enterobacterales sp. [ref_mOTU_v25_00085]	Active usage	0.0642944	0.292424	0.00248065	0.150371	Confidently deconfounded
ATC4	Preparations Inhibiting Uric Acid Production (M04AA)	Centered log-ratio	Eubacterium sp. [ref_mOTU_v25_03633]	Active usage	0.061326	0.297172	0.00404972	0.196467	Ambiguously deconfounded
ATC4	Preparations Inhibiting Uric Acid Production (M04AA)	Centered log-ratio	Eubacterium species incertae sedis [meta_mOTU_v25_12314]	Active usage	0.0672282	0.321863	0.00162021	0.116499	Confidently deconfounded
ATC4	Preparations Inhibiting Uric Acid Production (M04AA)	Centered log-ratio	Faecalibacterium species incertae sedis [meta_mOTU_v25_12325]	Active usage	-0.054671	-0.25239	0.0103473	0.306779	Confounded	A10B
ATC4	Preparations Inhibiting Uric Acid Production (M04AA)	Centered log-ratio	Firmicutes bacterium CAG:114 [ref_mOTU_v25_07728]	Active usage	0.0451034	0.224051	0.0344009	0.482493	Confounded	A10B, A10BA, C07AB, A10BA02, I10, I11, N18
ATC4	Preparations Inhibiting Uric Acid Production (M04AA)	Centered log-ratio	Firmicutes species incertae sedis [meta_mOTU_v25_12231]	Active usage	0.060824	0.259337	0.00427096	0.201657	Confidently deconfounded
ATC4	Preparations Inhibiting Uric Acid Production (M04AA)	Centered log-ratio	Holdemania filiformis [ref_mOTU_v25_05921]	Active usage	0.045803	0.222101	0.0316376	0.470271	Confounded	G04BE, M01AE52
ATC4	Preparations Inhibiting Uric Acid Production (M04AA)	Centered log-ratio	Intestinimonas butyriciproducens [ref_mOTU_v25_03928]	Active usage	0.0545686	0.17437	0.010101	0.304234	Ambiguously deconfounded
ATC4	Preparations Inhibiting Uric Acid Production (M04AA)	Centered log-ratio	Oscillibacter sp. [ref_mOTU_v25_04664]	Active usage	-0.0440057	-0.100374	0.0388975	0.502843	Confounded	C01B, C08C, C01BC, C08CA, C01BC03, C08CA01, E11, I11, N10
ATC4	Preparations Inhibiting Uric Acid Production (M04AA)	Centered log-ratio	Parabacteroides distasonis [ref_mOTU_v25_03640]	Active usage	0.0477553	0.227699	0.0249754	0.433719	Confounded	A10B, E11, M10
ATC4	Preparations Inhibiting Uric Acid Production (M04AA)	Centered log-ratio	Pseudoflavonifractor species incertae sedis [meta_mOTU_v25_14283]	Active usage	0.0747652	0.241719	0.000441226	0.0521536	Confidently deconfounded
ATC4	Preparations Inhibiting Uric Acid Production (M04AA)	Centered log-ratio	Ruminococcaceae species incertae sedis [meta_mOTU_v25_12264]	Active usage	-0.0696296	-0.27728	0.00105171	0.0893331	Confounded	M10
ATC4	Preparations Inhibiting Uric Acid Production (M04AA)	Centered log-ratio	Ruminococcus bicirculans [ref_mOTU_v25_02792]	Active usage	0.0484763	0.196511	0.0229737	0.420655	Ambiguously deconfounded
ATC4	Preparations Inhibiting Uric Acid Production (M04AA)	Centered log-ratio	Ruminococcus sp. [ref_mOTU_v25_03651]	Active usage	-0.0469343	-0.143207	0.027637	0.449325	Confounded	E11, I11
ATC4	Preparations Inhibiting Uric Acid Production (M04AA)	Centered log-ratio	Ruminococcus sp. CAG:403 [ref_mOTU_v25_07710]	Active usage	0.0501621	0.323487	0.0182454	0.385189	Ambiguously deconfounded
ATC4	Preparations Inhibiting Uric Acid Production (M04AA)	Centered log-ratio	Veillonella species incertae sedis [meta_mOTU_v25_13135]	Active usage	0.0464882	0.240044	0.0292431	0.457512	Confounded	A02B, A02BC, I11
ATC4	Progestogens and Estrogens (G03AA)	Centered log-ratio	[Clostridium] clostridioforme/bolteae [ref_mOTU_v25_03442]	Active usage	0.0512688	0.0900298	0.0205998	0.405253	Confidently deconfounded
ATC4	Progestogens and Estrogens (G03AA)	Centered log-ratio	[Ruminococcus] torques [ref_mOTU_v25_03703]	Active usage	0.0527322	0.106054	0.0170573	0.375421	Confidently deconfounded
ATC4	Progestogens and Estrogens (G03AA)	Centered log-ratio	Anaerotruncus rubiinfantis [ref_mOTU_v25_09169]	Active usage	0.0521798	0.198881	0.0184407	0.386282	Confidently deconfounded
ATC4	Progestogens and Estrogens (G03AA)	Centered log-ratio	Bacteroides cellulosilyticus/fragilis [ref_mOTU_v25_01597]	Active usage	0.0674355	0.161511	0.002339	0.145186	Confidently deconfounded
ATC4	Progestogens and Estrogens (G03AA)	Centered log-ratio	Bacteroides clarus [ref_mOTU_v25_01578]	Active usage	0.0452832	0.0897721	0.041064	0.509954	Confounded	A10B, M04AA01
ATC4	Progestogens and Estrogens (G03AA)	Centered log-ratio	Bacteroides coprocola [ref_mOTU_v25_11279]	Active usage	-0.050989	-0.0957604	0.0211196	0.408088	Confidently deconfounded
ATC4	Progestogens and Estrogens (G03AA)	Centered log-ratio	Bacteroides dorei/vulgatus [ref_mOTU_v25_02367]	Active usage	0.0518341	0.1799	0.0191774	0.391652	Confidently deconfounded
ATC4	Progestogens and Estrogens (G03AA)	Centered log-ratio	Bacteroides faecis/thetaiotaomicron [ref_mOTU_v25_01657]	Active usage	0.0579271	0.184009	0.00898999	0.289475	Confidently deconfounded
ATC4	Progestogens and Estrogens (G03AA)	Centered log-ratio	Bacteroides rodentium/uniformis [ref_mOTU_v25_00855]	Active usage	0.0474102	0.181432	0.0320914	0.472881	Ambiguously deconfounded
ATC4	Progestogens and Estrogens (G03AA)	Centered log-ratio	Bacteroides salyersiae [ref_mOTU_v25_02140]	Active usage	0.0606397	0.172942	0.00615545	0.241659	Confidently deconfounded
ATC4	Progestogens and Estrogens (G03AA)	Centered log-ratio	Bilophila wadsworthia [ref_mOTU_v25_04300]	Active usage	0.0723131	0.282233	0.00106739	0.0897046	Confidently deconfounded
ATC4	Progestogens and Estrogens (G03AA)	Centered log-ratio	Blautia obeum [ref_mOTU_v25_05139]	Active usage	0.047074	0.205218	0.0336768	0.480164	Confidently deconfounded
ATC4	Progestogens and Estrogens (G03AA)	Centered log-ratio	Blautia obeum/wexlerae [ref_mOTU_v25_02154]	Active usage	0.0482395	0.233068	0.0284525	0.453715	Confidently deconfounded
ATC4	Progestogens and Estrogens (G03AA)	Centered log-ratio	Clostridiales sp. [ref_mOTU_v25_05137]	Active usage	0.0456316	0.203278	0.0392806	0.503744	Confidently deconfounded
ATC4	Progestogens and Estrogens (G03AA)	Centered log-ratio	Clostridiales species incertae sedis [meta_mOTU_v25_12252]	Active usage	0.0525856	0.16665	0.0175931	0.379172	Confidently deconfounded
ATC4	Progestogens and Estrogens (G03AA)	Centered log-ratio	Clostridiales species incertae sedis [meta_mOTU_v25_12265]	Active usage	-0.0555628	-0.156326	0.0121147	0.328458	Confidently deconfounded
ATC4	Progestogens and Estrogens (G03AA)	Centered log-ratio	Clostridiales species incertae sedis [meta_mOTU_v25_12327]	Active usage	0.0509835	0.234235	0.0206089	0.405351	Confidently deconfounded
ATC4	Progestogens and Estrogens (G03AA)	Centered log-ratio	Clostridiales species incertae sedis [meta_mOTU_v25_12476]	Active usage	0.0438649	0.0906362	0.0457843	0.528153	Confounded	B01A, C07A, G04C, C07AB, G04CA, N06AB, D07AC14, I11, J20, J35, tonsilsRemoved, Fresh vegetables, Boiled vegetables, frequencyGutEmpting_name
ATC4	Progestogens and Estrogens (G03AA)	Centered log-ratio	Clostridiales species incertae sedis [meta_mOTU_v25_13168]	Active usage	-0.0514943	-0.0632566	0.0198288	0.398353	Confidently deconfounded
ATC4	Progestogens and Estrogens (G03AA)	Centered log-ratio	Clostridiales species incertae sedis [meta_mOTU_v25_13304]	Active usage	0.0511506	0.109753	0.0205695	0.405205	Confidently deconfounded
ATC4	Progestogens and Estrogens (G03AA)	Centered log-ratio	Clostridiales species incertae sedis [meta_mOTU_v25_13686]	Active usage	-0.0550807	-0.0884531	0.0123	0.330947	Confidently deconfounded
ATC4	Progestogens and Estrogens (G03AA)	Centered log-ratio	Clostridium sp. [ref_mOTU_v25_03610]	Active usage	-0.0652492	-0.156311	0.00323034	0.174587	Confidently deconfounded
ATC4	Progestogens and Estrogens (G03AA)	Centered log-ratio	Clostridium sp. [ref_mOTU_v25_03622]	Active usage	0.0483288	0.147912	0.0284952	0.453733	Confidently deconfounded
ATC4	Progestogens and Estrogens (G03AA)	Centered log-ratio	Clostridium sp. CAG:288 [ref_mOTU_v25_07618]	Active usage	-0.0466919	-0.100369	0.034235	0.482493	Confidently deconfounded
ATC4	Progestogens and Estrogens (G03AA)	Centered log-ratio	Clostridium sp. CAG:349 [ref_mOTU_v25_07622]	Active usage	-0.0603756	-0.148761	0.00605025	0.238764	Confidently deconfounded
ATC4	Progestogens and Estrogens (G03AA)	Centered log-ratio	Clostridium sp. CAG:389 [ref_mOTU_v25_03615]	Active usage	0.0448409	0.0752788	0.0429104	0.517847	Ambiguously deconfounded
ATC4	Progestogens and Estrogens (G03AA)	Centered log-ratio	Clostridium sp. CAG:433 [meta_mOTU_v25_12886]	Active usage	-0.0468657	-0.0871796	0.0345103	0.48328	Confidently deconfounded
ATC4	Progestogens and Estrogens (G03AA)	Centered log-ratio	Clostridium sp. CAG:7 [ref_mOTU_v25_07647]	Active usage	0.0477414	0.172487	0.0298495	0.460877	Confidently deconfounded
ATC4	Progestogens and Estrogens (G03AA)	Centered log-ratio	Clostridium species incertae sedis [meta_mOTU_v25_12696]	Active usage	-0.047935	-0.119532	0.0301418	0.462331	Confidently deconfounded
ATC4	Progestogens and Estrogens (G03AA)	Centered log-ratio	Clostridium species incertae sedis [meta_mOTU_v25_13679]	Active usage	-0.0490891	-0.102037	0.0266567	0.443887	Confidently deconfounded
ATC4	Progestogens and Estrogens (G03AA)	Centered log-ratio	Coprococcus eutactus [ref_mOTU_v25_02377]	Active usage	0.0594892	0.117243	0.00724828	0.261065	Confidently deconfounded
ATC4	Progestogens and Estrogens (G03AA)	Centered log-ratio	Eubacterium sp. [ref_mOTU_v25_03633]	Active usage	0.0666363	0.168075	0.0026443	0.154765	Confidently deconfounded
ATC4	Progestogens and Estrogens (G03AA)	Centered log-ratio	Eubacterium species incertae sedis [meta_mOTU_v25_12260]	Active usage	-0.0532364	-0.149655	0.016315	0.370073	Confidently deconfounded
ATC4	Progestogens and Estrogens (G03AA)	Centered log-ratio	Eubacterium species incertae sedis [meta_mOTU_v25_12314]	Active usage	0.0762817	0.224184	0.000574934	0.0617396	Confidently deconfounded
ATC4	Progestogens and Estrogens (G03AA)	Centered log-ratio	Faecalibacterium species incertae sedis [meta_mOTU_v25_12376]	Active usage	-0.0599431	-0.184206	0.00668093	0.252598	Confidently deconfounded
ATC4	Progestogens and Estrogens (G03AA)	Centered log-ratio	Firmicutes species incertae sedis [meta_mOTU_v25_12285]	Active usage	-0.0771797	-0.222744	0.000369108	0.047133	Confidently deconfounded
ATC4	Progestogens and Estrogens (G03AA)	Centered log-ratio	Firmicutes species incertae sedis [meta_mOTU_v25_12384]	Active usage	-0.0465502	-0.128689	0.0355546	0.488018	Confidently deconfounded
ATC4	Progestogens and Estrogens (G03AA)	Centered log-ratio	Firmicutes species incertae sedis [meta_mOTU_v25_12438]	Active usage	-0.0635722	-0.171699	0.00386236	0.192617	Confidently deconfounded
ATC4	Progestogens and Estrogens (G03AA)	Centered log-ratio	Firmicutes species incertae sedis [meta_mOTU_v25_12924]	Active usage	-0.0606646	-0.131145	0.00610545	0.240174	Confidently deconfounded
ATC4	Progestogens and Estrogens (G03AA)	Centered log-ratio	Firmicutes species incertae sedis [meta_mOTU_v25_13897]	Active usage	-0.0621906	-0.146138	0.00491218	0.216593	Confidently deconfounded
ATC4	Progestogens and Estrogens (G03AA)	Centered log-ratio	Flavonifractor plautii [ref_mOTU_v25_05238]	Active usage	0.0521682	0.176808	0.0183241	0.385473	Confidently deconfounded
ATC4	Progestogens and Estrogens (G03AA)	Centered log-ratio	Oscillibacter sp. [ref_mOTU_v25_03341]	Active usage	0.0449948	0.180492	0.0417733	0.513789	Confounded	A10B, C07A, H02A, A10BA, C07AB, H02AB, A10BA02, E11, H25, I11, J20, K58, Bread, Fresh vegetables
ATC4	Progestogens and Estrogens (G03AA)	Centered log-ratio	Parabacteroides merdae [ref_mOTU_v25_05401]	Active usage	0.0635163	0.175276	0.00408232	0.197563	Confidently deconfounded
ATC4	Progestogens and Estrogens (G03AA)	Centered log-ratio	Prevotella sp. CAG:474 [ref_mOTU_v25_07697]	Active usage	0.0487104	0.0808729	0.0271963	0.448555	Confidently deconfounded
ATC4	Progestogens and Estrogens (G03AA)	Centered log-ratio	Ruminococcaceae bacterium D16 [ref_mOTU_v25_11463]	Active usage	0.0458729	0.0631202	0.0385608	0.501707	Confounded	I11
ATC4	Progestogens and Estrogens (G03AA)	Centered log-ratio	Streptococcus parasanguinis [ref_mOTU_v25_00312]	Active usage	0.0589344	0.146229	0.00767903	0.269203	Confidently deconfounded
ATC4	Progestogens and Estrogens (G03AA)	Centered log-ratio	Streptococcus sp. [ref_mOTU_v25_00283]	Active usage	0.051825	0.186935	0.019168	0.391652	Confidently deconfounded
ATC4	Progestogens and Estrogens (G03AA)	Centered log-ratio	Sutterella species incertae sedis [meta_mOTU_v25_13005]	Active usage	-0.0473823	-0.0574653	0.0314857	0.469631	Ambiguously deconfounded
ATC4	Propionic Acid Derivatives (M01AE)	Centered log-ratio	[Clostridium] leptum [ref_mOTU_v25_03688]	Active usage	0.0558028	0.148182	0.0156494	0.363334	Confidently deconfounded
ATC4	Propionic Acid Derivatives (M01AE)	Centered log-ratio	Allisonella histaminiformans [ref_mOTU_v25_10689]	Active usage	0.0470321	0.155237	0.0370896	0.494379	Confounded	Soft drinks
ATC4	Propionic Acid Derivatives (M01AE)	Centered log-ratio	Atopobiaceae species incertae sedis [meta_mOTU_v25_13944]	Active usage	0.0482796	0.16413	0.0363415	0.491437	Confounded	F32, F33, cecumRemoved, doesPhysicalExercise
ATC4	Propionic Acid Derivatives (M01AE)	Centered log-ratio	Bacteroides sp. [ref_mOTU_v25_03475]	Active usage	0.0462109	0.106198	0.044838	0.524458	Confounded	A02B, C07A, R03A, A02BC, C07AB, N02AX, N06AB, A02BC05, N02AX02, E73, F41, I10, I11, J31, K21, K29, K58, K80, M10, mental_health_status_ok, cecumRemoved, doesPhysicalExercise
ATC4	Propionic Acid Derivatives (M01AE)	Centered log-ratio	Clostridiales species incertae sedis [meta_mOTU_v25_12229]	Active usage	0.0605873	0.227824	0.00806738	0.27512	Confidently deconfounded
ATC4	Propionic Acid Derivatives (M01AE)	Centered log-ratio	Clostridiales species incertae sedis [meta_mOTU_v25_12272]	Active usage	-0.0618512	-0.12252	0.0065105	0.249245	Confidently deconfounded
ATC4	Propionic Acid Derivatives (M01AE)	Centered log-ratio	Clostridiales species incertae sedis [meta_mOTU_v25_12284]	Active usage	0.0488535	0.126229	0.0342157	0.482493	Ambiguously deconfounded
ATC4	Propionic Acid Derivatives (M01AE)	Centered log-ratio	Clostridiales species incertae sedis [meta_mOTU_v25_12327]	Active usage	-0.0518501	-0.124308	0.024226	0.42961	Ambiguously deconfounded
ATC4	Propionic Acid Derivatives (M01AE)	Centered log-ratio	Clostridiales species incertae sedis [meta_mOTU_v25_12534]	Active usage	-0.0524701	-0.005473	0.0214951	0.411453	Confounded	M15, cecumRemoved
ATC4	Propionic Acid Derivatives (M01AE)	Centered log-ratio	Clostridiales species incertae sedis [meta_mOTU_v25_12554]	Active usage	0.0655988	0.184644	0.00419082	0.199843	Confidently deconfounded
ATC4	Propionic Acid Derivatives (M01AE)	Centered log-ratio	Clostridiales species incertae sedis [meta_mOTU_v25_13280]	Active usage	-0.0635978	-0.113242	0.00578839	0.233372	Confidently deconfounded
ATC4	Propionic Acid Derivatives (M01AE)	Centered log-ratio	Clostridiales species incertae sedis [meta_mOTU_v25_13486]	Active usage	0.0485931	0.112408	0.0349611	0.486314	Confounded	C07A, M03B, N03A, N06A, M03BX, N03AX, N06AX, M03BX02, I11, K58, M10, mental_health_status_ok, cecumRemoved, doesPhysicalExercise
ATC4	Propionic Acid Derivatives (M01AE)	Centered log-ratio	Clostridiales species incertae sedis [meta_mOTU_v25_13774]	Active usage	-0.0451631	-0.0691072	0.0486279	0.539786	Confounded	C07A, C07AB, R03AC, M03BX02, N05BA12, R03AC02, F32, J35, K21, M10, N95, mental_health_status_ok, Bread, doesPhysicalExercise
ATC4	Propionic Acid Derivatives (M01AE)	Centered log-ratio	Clostridium sp. [ref_mOTU_v25_03621]	Active usage	0.0527284	0.149281	0.0220519	0.413542	Confounded	cecumRemoved
ATC4	Propionic Acid Derivatives (M01AE)	Centered log-ratio	Clostridium sp. CAG:226 [meta_mOTU_v25_12471]	Active usage	-0.055468	-0.0925456	0.015685	0.363521	Confidently deconfounded
ATC4	Propionic Acid Derivatives (M01AE)	Centered log-ratio	Clostridium sp. CAG:349 [ref_mOTU_v25_07622]	Active usage	-0.0908401	-0.189114	7.24694e-05	0.0159822	Confidently deconfounded
ATC4	Propionic Acid Derivatives (M01AE)	Centered log-ratio	Clostridium species incertae sedis [meta_mOTU_v25_12249]	Active usage	-0.0464069	-0.0534131	0.0443102	0.521866	Confounded	F33, N20
ATC4	Propionic Acid Derivatives (M01AE)	Centered log-ratio	Dorea longicatena [ref_mOTU_v25_03693]	Active usage	0.0482085	0.105497	0.0367081	0.492389	Confounded	N05CF01, frequencyGutEmpting_name
ATC4	Propionic Acid Derivatives (M01AE)	Centered log-ratio	Erysipelotrichaceae species incertae sedis [meta_mOTU_v25_13000]	Active usage	0.0608546	0.187012	0.00772045	0.269928	Confidently deconfounded
ATC4	Propionic Acid Derivatives (M01AE)	Centered log-ratio	Eubacterium sp. CAG:161 [ref_mOTU_v25_07674]	Active usage	0.0462891	0.149692	0.0447053	0.523713	Confounded	A03A, N06A, N06AB, E73, I70
ATC4	Propionic Acid Derivatives (M01AE)	Centered log-ratio	Faecalibacterium sp. [ref_mOTU_v25_03636]	Active usage	-0.0528794	-0.156192	0.0208376	0.406401	Confounded	M03B, N02A, M03BX, M03BX02
ATC4	Propionic Acid Derivatives (M01AE)	Centered log-ratio	Firmicutes bacterium CAG:238 [ref_mOTU_v25_07735]	Active usage	-0.0602938	-0.114329	0.00873078	0.285827	Confidently deconfounded
ATC4	Propionic Acid Derivatives (M01AE)	Centered log-ratio	Odoribacter splanchnicus [ref_mOTU_v25_03697]	Active usage	0.050879	0.0827715	0.0270332	0.446761	Confounded	M10
ATC4	Propionic Acid Derivatives (M01AE)	Centered log-ratio	Oscillibacter sp. [ref_mOTU_v25_03341]	Active usage	0.0621746	0.0978374	0.0068473	0.254937	Confidently deconfounded
ATC4	Propionic Acid Derivatives (M01AE)	Centered log-ratio	Parabacteroides merdae [ref_mOTU_v25_05401]	Active usage	0.0702243	0.173493	0.00231567	0.144318	Confidently deconfounded
ATC4	Propionic Acid Derivatives (M01AE)	Centered log-ratio	Paraprevotella clara [ref_mOTU_v25_03698]	Active usage	0.0560952	0.120321	0.0148131	0.356035	Confidently deconfounded
ATC4	Propionic Acid Derivatives (M01AE)	Centered log-ratio	Roseburia inulinivorans [ref_mOTU_v25_00860]	Active usage	0.0457279	0.0834481	0.0459738	0.52868	Confounded	A10BA, A10BA02, Koloskoopia, Porridge, muesli
ATC4	Propionic Acid Derivatives (M01AE)	Centered log-ratio	Ruminococcaceae species incertae sedis [meta_mOTU_v25_12239]	Active usage	-0.065824	-0.183376	0.00417818	0.199557	Confidently deconfounded
ATC4	Propionic Acid Derivatives (M01AE)	Centered log-ratio	Ruminococcus sp. [ref_mOTU_v25_03651]	Active usage	-0.0675137	-0.140039	0.00344196	0.181094	Confidently deconfounded
ATC4	Propionic Acid Derivatives (M01AE)	Centered log-ratio	Ruminococcus sp. CAG:382 [ref_mOTU_v25_07709]	Active usage	-0.05286	-0.0586444	0.0219144	0.41317	Confounded	cecumRemoved
ATC4	Propionic Acid Derivatives (M01AE)	Centered log-ratio	Streptococcus australis [ref_mOTU_v25_00311]	Active usage	0.052545	0.173324	0.0229291	0.420526	Confidently deconfounded
ATC4	Propionic Acid Derivatives (M01AE)	Centered log-ratio	Streptococcus parasanguinis [ref_mOTU_v25_00312]	Active usage	0.0768778	0.221904	0.000850915	0.0777416	Confidently deconfounded
ATC4	Propionic Acid Derivatives (M01AE)	Centered log-ratio	Streptococcus sp. [ref_mOTU_v25_00283]	Active usage	0.0779981	0.184838	0.000711269	0.0691525	Confidently deconfounded
ATC4	Propionic Acid Derivatives (M01AE)	Centered log-ratio	Streptococcus sp. [ref_mOTU_v25_01350]	Active usage	0.0702717	0.20087	0.0023392	0.145186	Confidently deconfounded
ATC4	Propionic Acid Derivatives (M01AE)	Centered log-ratio	Sutterella wadsworthensis [ref_mOTU_v25_03066]	Active usage	0.0462245	0.0621844	0.0415266	0.512709	Confounded	A02BC01, N05BA01, M10, Soft drinks, usualStoolType_category
ATC4	Propionic Acid Derivatives (M01AE)	Centered log-ratio	Veillonella species incertae sedis [meta_mOTU_v25_13135]	Active usage	0.0515434	0.161943	0.0258352	0.438761	Confounded	A02B, A02BC, M10
ATC4	Propionic Acid Derivatives (M01AE)	Diversity	observed	Active usage	-0.0568154	-0.120279	0.0125889	0.0872126	Confidently deconfounded
ATC4	Prostaglandin Analogues (S01EE)	Centered log-ratio	Acetobacter sp. [ref_mOTU_v25_03587]	Active usage	0.0455748	0.107698	0.0316881	0.470552	Confounded	C07A, C07AB02, D12, I48
ATC4	Prostaglandin Analogues (S01EE)	Centered log-ratio	Anaerotruncus rubiinfantis [ref_mOTU_v25_09169]	Active usage	0.0459605	0.170525	0.0300938	0.462239	Confounded	H25
ATC4	Prostaglandin Analogues (S01EE)	Centered log-ratio	Bacteroidales species incertae sedis [meta_mOTU_v25_12643]	Active usage	0.0519733	0.157714	0.0139358	0.347884	Confidently deconfounded
ATC4	Prostaglandin Analogues (S01EE)	Centered log-ratio	Bacteroidales species incertae sedis [meta_mOTU_v25_12699]	Active usage	0.063544	0.297943	0.00270929	0.156922	Confidently deconfounded
ATC4	Prostaglandin Analogues (S01EE)	Centered log-ratio	Bacteroides cellulosilyticus/fragilis [ref_mOTU_v25_01597]	Active usage	0.0419248	0.173075	0.04841	0.538796	Confounded	A10B, C09B, G03A, L04A, M04A, N05A, C07AB, C09BA, G03AA, M04AA, N03AX, N05AH, C07AB02, C10AA05, G03AA12, N05AH04, D12, E11, I11, J35, J45, K51, K80, M10, N11, N18, health_status_ok, cecumRemoved
ATC4	Prostaglandin Analogues (S01EE)	Centered log-ratio	Clostridiales species incertae sedis [meta_mOTU_v25_12304]	Active usage	-0.0549626	-0.237413	0.00958587	0.297386	Confidently deconfounded
ATC4	Prostaglandin Analogues (S01EE)	Centered log-ratio	Clostridiales species incertae sedis [meta_mOTU_v25_12437]	Active usage	0.0452804	0.21475	0.0327406	0.475074	Confidently deconfounded
ATC4	Prostaglandin Analogues (S01EE)	Centered log-ratio	Clostridiales species incertae sedis [meta_mOTU_v25_12804]	Active usage	0.0612123	0.303483	0.00388862	0.193021	Confidently deconfounded
ATC4	Prostaglandin Analogues (S01EE)	Centered log-ratio	Clostridiales species incertae sedis [meta_mOTU_v25_13159]	Active usage	0.0480589	0.243425	0.0233612	0.423522	Confidently deconfounded
ATC4	Prostaglandin Analogues (S01EE)	Centered log-ratio	Clostridium sp. [ref_mOTU_v25_03622]	Active usage	-0.0558812	-0.269299	0.00817795	0.27714	Confidently deconfounded
ATC4	Prostaglandin Analogues (S01EE)	Centered log-ratio	Clostridium sp. 26_22 [ref_mOTU_v25_10411]	Active usage	0.050549	0.192559	0.0173203	0.377333	Ambiguously deconfounded
ATC4	Prostaglandin Analogues (S01EE)	Centered log-ratio	Clostridium sp. 27_14 [meta_mOTU_v25_12513]	Active usage	0.0622569	0.290703	0.00337391	0.178529	Confidently deconfounded
ATC4	Prostaglandin Analogues (S01EE)	Centered log-ratio	Clostridium sp. CAG:273 [meta_mOTU_v25_12673]	Active usage	0.0429237	0.190639	0.0432612	0.518755	Confounded	A10B, C07A, A10BA, C07AB, A10BA02, C07AB02, E11, K50, mental_health_status_ok, Adds salt, Fresh fruit, berries
ATC4	Prostaglandin Analogues (S01EE)	Centered log-ratio	Dehalococcoidales species incertae sedis [meta_mOTU_v25_12246]	Active usage	0.0660576	0.304459	0.00185795	0.126926	Confidently deconfounded
ATC4	Prostaglandin Analogues (S01EE)	Centered log-ratio	Eggerthella species incertae sedis [meta_mOTU_v25_12316]	Active usage	0.0425508	0.195707	0.0450429	0.525545	Confounded	N06A, F32, M06, Rice, pasta
ATC4	Prostaglandin Analogues (S01EE)	Centered log-ratio	Holdemanella biformis [ref_mOTU_v25_11382]	Active usage	0.0529281	0.246951	0.0119008	0.3257	Ambiguously deconfounded
ATC4	Prostaglandin Analogues (S01EE)	Centered log-ratio	Parasutterella excrementihominis [ref_mOTU_v25_03674]	Active usage	-0.0421019	-0.296117	0.046561	0.531318	Confounded	B03B, N05A, J20, K21, usualStoolType_category
ATC4	Prostaglandin Analogues (S01EE)	Centered log-ratio	Ruminococcaceae species incertae sedis [meta_mOTU_v25_12259]	Active usage	-0.0477187	-0.342483	0.024287	0.430188	Confidently deconfounded
ATC4	Prostaglandin Analogues (S01EE)	Centered log-ratio	Ruminococcaceae species incertae sedis [meta_mOTU_v25_12396]	Active usage	-0.0443227	-0.229009	0.036759	0.492485	Confounded	A10BA, A10BA02, C08CA01
ATC4	Prostaglandin Analogues (S01EE)	Centered log-ratio	Ruminococcaceae species incertae sedis [meta_mOTU_v25_12591]	Active usage	0.0506072	0.212232	0.0167969	0.373935	Confidently deconfounded
ATC4	Prostaglandin Analogues (S01EE)	Centered log-ratio	Ruminococcus sp. CAG:177 [meta_mOTU_v25_12235]	Active usage	0.0589607	0.218905	0.00544058	0.227378	Confidently deconfounded
ATC4	Prostaglandin Analogues (S01EE)	Centered log-ratio	uncultured Clostridium sp. [ref_mOTU_v25_11607]	Active usage	0.0429977	0.224886	0.0428671	0.517847	Confounded	H03A, A10BA, H03AA, A10BA02, H03AA01, Meat, Fresh vegetables, Boiled vegetables, eatingHabit_name
ATC4	Proton Pump Inhibitors (A02BC)	Centered log-ratio	[Clostridium] citroniae [ref_mOTU_v25_04828]	Active usage	0.056422	0.121728	0.0205646	0.405205	Confounded	C07A, C07AB, C07AB02, I11, K29, mental_health_status_ok
ATC4	Proton Pump Inhibitors (A02BC)	Centered log-ratio	[Clostridium] leptum [ref_mOTU_v25_03688]	Active usage	0.0509875	0.0974173	0.0366129	0.492151	Confounded	C01E, N05C, N06A, R01A, C01EB, C07AB, M01AB, N03AX, N05CF, N06AX, R01AD, B01AF01, C01EB15, C07AB02, M01AB05, F32, H25, I50, J31, K50, mental_health_status_ok, cecumRemoved, usualStoolType_category
ATC4	Proton Pump Inhibitors (A02BC)	Centered log-ratio	Acidiphilium sp. CAG:727 [meta_mOTU_v25_13297]	Active usage	-0.0491447	-0.00411924	0.0437804	0.520612	Confounded	C09C, R03A, C09CA, C10AA05, E55, F32, I49, J20, J30, J31, J35, J45, K21, mental_health_status_ok, tonsilsRemoved
ATC4	Proton Pump Inhibitors (A02BC)	Centered log-ratio	Acinetobacter sp. [ref_mOTU_v25_02372]	Active usage	0.0640131	0.129411	0.00864893	0.284871	Confidently deconfounded
ATC4	Proton Pump Inhibitors (A02BC)	Centered log-ratio	Acinetobacter sp. [ref_mOTU_v25_03673]	Active usage	0.0673155	0.132848	0.0057328	0.232565	Confidently deconfounded
ATC4	Proton Pump Inhibitors (A02BC)	Centered log-ratio	Alistipes species incertae sedis [meta_mOTU_v25_12829]	Active usage	0.0573276	0.116577	0.0185614	0.386764	Confounded	M15
ATC4	Proton Pump Inhibitors (A02BC)	Centered log-ratio	Anaerotruncus rubiinfantis [ref_mOTU_v25_09169]	Active usage	0.0539868	0.0945442	0.0264703	0.442654	Confounded	M10, mental_health_status_ok, cecumRemoved
ATC4	Proton Pump Inhibitors (A02BC)	Centered log-ratio	Bacteria sp. [ref_mOTU_v25_00077]	Active usage	0.0699619	0.177723	0.00394573	0.194875	Ambiguously deconfounded
ATC4	Proton Pump Inhibitors (A02BC)	Centered log-ratio	Bacteroidales species incertae sedis [meta_mOTU_v25_13098]	Active usage	-0.0696793	-0.0764957	0.00415217	0.198796	Confidently deconfounded
ATC4	Proton Pump Inhibitors (A02BC)	Centered log-ratio	Bacteroides caecimuris [ref_mOTU_v25_03476]	Active usage	0.0687578	0.109148	0.00474792	0.212504	Confidently deconfounded
ATC4	Proton Pump Inhibitors (A02BC)	Centered log-ratio	Bacteroides dorei/vulgatus [ref_mOTU_v25_02367]	Active usage	0.0852606	0.149023	0.000440609	0.0521536	Confidently deconfounded
ATC4	Proton Pump Inhibitors (A02BC)	Centered log-ratio	Bacteroides eggerthii [ref_mOTU_v25_01577]	Active usage	-0.0511021	-0.0558201	0.036217	0.491232	Confounded	M03B, M03BX, N81
ATC4	Proton Pump Inhibitors (A02BC)	Centered log-ratio	Bacteroides faecis/thetaiotaomicron [ref_mOTU_v25_01657]	Active usage	0.0743271	0.134237	0.00228196	0.143011	Confidently deconfounded
ATC4	Proton Pump Inhibitors (A02BC)	Centered log-ratio	Bacteroides rodentium/uniformis [ref_mOTU_v25_00855]	Active usage	0.0930025	0.163627	0.000126747	0.0239363	Confidently deconfounded
ATC4	Proton Pump Inhibitors (A02BC)	Centered log-ratio	Bacteroides sp. [ref_mOTU_v25_03475]	Active usage	0.0896632	0.128363	0.000218704	0.0336873	Confidently deconfounded
ATC4	Proton Pump Inhibitors (A02BC)	Centered log-ratio	Burkholderiales species incertae sedis [meta_mOTU_v25_12785]	Active usage	0.062729	0.120863	0.00992076	0.301476	Confidently deconfounded
ATC4	Proton Pump Inhibitors (A02BC)	Centered log-ratio	Butyrivibrio crossotus [ref_mOTU_v25_03686]	Active usage	-0.0541325	0.0410575	0.0251354	0.434024	Confounded	C07AB, C07AB02, I11, I25
ATC4	Proton Pump Inhibitors (A02BC)	Centered log-ratio	Clostridiales sp. [ref_mOTU_v25_02968]	Active usage	0.0655801	0.105307	0.00704723	0.258451	Confounded	K29
ATC4	Proton Pump Inhibitors (A02BC)	Centered log-ratio	Clostridiales sp. [ref_mOTU_v25_03605]	Active usage	-0.0653069	-0.0736384	0.00725908	0.261184	Confidently deconfounded
ATC4	Proton Pump Inhibitors (A02BC)	Centered log-ratio	Clostridiales species incertae sedis [meta_mOTU_v25_12228]	Active usage	-0.0553038	-0.0268425	0.0225908	0.417612	Confounded	C07A, C07AB, I84, J20
ATC4	Proton Pump Inhibitors (A02BC)	Centered log-ratio	Clostridiales species incertae sedis [meta_mOTU_v25_12254]	Active usage	-0.0509162	-0.0936394	0.0354259	0.487817	Confounded	R01A, R01AD, C01EB15, R01AD12, C18, E11, K29, K80, M10, M15, cecumRemoved, frequencyGutEmpting_name
ATC4	Proton Pump Inhibitors (A02BC)	Centered log-ratio	Clostridiales species incertae sedis [meta_mOTU_v25_12334]	Active usage	-0.0509713	-0.0793212	0.0352467	0.487237	Confounded	C01E, C07A, C01EB, C07AB, C01EB15, C07AB02, F41, I10, I11, K50, M10, cecumRemoved, frequencyGutEmpting_name
ATC4	Proton Pump Inhibitors (A02BC)	Centered log-ratio	Clostridiales species incertae sedis [meta_mOTU_v25_12452]	Active usage	-0.0476553	-0.0652253	0.0499293	0.546277	Confounded	J07BA, J07BA01, R01AD12, E10, E11, F33, F41, H25, I10, J30, J45, K50, K51, N95, seasonableAllergy, Koloskoopia, cecumRemoved, frequencyGutEmpting_name
ATC4	Proton Pump Inhibitors (A02BC)	Centered log-ratio	Clostridiales species incertae sedis [meta_mOTU_v25_12463]	Active usage	-0.0592426	-0.0498992	0.0145943	0.35435	Confounded	K21
ATC4	Proton Pump Inhibitors (A02BC)	Centered log-ratio	Clostridiales species incertae sedis [meta_mOTU_v25_12473]	Active usage	0.0911775	0.135022	0.000173982	0.0291687	Confidently deconfounded
ATC4	Proton Pump Inhibitors (A02BC)	Centered log-ratio	Clostridiales species incertae sedis [meta_mOTU_v25_12516]	Active usage	-0.0657319	-0.0769878	0.00691793	0.256476	Ambiguously deconfounded
ATC4	Proton Pump Inhibitors (A02BC)	Centered log-ratio	Clostridiales species incertae sedis [meta_mOTU_v25_12674]	Active usage	-0.0643035	-0.027541	0.00798753	0.273928	Confounded	K29
ATC4	Proton Pump Inhibitors (A02BC)	Centered log-ratio	Clostridiales species incertae sedis [meta_mOTU_v25_12690]	Active usage	-0.0493892	-0.00472245	0.0429016	0.517847	Confounded	N02AJ06, H25, Whitebread
ATC4	Proton Pump Inhibitors (A02BC)	Centered log-ratio	Clostridiales species incertae sedis [meta_mOTU_v25_12691]	Active usage	-0.0487813	-0.0489309	0.0445044	0.522913	Confounded	C09C, N02A, N03A, N05B, N05C, N06A, C07AB, C09CA, M01AH, N02AX, N03AX, N05BA, N05CF, N06AX, C07AB02, M01AE52, M01AH05, N02AX02, N05BA12, N05CF01, C18, F41, I10, I11, J20, J35, K35, K80, M10, N11, N18, health_status_ok, mental_health_status_ok, cecumRemoved, tonsilsRemoved, Dairy, doesPhysicalExercise, usualStoolType_category, frequencyGutEmpting_name
ATC4	Proton Pump Inhibitors (A02BC)	Centered log-ratio	Clostridiales species incertae sedis [meta_mOTU_v25_12706]	Active usage	-0.0519317	0.0239615	0.0306895	0.465585	Ambiguously deconfounded
ATC4	Proton Pump Inhibitors (A02BC)	Centered log-ratio	Clostridiales species incertae sedis [meta_mOTU_v25_12776]	Active usage	-0.0517567	-0.0987904	0.0331053	0.477159	Confounded	M01AB, M01AB05, D12, cecumRemoved, frequencyGutEmpting_name
ATC4	Proton Pump Inhibitors (A02BC)	Centered log-ratio	Clostridiales species incertae sedis [meta_mOTU_v25_12804]	Active usage	-0.0517838	-0.00855596	0.0333522	0.478304	Confounded	C09C, D01A, C09CA
ATC4	Proton Pump Inhibitors (A02BC)	Centered log-ratio	Clostridiales species incertae sedis [meta_mOTU_v25_12809]	Active usage	-0.0510771	-0.00323825	0.0355368	0.487979	Confounded	C07A, C07AB, I50
ATC4	Proton Pump Inhibitors (A02BC)	Centered log-ratio	Clostridiales species incertae sedis [meta_mOTU_v25_12832]	Active usage	-0.0512709	-0.0550979	0.0352061	0.487237	Confounded	H02A, H02AB, F32, I10, J35, K58, M10, mental_health_status_ok, cecumRemoved, Boiled vegetables, usualStoolType_category
ATC4	Proton Pump Inhibitors (A02BC)	Centered log-ratio	Clostridiales species incertae sedis [meta_mOTU_v25_13031]	Active usage	0.0524555	0.113751	0.0315263	0.469631	Confounded	C07A, L04A, N05B, R01A, R06A, C07AB, N05BA, R01AD, C07AB02, N05BA12, F32, I10, I11, M15, health_status_ok, mental_health_status_ok, Boiled vegetables
ATC4	Proton Pump Inhibitors (A02BC)	Centered log-ratio	Clostridiales species incertae sedis [meta_mOTU_v25_13377]	Active usage	0.0556878	0.128649	0.0216367	0.41227	Ambiguously deconfounded
ATC4	Proton Pump Inhibitors (A02BC)	Centered log-ratio	Clostridiales species incertae sedis [meta_mOTU_v25_13701]	Active usage	-0.0527412	-0.0738527	0.0303746	0.463062	Confounded	C10AA, I11, I25
ATC4	Proton Pump Inhibitors (A02BC)	Centered log-ratio	Clostridiales species incertae sedis [meta_mOTU_v25_13792]	Active usage	-0.0580992	-0.0653206	0.0170045	0.375421	Confounded	K58
ATC4	Proton Pump Inhibitors (A02BC)	Centered log-ratio	Clostridiales species incertae sedis [meta_mOTU_v25_14513]	Active usage	-0.0605329	0.000119053	0.0126121	0.33503	Confidently deconfounded
ATC4	Proton Pump Inhibitors (A02BC)	Centered log-ratio	Clostridium phoceensis [ref_mOTU_v25_08865]	Active usage	0.0595619	0.099719	0.0141375	0.350082	Confounded	C07AB
ATC4	Proton Pump Inhibitors (A02BC)	Centered log-ratio	Clostridium sp. [ref_mOTU_v25_03610]	Active usage	-0.0602622	-0.0607489	0.0134167	0.343983	Ambiguously deconfounded
ATC4	Proton Pump Inhibitors (A02BC)	Centered log-ratio	Clostridium sp. [ref_mOTU_v25_03680]	Active usage	0.0888042	0.106402	0.000252062	0.0364837	Confidently deconfounded
ATC4	Proton Pump Inhibitors (A02BC)	Centered log-ratio	Clostridium sp. CAG:433 [meta_mOTU_v25_12886]	Active usage	-0.0616308	-0.0720352	0.0114429	0.319941	Confidently deconfounded
ATC4	Proton Pump Inhibitors (A02BC)	Centered log-ratio	Clostridium species incertae sedis [meta_mOTU_v25_12640]	Active usage	0.050899	0.0920758	0.0365774	0.492118	Confounded	M05
ATC4	Proton Pump Inhibitors (A02BC)	Centered log-ratio	Dehalococcoidales species incertae sedis [meta_mOTU_v25_12246]	Active usage	-0.0510587	-0.0234376	0.0363172	0.491428	Confounded	J20
ATC4	Proton Pump Inhibitors (A02BC)	Centered log-ratio	Enterobacterales sp. [ref_mOTU_v25_00085]	Active usage	0.0839395	0.18743	0.000537211	0.0590393	Confidently deconfounded
ATC4	Proton Pump Inhibitors (A02BC)	Centered log-ratio	Eubacterium species incertae sedis [meta_mOTU_v25_13196]	Active usage	0.0712291	0.163801	0.00333931	0.178036	Confidently deconfounded
ATC4	Proton Pump Inhibitors (A02BC)	Centered log-ratio	Firmicutes bacterium CAG:102 [ref_mOTU_v25_07726]	Active usage	0.0496523	0.0924488	0.0388958	0.502843	Confounded	B01A, B01AF, B01AF01, C09DA07, D51, I10, J35, M10, mental_health_status_ok, tonsilsRemoved
ATC4	Proton Pump Inhibitors (A02BC)	Centered log-ratio	Firmicutes bacterium CAG:238 [ref_mOTU_v25_07735]	Active usage	-0.0483138	-0.0515025	0.0461351	0.529529	Confounded	D01A, H02A, D01AC, H02AB, M01AE, M01AE03, F32, health_status_ok, mental_health_status_ok, cecumRemoved, Fresh vegetables, has_smoked, usualStoolType_category, frequencyGutEmpting_name
ATC4	Proton Pump Inhibitors (A02BC)	Centered log-ratio	Firmicutes species incertae sedis [meta_mOTU_v25_12384]	Active usage	-0.0555913	0.0251758	0.022212	0.414857	Ambiguously deconfounded
ATC4	Proton Pump Inhibitors (A02BC)	Centered log-ratio	Firmicutes species incertae sedis [meta_mOTU_v25_12769]	Active usage	-0.0542998	-0.022255	0.0257305	0.437983	Ambiguously deconfounded
ATC4	Proton Pump Inhibitors (A02BC)	Centered log-ratio	Flavonifractor plautii [ref_mOTU_v25_02971]	Active usage	0.0540822	0.0691779	0.0260943	0.44013	Confounded	C07A, H02A, C07AB, H02AB, C07AB02, I10, M10, health_status_ok, mental_health_status_ok, cecumRemoved, frequencyGutEmpting_name
ATC4	Proton Pump Inhibitors (A02BC)	Centered log-ratio	Flavonifractor plautii [ref_mOTU_v25_05238]	Active usage	0.0676329	0.0951395	0.00529933	0.22391	Ambiguously deconfounded
ATC4	Proton Pump Inhibitors (A02BC)	Centered log-ratio	Haemophilus influenzae/parainfluenzae [ref_mOTU_v25_01068]	Active usage	0.0890322	0.178739	0.000250957	0.0364837	Confidently deconfounded
ATC4	Proton Pump Inhibitors (A02BC)	Centered log-ratio	Lentisphaerae species incertae sedis [meta_mOTU_v25_12568]	Active usage	-0.0662823	-0.11822	0.00641854	0.24726	Confidently deconfounded
ATC4	Proton Pump Inhibitors (A02BC)	Centered log-ratio	Mailhella massiliensis [meta_mOTU_v25_14272]	Active usage	-0.0673005	-0.0332714	0.00566805	0.231465	Confidently deconfounded
ATC4	Proton Pump Inhibitors (A02BC)	Centered log-ratio	Massilioclostridium coli [ref_mOTU_v25_10237]	Active usage	0.0495588	0.0946553	0.0419468	0.514317	Confounded	H02A, R06A, H02AB, M01AE01, Anesteesia, cecumRemoved, Coffee, Whitebread, Boiled vegetables, has_smoked, doesPhysicalExercise, frequencyGutEmpting_name
ATC4	Proton Pump Inhibitors (A02BC)	Centered log-ratio	Odoribacter splanchnicus [ref_mOTU_v25_03697]	Active usage	0.0500689	0.0704795	0.0388527	0.502843	Confounded	B01AF, B01AF01, J45, M10
ATC4	Proton Pump Inhibitors (A02BC)	Centered log-ratio	Oscillibacter sp. [ref_mOTU_v25_03341]	Active usage	0.0608132	0.0724003	0.0121741	0.328891	Ambiguously deconfounded
ATC4	Proton Pump Inhibitors (A02BC)	Centered log-ratio	Parabacteroides distasonis [ref_mOTU_v25_03640]	Active usage	0.0479987	0.0844961	0.0483596	0.538555	Confounded	A10B, A10BA, A10BA02, C07AB12, E11, F32, F33, I10, K50, M10, N95, II astme intensiivravi, Koloskoopia, has_smoked
ATC4	Proton Pump Inhibitors (A02BC)	Centered log-ratio	Pasteurellaceae species incertae sedis [meta_mOTU_v25_13253]	Active usage	0.0697747	0.129974	0.00408111	0.197563	Confidently deconfounded
ATC4	Proton Pump Inhibitors (A02BC)	Centered log-ratio	Pseudoflavonifractor species incertae sedis [meta_mOTU_v25_14283]	Active usage	0.059989	0.109529	0.0135613	0.345267	Confounded	N02A
ATC4	Proton Pump Inhibitors (A02BC)	Centered log-ratio	Ruminococcaceae bacterium D16 [ref_mOTU_v25_11463]	Active usage	0.0696878	0.145602	0.00423904	0.200906	Confidently deconfounded
ATC4	Proton Pump Inhibitors (A02BC)	Centered log-ratio	Ruminococcaceae species incertae sedis [meta_mOTU_v25_12264]	Active usage	-0.0548439	-0.0868137	0.0234765	0.424101	Confounded	C07A, C07AB, I11
ATC4	Proton Pump Inhibitors (A02BC)	Centered log-ratio	Ruminococcaceae species incertae sedis [meta_mOTU_v25_13305]	Active usage	-0.0621268	-0.0587171	0.010697	0.311986	Ambiguously deconfounded
ATC4	Proton Pump Inhibitors (A02BC)	Centered log-ratio	Ruminococcus sp. CAG:254 [meta_mOTU_v25_12276]	Active usage	-0.0571499	-0.0488595	0.018453	0.386282	Confounded	C10A, C10AA, N02AJ, C10AA07, E78
ATC4	Proton Pump Inhibitors (A02BC)	Centered log-ratio	Ruminococcus sp. CAG:382 [ref_mOTU_v25_07709]	Active usage	-0.0531498	-0.0293824	0.0290068	0.456855	Confounded	J20, M15, cecumRemoved
ATC4	Proton Pump Inhibitors (A02BC)	Centered log-ratio	Ruthenibacterium lactatiformans [ref_mOTU_v25_04716]	Active usage	0.0603255	0.101497	0.013159	0.340565	Confidently deconfounded
ATC4	Proton Pump Inhibitors (A02BC)	Centered log-ratio	Streptococcus australis [ref_mOTU_v25_00311]	Active usage	0.0612398	0.105561	0.0119305	0.325973	Ambiguously deconfounded
ATC4	Proton Pump Inhibitors (A02BC)	Centered log-ratio	Streptococcus parasanguinis [ref_mOTU_v25_00312]	Active usage	0.161586	0.313007	2.42668e-11	1.0401e-07	Confidently deconfounded
ATC4	Proton Pump Inhibitors (A02BC)	Centered log-ratio	Streptococcus sp. [ref_mOTU_v25_01350]	Active usage	0.188769	0.359168	6.1023e-15	1.00261e-10	Confidently deconfounded
ATC4	Proton Pump Inhibitors (A02BC)	Centered log-ratio	uncultured Flavonifractor sp. [ref_mOTU_v25_07315]	Active usage	0.0740086	0.115077	0.00226194	0.14239	Confounded	K29
ATC4	Proton Pump Inhibitors (A02BC)	Centered log-ratio	Veillonella atypica [ref_mOTU_v25_01941]	Active usage	0.144065	0.301776	2.4067e-09	5.9313e-06	Confidently deconfounded
ATC4	Proton Pump Inhibitors (A02BC)	Centered log-ratio	Veillonella dispar [ref_mOTU_v25_01940]	Active usage	0.111411	0.208661	4.63827e-06	0.00244514	Confidently deconfounded
ATC4	Proton Pump Inhibitors (A02BC)	Centered log-ratio	Veillonella parvula [ref_mOTU_v25_01938]	Active usage	0.127332	0.325325	9.03721e-08	0.000111361	Confidently deconfounded
ATC4	Proton Pump Inhibitors (A02BC)	Centered log-ratio	Veillonella rogosae [ref_mOTU_v25_01939]	Active usage	0.062901	0.133927	0.00964308	0.297998	Confidently deconfounded
ATC4	Proton Pump Inhibitors (A02BC)	Centered log-ratio	Veillonella species incertae sedis [meta_mOTU_v25_13135]	Active usage	0.137363	0.2716	1.51668e-08	2.57783e-05	Confidently deconfounded
ATC4	Proton Pump Inhibitors (A02BC)	Diversity	observed	Active usage	-0.0495746	-0.0704835	0.038502	0.207005	Confounded	A10B, C01E, C07A, H02A, N03A, N05C, N06A, R03A, A10BA, B01AF, C01EB, C07AB, H02AB, N02AX, N03AX, N05CF, A10BA02, B01AF01, C01EB15, C07AB02, C07AB12, N02AX02, C18, E11, E78, F32, F33, F41, H25, I10, I11, J20, J45, K50, K58, K80, M10, M15, N81, N95, health_status_ok, mental_health_status_ok, Koloskoopia, cecumRemoved, doesPhysicalExercise, frequencyGutEmpting_name
ATC4	Second-Generation Cephalosporins (J01DC)	Centered log-ratio	[Clostridium] asparagiforme/lavalense [ref_mOTU_v25_06317]	Active usage	0.0743444	0.356298	0.000498037	0.0564328	Confidently deconfounded
ATC4	Second-Generation Cephalosporins (J01DC)	Centered log-ratio	[Clostridium] clostridioforme/bolteae [ref_mOTU_v25_03442]	Active usage	0.0766355	0.393401	0.000330626	0.0433106	Confidently deconfounded
ATC4	Second-Generation Cephalosporins (J01DC)	Centered log-ratio	[Eubacterium] rectale [ref_mOTU_v25_03657]	Active usage	-0.0571105	-0.255395	0.00718256	0.259635	Confidently deconfounded
ATC4	Second-Generation Cephalosporins (J01DC)	Centered log-ratio	[Ruminococcus] gnavus [ref_mOTU_v25_01594]	Active usage	0.0829641	0.307778	9.58901e-05	0.0193706	Confidently deconfounded
ATC4	Second-Generation Cephalosporins (J01DC)	Centered log-ratio	[Ruminococcus] torques [ref_mOTU_v25_03659]	Active usage	-0.0585339	-0.318097	0.00576816	0.233026	Confidently deconfounded
ATC4	Second-Generation Cephalosporins (J01DC)	Centered log-ratio	[Ruminococcus] torques [ref_mOTU_v25_03660]	Active usage	-0.0778855	-0.355639	0.00023592	0.0353253	Confidently deconfounded
ATC4	Second-Generation Cephalosporins (J01DC)	Centered log-ratio	Anaerostipes hadrus [ref_mOTU_v25_00857]	Active usage	0.0597348	0.353839	0.00436462	0.203146	Confidently deconfounded
ATC4	Second-Generation Cephalosporins (J01DC)	Centered log-ratio	Bacteroides caecimuris [ref_mOTU_v25_03476]	Active usage	0.0663454	0.393269	0.00189487	0.127419	Confidently deconfounded
ATC4	Second-Generation Cephalosporins (J01DC)	Centered log-ratio	Bacteroides sp. [ref_mOTU_v25_03475]	Active usage	0.0484484	0.180136	0.0231724	0.422391	Confounded	usualStoolType_category
ATC4	Second-Generation Cephalosporins (J01DC)	Centered log-ratio	Bifidobacterium catenulatum/kashiwanohense [ref_mOTU_v25_02701]	Active usage	0.0530994	0.338251	0.0129037	0.338096	Confidently deconfounded
ATC4	Second-Generation Cephalosporins (J01DC)	Centered log-ratio	Bifidobacterium longum [ref_mOTU_v25_01099]	Active usage	0.0476326	0.251312	0.02524	0.43458	Confidently deconfounded
ATC4	Second-Generation Cephalosporins (J01DC)	Centered log-ratio	Blautia obeum/wexlerae [ref_mOTU_v25_02154]	Active usage	0.0660873	0.313794	0.00185092	0.126799	Confidently deconfounded
ATC4	Second-Generation Cephalosporins (J01DC)	Centered log-ratio	Butyricicoccus species incertae sedis [meta_mOTU_v25_12617]	Active usage	-0.0638172	-0.310062	0.00282056	0.160909	Confidently deconfounded
ATC4	Second-Generation Cephalosporins (J01DC)	Centered log-ratio	Clostridiales species incertae sedis [meta_mOTU_v25_12361]	Active usage	-0.0421083	-0.19063	0.0487349	0.54036	Confounded	C09B, N02A, R01A, R01AD, C09BA04, D07AC14, M01AB05, R01AD12, Anesteesia, Bread, usualStoolType_category, J01CR, J01CR02
ATC4	Second-Generation Cephalosporins (J01DC)	Centered log-ratio	Clostridiales species incertae sedis [meta_mOTU_v25_12390]	Active usage	0.0643535	0.377813	0.00259223	0.153295	Confidently deconfounded
ATC4	Second-Generation Cephalosporins (J01DC)	Centered log-ratio	Clostridiales species incertae sedis [meta_mOTU_v25_12473]	Active usage	0.0812425	0.309974	0.000133958	0.0249162	Confidently deconfounded
ATC4	Second-Generation Cephalosporins (J01DC)	Centered log-ratio	Clostridiales species incertae sedis [meta_mOTU_v25_12556]	Active usage	-0.0421945	-0.194406	0.0477956	0.536077	Confounded	N06AX, I84, Anesteesia, tonsilsRemoved
ATC4	Second-Generation Cephalosporins (J01DC)	Centered log-ratio	Clostridiales species incertae sedis [meta_mOTU_v25_12691]	Active usage	0.0509302	0.31779	0.0167762	0.373884	Confounded	usualStoolType_category
ATC4	Second-Generation Cephalosporins (J01DC)	Centered log-ratio	Clostridiales species incertae sedis [meta_mOTU_v25_13377]	Active usage	-0.0657928	-0.241871	0.00199452	0.132164	Confidently deconfounded
ATC4	Second-Generation Cephalosporins (J01DC)	Centered log-ratio	Clostridiales species incertae sedis [meta_mOTU_v25_13572]	Active usage	0.0588458	0.315111	0.00588093	0.235141	Ambiguously deconfounded
ATC4	Second-Generation Cephalosporins (J01DC)	Centered log-ratio	Clostridiales species incertae sedis [meta_mOTU_v25_13792]	Active usage	-0.0634153	-0.30532	0.00293843	0.164867	Confidently deconfounded
ATC4	Second-Generation Cephalosporins (J01DC)	Centered log-ratio	Clostridiales species incertae sedis [meta_mOTU_v25_14346]	Active usage	0.0781859	0.316121	0.000243286	0.0358566	Confidently deconfounded
ATC4	Second-Generation Cephalosporins (J01DC)	Centered log-ratio	Clostridium phoceensis [ref_mOTU_v25_08865]	Active usage	0.0720698	0.427825	0.000711307	0.0691525	Confidently deconfounded
ATC4	Second-Generation Cephalosporins (J01DC)	Centered log-ratio	Clostridium sp. CAG:452 [meta_mOTU_v25_12543]	Active usage	0.0424111	0.335748	0.0469802	0.532825	Confounded	E10, II astme intensiivravi
ATC4	Second-Generation Cephalosporins (J01DC)	Centered log-ratio	Clostridium sp. CAG:533 [meta_mOTU_v25_12421]	Active usage	-0.0422717	-0.0435355	0.0479185	0.536508	Confounded	A02BC02, B18, F33, I48, frequencyGutEmpting_name
ATC4	Second-Generation Cephalosporins (J01DC)	Centered log-ratio	Clostridium sp. CAG:58 [ref_mOTU_v25_07640]	Active usage	0.049958	0.337153	0.0182512	0.385189	Confidently deconfounded
ATC4	Second-Generation Cephalosporins (J01DC)	Centered log-ratio	Clostridium species incertae sedis [meta_mOTU_v25_12399]	Active usage	-0.0893324	-0.494435	2.70176e-05	0.0083441	Confidently deconfounded
ATC4	Second-Generation Cephalosporins (J01DC)	Centered log-ratio	Clostridium species incertae sedis [meta_mOTU_v25_12762]	Active usage	0.0428688	0.300621	0.0409038	0.509591	Confounded	A03A, N05B, N05BA, N05BA01, F32, J45, Bread, doesPhysicalExercise, frequencyGutEmpting_name, J01CA, J01CA04
ATC4	Second-Generation Cephalosporins (J01DC)	Centered log-ratio	Collinsella aerofaciens [ref_mOTU_v25_03626]	Active usage	-0.0547862	-0.251356	0.0100431	0.303232	Confidently deconfounded
ATC4	Second-Generation Cephalosporins (J01DC)	Centered log-ratio	Dehalococcoidales species incertae sedis [meta_mOTU_v25_12246]	Active usage	0.0511057	0.364596	0.0168264	0.374085	Confidently deconfounded
ATC4	Second-Generation Cephalosporins (J01DC)	Centered log-ratio	Dorea longicatena [ref_mOTU_v25_03693]	Active usage	-0.0754806	-0.380843	0.000396314	0.049086	Confidently deconfounded
ATC4	Second-Generation Cephalosporins (J01DC)	Centered log-ratio	Eggerthella lenta [ref_mOTU_v25_00719]	Active usage	0.06072	0.259391	0.00436457	0.203146	Confidently deconfounded
ATC4	Second-Generation Cephalosporins (J01DC)	Centered log-ratio	Eggerthellaceae species incertae sedis [meta_mOTU_v25_12569]	Active usage	-0.0458583	-0.189181	0.0313906	0.469266	Confounded	K52
ATC4	Second-Generation Cephalosporins (J01DC)	Centered log-ratio	Eisenbergiella tayi [ref_mOTU_v25_03446]	Active usage	0.0647822	0.313926	0.00240827	0.14801	Confidently deconfounded
ATC4	Second-Generation Cephalosporins (J01DC)	Centered log-ratio	Enterobacterales sp. [ref_mOTU_v25_00085]	Active usage	0.0660528	0.365958	0.00190748	0.127918	Confidently deconfounded
ATC4	Second-Generation Cephalosporins (J01DC)	Centered log-ratio	Eubacterium sp. [ref_mOTU_v25_03633]	Active usage	0.0514302	0.312169	0.0161283	0.368316	Confidently deconfounded
ATC4	Second-Generation Cephalosporins (J01DC)	Centered log-ratio	Eubacterium sp. CAG:161 [ref_mOTU_v25_07674]	Active usage	0.0468595	0.28881	0.0280165	0.451211	Confounded	A03A
ATC4	Second-Generation Cephalosporins (J01DC)	Centered log-ratio	Faecalibacterium prausnitzii [ref_mOTU_v25_06112]	Active usage	-0.0423609	-0.161782	0.0474919	0.534743	Confounded	B03B, G04B, C09DA, G04BE, M01AB, C09DA07, M01AB05, E10, L20, N10, seasonableAllergy, Tea
ATC4	Second-Generation Cephalosporins (J01DC)	Centered log-ratio	Faecalibacterium species incertae sedis [meta_mOTU_v25_12376]	Active usage	-0.0660002	-0.315989	0.00194481	0.129715	Confidently deconfounded
ATC4	Second-Generation Cephalosporins (J01DC)	Centered log-ratio	Faecalitalea cylindroides [ref_mOTU_v25_03678]	Active usage	0.0482547	0.252278	0.0237787	0.426059	Confounded	II astme intensiivravi
ATC4	Second-Generation Cephalosporins (J01DC)	Centered log-ratio	Firmicutes bacterium CAG:272 [ref_mOTU_v25_07736]	Active usage	-0.0488686	-0.169729	0.0217498	0.412485	Confidently deconfounded
ATC4	Second-Generation Cephalosporins (J01DC)	Centered log-ratio	Firmicutes sp. [ref_mOTU_v25_02743]	Active usage	0.04462	0.297021	0.0366618	0.492389	Confounded	A03A, H02A, N05B, R01A, H02AB, N05BA, R01AD, R06AX, N05CF01, E10, K50, N18, Anesteesia, J01C, J01CR, J01CR02
ATC4	Second-Generation Cephalosporins (J01DC)	Centered log-ratio	Flavonifractor plautii [ref_mOTU_v25_02971]	Active usage	0.0581382	0.268524	0.00640049	0.247139	Confidently deconfounded
ATC4	Second-Generation Cephalosporins (J01DC)	Centered log-ratio	Intestinimonas massiliensis [ref_mOTU_v25_02970]	Active usage	0.0522886	0.251619	0.0127929	0.336799	Confidently deconfounded
ATC4	Second-Generation Cephalosporins (J01DC)	Centered log-ratio	Lactococcus lactis [ref_mOTU_v25_01300]	Active usage	0.0448179	0.250302	0.0359355	0.490135	Confounded	R01AD12, eatingHabit_name
ATC4	Second-Generation Cephalosporins (J01DC)	Centered log-ratio	Lentisphaerae bacterium ADurb.Bin242 [meta_mOTU_v25_12416]	Active usage	-0.0457025	-0.177413	0.0316829	0.470552	Ambiguously deconfounded
ATC4	Second-Generation Cephalosporins (J01DC)	Centered log-ratio	Oscillibacter sp. [ref_mOTU_v25_03341]	Active usage	0.0498642	0.299524	0.0193308	0.393238	Confidently deconfounded
ATC4	Second-Generation Cephalosporins (J01DC)	Centered log-ratio	Pseudoflavonifractor species incertae sedis [meta_mOTU_v25_14283]	Active usage	0.0453504	0.24253	0.0335895	0.479614	Confounded	N05B, N05BA, N05BA12, N10, N18, Anesteesia
ATC4	Second-Generation Cephalosporins (J01DC)	Centered log-ratio	Roseburia sp. CAG:182 [meta_mOTU_v25_12852]	Active usage	-0.0512859	-0.233485	0.0162251	0.368881	Confidently deconfounded
ATC4	Second-Generation Cephalosporins (J01DC)	Centered log-ratio	Ruminococcaceae bacterium D16 [ref_mOTU_v25_11463]	Active usage	0.0616151	0.274057	0.0039565	0.195309	Confidently deconfounded
ATC4	Second-Generation Cephalosporins (J01DC)	Centered log-ratio	Ruminococcaceae species incertae sedis [meta_mOTU_v25_12286]	Active usage	-0.0616215	-0.302334	0.00390211	0.193496	Confidently deconfounded
ATC4	Second-Generation Cephalosporins (J01DC)	Centered log-ratio	Ruminococcus species incertae sedis [meta_mOTU_v25_12248]	Active usage	0.0450272	0.360118	0.0347927	0.485267	Confounded	N05B, N05BA
ATC4	Second-Generation Cephalosporins (J01DC)	Centered log-ratio	Ruthenibacterium lactatiformans [ref_mOTU_v25_04716]	Active usage	0.0692527	0.266285	0.00117181	0.0947742	Confidently deconfounded
ATC4	Second-Generation Cephalosporins (J01DC)	Centered log-ratio	Streptococcus thermophilus [ref_mOTU_v25_01348]	Active usage	0.0697494	0.408812	0.00105109	0.0893331	Confidently deconfounded
ATC4	Second-Generation Cephalosporins (J01DC)	Centered log-ratio	Veillonella atypica [ref_mOTU_v25_01941]	Active usage	0.0699888	0.440251	0.00097252	0.0850068	Confidently deconfounded
ATC4	Second-Generation Cephalosporins (J01DC)	Centered log-ratio	Veillonella dispar [ref_mOTU_v25_01940]	Active usage	0.0452302	0.293552	0.0340981	0.482316	Confounded	A02BC
ATC4	Second-Generation Cephalosporins (J01DC)	Centered log-ratio	Veillonella rogosae [ref_mOTU_v25_01939]	Active usage	0.0457102	0.366836	0.031807	0.471052	Ambiguously deconfounded
ATC4	Second-Generation Cephalosporins (J01DC)	Centered log-ratio	Veillonella species incertae sedis [meta_mOTU_v25_13135]	Active usage	0.0613587	0.41755	0.00404535	0.196449	Confidently deconfounded
ATC4	Second-Generation Cephalosporins (J01DC)	Diversity	observed	Active usage	-0.0465512	-0.280335	0.0271199	0.157634	Confounded	Anesteesia, J01C
ATC4	Selective Beta-2-Adrenoceptor Agonists (R03AC)	Centered log-ratio	[Clostridium] citroniae [ref_mOTU_v25_04828]	Active usage	0.0534618	0.349656	0.0127617	0.336467	Confidently deconfounded
ATC4	Selective Beta-2-Adrenoceptor Agonists (R03AC)	Centered log-ratio	Adlercreutzia equolifaciens [ref_mOTU_v25_08094]	Active usage	0.0589964	0.35756	0.00566612	0.231465	Confidently deconfounded
ATC4	Selective Beta-2-Adrenoceptor Agonists (R03AC)	Centered log-ratio	Anaeromassilibacillus species incertae sedis [meta_mOTU_v25_13295]	Active usage	0.04595	0.379203	0.0315716	0.469927	Confounded	J45, Whitebread
ATC4	Selective Beta-2-Adrenoceptor Agonists (R03AC)	Centered log-ratio	Bacteria sp. [ref_mOTU_v25_03594]	Active usage	0.0488447	0.318973	0.0227163	0.418419	Confidently deconfounded
ATC4	Selective Beta-2-Adrenoceptor Agonists (R03AC)	Centered log-ratio	Bacteria species incertae sedis [meta_mOTU_v25_12280]	Active usage	0.0616027	0.428431	0.00411363	0.198158	Confidently deconfounded
ATC4	Selective Beta-2-Adrenoceptor Agonists (R03AC)	Centered log-ratio	Bacteroides sp. [ref_mOTU_v25_02810]	Active usage	-0.0432127	-0.204194	0.0441873	0.521826	Ambiguously deconfounded
ATC4	Selective Beta-2-Adrenoceptor Agonists (R03AC)	Centered log-ratio	Bacteroides sp. [ref_mOTU_v25_03475]	Active usage	0.0596564	0.295728	0.0053517	0.225292	Confidently deconfounded
ATC4	Selective Beta-2-Adrenoceptor Agonists (R03AC)	Centered log-ratio	Blautia massiliensis [ref_mOTU_v25_03342]	Active usage	0.0439704	0.31107	0.0394234	0.503936	Confounded	M03B, M03BX, M03BX02, J20, N10
ATC4	Selective Beta-2-Adrenoceptor Agonists (R03AC)	Centered log-ratio	Clostridiales species incertae sedis [meta_mOTU_v25_12253]	Active usage	-0.0637013	-0.339894	0.00295372	0.165484	Confidently deconfounded
ATC4	Selective Beta-2-Adrenoceptor Agonists (R03AC)	Centered log-ratio	Clostridiales species incertae sedis [meta_mOTU_v25_12437]	Active usage	-0.0509594	-0.275944	0.0174435	0.377902	Confidently deconfounded
ATC4	Selective Beta-2-Adrenoceptor Agonists (R03AC)	Centered log-ratio	Clostridiales species incertae sedis [meta_mOTU_v25_12445]	Active usage	0.0516022	0.350276	0.0162388	0.369109	Confounded	J45
ATC4	Selective Beta-2-Adrenoceptor Agonists (R03AC)	Centered log-ratio	Clostridiales species incertae sedis [meta_mOTU_v25_12494]	Active usage	-0.053621	-0.290976	0.0120523	0.327845	Confidently deconfounded
ATC4	Selective Beta-2-Adrenoceptor Agonists (R03AC)	Centered log-ratio	Clostridiales species incertae sedis [meta_mOTU_v25_12522]	Active usage	0.0543447	0.415879	0.0111134	0.317115	Confidently deconfounded
ATC4	Selective Beta-2-Adrenoceptor Agonists (R03AC)	Centered log-ratio	Clostridiales species incertae sedis [meta_mOTU_v25_12556]	Active usage	0.0429109	0.289684	0.0451605	0.526286	Confounded	H02A, H02AB, N02CC01, F41, J02, M10, seasonableAllergy
ATC4	Selective Beta-2-Adrenoceptor Agonists (R03AC)	Centered log-ratio	Clostridiales species incertae sedis [meta_mOTU_v25_12707]	Active usage	-0.0446675	-0.258588	0.036268	0.491313	Ambiguously deconfounded
ATC4	Selective Beta-2-Adrenoceptor Agonists (R03AC)	Centered log-ratio	Clostridiales species incertae sedis [meta_mOTU_v25_12887]	Active usage	-0.046184	-0.257296	0.0314134	0.469272	Ambiguously deconfounded
ATC4	Selective Beta-2-Adrenoceptor Agonists (R03AC)	Centered log-ratio	Clostridiales species incertae sedis [meta_mOTU_v25_13006]	Active usage	0.05531	0.39532	0.0096894	0.298638	Confidently deconfounded
ATC4	Selective Beta-2-Adrenoceptor Agonists (R03AC)	Centered log-ratio	Clostridiales species incertae sedis [meta_mOTU_v25_13187]	Active usage	-0.0474676	-0.276667	0.0268564	0.445428	Confounded	Whitebread
ATC4	Selective Beta-2-Adrenoceptor Agonists (R03AC)	Centered log-ratio	Clostridiales species incertae sedis [meta_mOTU_v25_13280]	Active usage	-0.0520974	-0.218761	0.0151235	0.359332	Confidently deconfounded
ATC4	Selective Beta-2-Adrenoceptor Agonists (R03AC)	Centered log-ratio	Clostridiales species incertae sedis [meta_mOTU_v25_13332]	Active usage	-0.0523016	-0.26241	0.0144351	0.353072	Confidently deconfounded
ATC4	Selective Beta-2-Adrenoceptor Agonists (R03AC)	Centered log-ratio	Clostridiales species incertae sedis [meta_mOTU_v25_13774]	Active usage	-0.0441034	-0.186373	0.0381813	0.499656	Confounded	M10
ATC4	Selective Beta-2-Adrenoceptor Agonists (R03AC)	Centered log-ratio	Clostridiales species incertae sedis [meta_mOTU_v25_13784]	Active usage	-0.0424598	-0.0988171	0.0477999	0.536077	Confounded	M04A, B01AF, M04AA, A02BC05, B01AF01, F41, I50, J20, J45, K29, M10, health_status_ok, Adds salt, has_smoked
ATC4	Selective Beta-2-Adrenoceptor Agonists (R03AC)	Centered log-ratio	Clostridium phoceensis [ref_mOTU_v25_08865]	Active usage	0.0659182	0.435043	0.00206225	0.13535	Confidently deconfounded
ATC4	Selective Beta-2-Adrenoceptor Agonists (R03AC)	Centered log-ratio	Clostridium saudiense/disporicum [ref_mOTU_v25_04336]	Active usage	0.0564272	0.391807	0.00815209	0.276679	Confidently deconfounded
ATC4	Selective Beta-2-Adrenoceptor Agonists (R03AC)	Centered log-ratio	Clostridium sp. [ref_mOTU_v25_03613]	Active usage	0.0474907	0.34821	0.0269355	0.445819	Confidently deconfounded
ATC4	Selective Beta-2-Adrenoceptor Agonists (R03AC)	Centered log-ratio	Clostridium sp. [ref_mOTU_v25_03680]	Active usage	0.0437817	0.301462	0.0409532	0.509678	Confounded	C09C, A02BC, C09CA, J30, M10
ATC4	Selective Beta-2-Adrenoceptor Agonists (R03AC)	Centered log-ratio	Clostridium sp. CAG:226 [meta_mOTU_v25_12471]	Active usage	-0.0442625	-0.189834	0.038011	0.498952	Confounded	J45
ATC4	Selective Beta-2-Adrenoceptor Agonists (R03AC)	Centered log-ratio	Clostridium sp. CAG:492 [meta_mOTU_v25_12462]	Active usage	0.0771868	0.54853	0.000318354	0.0423527	Confidently deconfounded
ATC4	Selective Beta-2-Adrenoceptor Agonists (R03AC)	Centered log-ratio	Clostridium species incertae sedis [meta_mOTU_v25_12234]	Active usage	-0.0500267	-0.208327	0.0196984	0.396867	Confidently deconfounded
ATC4	Selective Beta-2-Adrenoceptor Agonists (R03AC)	Centered log-ratio	Coprococcus comes [ref_mOTU_v25_03690]	Active usage	-0.0479878	-0.151971	0.0246451	0.43243	Ambiguously deconfounded
ATC4	Selective Beta-2-Adrenoceptor Agonists (R03AC)	Centered log-ratio	Faecalibacterium sp. [ref_mOTU_v25_03636]	Active usage	-0.0471554	-0.245312	0.0268749	0.445428	Confounded	J45, N10
ATC4	Selective Beta-2-Adrenoceptor Agonists (R03AC)	Centered log-ratio	Faecalibacterium species incertae sedis [meta_mOTU_v25_12376]	Active usage	-0.0432003	-0.188749	0.0438278	0.520861	Confounded	B01A, H02A, N06A, H02AB, N03AX, N05CF01, F41, I48, M10, Adds salt
ATC4	Selective Beta-2-Adrenoceptor Agonists (R03AC)	Centered log-ratio	Firmicutes sp. [ref_mOTU_v25_02743]	Active usage	0.0453245	0.311586	0.0346904	0.484732	Confounded	H02A, N06A, H02AB, M10, N10
ATC4	Selective Beta-2-Adrenoceptor Agonists (R03AC)	Centered log-ratio	Flavonifractor plautii [ref_mOTU_v25_05238]	Active usage	0.0520269	0.29268	0.015156	0.35952	Confidently deconfounded
ATC4	Selective Beta-2-Adrenoceptor Agonists (R03AC)	Centered log-ratio	Holdemania filiformis [ref_mOTU_v25_05921]	Active usage	0.0429941	0.334573	0.0452459	0.526416	Confounded	N06A, F41, I70, J20, J30, K29, N10, N81, health_status_ok, mental_health_status_ok, Soft drinks, doesPhysicalExercise
ATC4	Selective Beta-2-Adrenoceptor Agonists (R03AC)	Centered log-ratio	Lachnospira sp. [ref_mOTU_v25_05263]	Active usage	0.0429273	0.327651	0.0455444	0.527235	Confounded	C07AB, C07AB12
ATC4	Selective Beta-2-Adrenoceptor Agonists (R03AC)	Centered log-ratio	Lentisphaerae species incertae sedis [meta_mOTU_v25_12568]	Active usage	-0.062923	-0.346609	0.00333831	0.178036	Confidently deconfounded
ATC4	Selective Beta-2-Adrenoceptor Agonists (R03AC)	Centered log-ratio	Oscillibacter sp. [ref_mOTU_v25_03341]	Active usage	0.0611108	0.385557	0.00429998	0.201757	Confidently deconfounded
ATC4	Selective Beta-2-Adrenoceptor Agonists (R03AC)	Centered log-ratio	Oscillibacter species incertae sedis [meta_mOTU_v25_12663]	Active usage	0.0500815	0.402448	0.0196537	0.396128	Confidently deconfounded
ATC4	Selective Beta-2-Adrenoceptor Agonists (R03AC)	Centered log-ratio	Pasteurellaceae species incertae sedis [meta_mOTU_v25_13253]	Active usage	0.0450899	0.326721	0.0352482	0.487237	Confounded	isVegan, eatingHabit_name
ATC4	Selective Beta-2-Adrenoceptor Agonists (R03AC)	Centered log-ratio	Pseudoflavonifractor species incertae sedis [meta_mOTU_v25_14283]	Active usage	0.0433116	0.325223	0.0433381	0.518866	Confounded	C01E, M03B, M04A, C01EB, M01AB, M03BX, M04AA, N03AX, M01AC06, M03BX02, M04AA01, J20, J30, mental_health_status_ok, seasonableAllergy, Soft drinks, has_smoked
ATC4	Selective Beta-2-Adrenoceptor Agonists (R03AC)	Centered log-ratio	Roseburia intestinalis [ref_mOTU_v25_03702]	Active usage	0.042108	0.236892	0.0494626	0.543665	Confounded	H02A, M03B, N02A, H02AB, M03BX, N05AH, C10AA01, G04CA02, M03BX02, N05AH04, G20, I10, J20, N10, Rice, pasta, Fresh vegetables, usualStoolType_category
ATC4	Selective Beta-2-Adrenoceptor Agonists (R03AC)	Centered log-ratio	Turicibacter sanguinis [ref_mOTU_v25_04703]	Active usage	0.0779989	0.468051	0.000256791	0.0369327	Confidently deconfounded
ATC4	Selective Beta-2-Adrenoceptor Agonists (R03AC)	Centered log-ratio	uncultured Blautia sp. [ref_mOTU_v25_11916]	Active usage	0.0495575	0.372747	0.0206859	0.406222	Confidently deconfounded
ATC4	Selective Beta-2-Adrenoceptor Agonists (R03AC)	Centered log-ratio	uncultured Eubacterium sp. [ref_mOTU_v25_08868]	Active usage	0.0550133	0.336691	0.0103393	0.306779	Confidently deconfounded
ATC4	Selective Beta-2-Adrenoceptor Agonists (R03AC)	Diversity	observed	Active usage	-0.0629998	-0.358567	0.00294089	0.0313416	Confidently deconfounded
ATC4	Selective Serotonin (5ht1) Agonists (N02CC)	Centered log-ratio	[Ruminococcus] gnavus [ref_mOTU_v25_01594]	Active usage	0.0625073	0.21863	0.00336814	0.178476	Confidently deconfounded
ATC4	Selective Serotonin (5ht1) Agonists (N02CC)	Centered log-ratio	Clostridiales species incertae sedis [meta_mOTU_v25_12253]	Active usage	0.0418407	0.25358	0.0498183	0.545448	Confounded	B03B, H02A, L04A, B01AF, H02AB, C07AB02, M01AC05, N05BA12, E78, H25, K35, K50, N10, Koloskoopia
ATC4	Selective Serotonin (5ht1) Agonists (N02CC)	Centered log-ratio	Clostridiales species incertae sedis [meta_mOTU_v25_12774]	Active usage	-0.0487295	-0.311355	0.0213844	0.410291	Confidently deconfounded
ATC4	Selective Serotonin (5ht1) Agonists (N02CC)	Centered log-ratio	Clostridium saudiense/disporicum [ref_mOTU_v25_04336]	Active usage	0.0448534	0.258584	0.0348812	0.486226	Ambiguously deconfounded
ATC4	Selective Serotonin (5ht1) Agonists (N02CC)	Centered log-ratio	Clostridium sp. CAG:217 [meta_mOTU_v25_12270]	Active usage	0.0488827	0.312587	0.0217353	0.412485	Confidently deconfounded
ATC4	Selective Serotonin (5ht1) Agonists (N02CC)	Centered log-ratio	Clostridium species incertae sedis [meta_mOTU_v25_12597]	Active usage	-0.0498767	-0.227868	0.0193624	0.393488	Confidently deconfounded
ATC4	Selective Serotonin (5ht1) Agonists (N02CC)	Centered log-ratio	Clostridium species incertae sedis [meta_mOTU_v25_12650]	Active usage	0.0475515	0.285989	0.02506	0.433719	Confidently deconfounded
ATC4	Selective Serotonin (5ht1) Agonists (N02CC)	Centered log-ratio	Clostridium species incertae sedis [meta_mOTU_v25_12696]	Active usage	-0.042181	-0.194804	0.0480551	0.537194	Confounded	G03A, K52, N11, N81, N95, Anesteesia, eatingHabit_name
ATC4	Selective Serotonin (5ht1) Agonists (N02CC)	Centered log-ratio	Firmicutes bacterium [ref_mOTU_v25_00858]	Active usage	0.0483045	0.251078	0.0236139	0.424841	Ambiguously deconfounded
ATC4	Selective Serotonin (5ht1) Agonists (N02CC)	Centered log-ratio	Paraprevotella xylaniphila [ref_mOTU_v25_03699]	Active usage	0.0490524	0.254465	0.0215223	0.411607	Confidently deconfounded
ATC4	Selective Serotonin (5ht1) Agonists (N02CC)	Centered log-ratio	Prevotella stercorea [ref_mOTU_v25_00717]	Active usage	0.0477015	0.182871	0.0250312	0.433719	Ambiguously deconfounded
ATC4	Selective Serotonin (5ht1) Agonists (N02CC)	Centered log-ratio	Roseburia species incertae sedis [meta_mOTU_v25_12537]	Active usage	-0.0420706	-0.227983	0.0465725	0.531318	Confounded	N81, Bread, Compote, jams, doesPhysicalExercise, frequencyGutEmpting_name
ATC4	Selective Serotonin (5ht1) Agonists (N02CC)	Centered log-ratio	Ruminococcus sp. CAG:254 [meta_mOTU_v25_12276]	Active usage	0.0557636	0.293418	0.0088882	0.288085	Confidently deconfounded
ATC4	Selective Serotonin Reuptake Inhibitors (N06AB)	Centered log-ratio	[Clostridium] asparagiforme/lavalense [ref_mOTU_v25_06317]	Active usage	0.0846255	0.280707	0.000141317	0.0255615	Confidently deconfounded
ATC4	Selective Serotonin Reuptake Inhibitors (N06AB)	Centered log-ratio	[Clostridium] citroniae [ref_mOTU_v25_04828]	Active usage	0.0689835	0.227728	0.00191818	0.128461	Confidently deconfounded
ATC4	Selective Serotonin Reuptake Inhibitors (N06AB)	Centered log-ratio	[Clostridium] clostridioforme/bolteae [ref_mOTU_v25_03442]	Active usage	0.114401	0.288004	2.54283e-07	0.000269541	Confidently deconfounded
ATC4	Selective Serotonin Reuptake Inhibitors (N06AB)	Centered log-ratio	[Clostridium] leptum [ref_mOTU_v25_03688]	Active usage	0.0553728	0.173223	0.0129147	0.338096	Confounded	mental_health_status_ok
ATC4	Selective Serotonin Reuptake Inhibitors (N06AB)	Centered log-ratio	[Ruminococcus] torques [ref_mOTU_v25_03703]	Active usage	0.0461067	0.140715	0.038081	0.499338	Confounded	C07A, C09A, N05B, C07AB, C09AA, N05BA, C07AB02, C09AA04, N05BA12, J02, N80, mental_health_status_ok, Fresh vegetables
ATC4	Selective Serotonin Reuptake Inhibitors (N06AB)	Centered log-ratio	Acinetobacter sp. [ref_mOTU_v25_03673]	Active usage	0.0561968	0.153207	0.0116539	0.322313	Confounded	F41
ATC4	Selective Serotonin Reuptake Inhibitors (N06AB)	Centered log-ratio	Adlercreutzia equolifaciens [ref_mOTU_v25_08094]	Active usage	0.049015	0.159968	0.0268754	0.445428	Ambiguously deconfounded
ATC4	Selective Serotonin Reuptake Inhibitors (N06AB)	Centered log-ratio	Alistipes finegoldii [ref_mOTU_v25_03682]	Active usage	0.0786666	0.239082	0.000373176	0.047468	Confidently deconfounded
ATC4	Selective Serotonin Reuptake Inhibitors (N06AB)	Centered log-ratio	Alistipes ihumii [ref_mOTU_v25_07379]	Active usage	0.0440959	0.148494	0.0462238	0.529793	Confounded	C03C, C07A, N03A, N05C, B01AF, C03CA, C07AB, N05CF, C03CA04, C07AB02, N05BA12, N05CF01, I11, J02, J35, Fish, Compote, jams, Soft drinks
ATC4	Selective Serotonin Reuptake Inhibitors (N06AB)	Centered log-ratio	Anaerostipes hadrus [ref_mOTU_v25_00857]	Active usage	0.0433036	0.146927	0.0473616	0.534322	Confounded	B01A, C07A, N05C, S01A, C07AB, N05CF, S01AA, C07AB02, N05CF01, B37, F20, F33, F41, I10, I25, I49, J02, J20, J30, J31, J35, L20, health_status_ok, mental_health_status_ok, tonsilsRemoved, Tea, eatingHabit_name
ATC4	Selective Serotonin Reuptake Inhibitors (N06AB)	Centered log-ratio	Anaerotruncus colihominis [ref_mOTU_v25_03438]	Active usage	0.0467981	0.220953	0.035613	0.488211	Confounded	C07A, C07AB, C07AB02, E11, F32, F33, I10, mental_health_status_ok, Anesteesia, Fresh vegetables
ATC4	Selective Serotonin Reuptake Inhibitors (N06AB)	Centered log-ratio	bacterium LF-3 [ref_mOTU_v25_03628]	Active usage	0.0481052	0.153287	0.0290632	0.457004	Confounded	N05B, N05BA, N05BA12
ATC4	Selective Serotonin Reuptake Inhibitors (N06AB)	Centered log-ratio	Bacteroides dorei/vulgatus [ref_mOTU_v25_02367]	Active usage	0.0660017	0.240969	0.00297679	0.166134	Confounded	F41
ATC4	Selective Serotonin Reuptake Inhibitors (N06AB)	Centered log-ratio	Bacteroides faecis/thetaiotaomicron [ref_mOTU_v25_01657]	Active usage	0.0667643	0.20553	0.00272066	0.157307	Confounded	F41
ATC4	Selective Serotonin Reuptake Inhibitors (N06AB)	Centered log-ratio	Bacteroides plebeius [ref_mOTU_v25_05069]	Active usage	-0.0515041	-0.110068	0.0203766	0.404007	Ambiguously deconfounded
ATC4	Selective Serotonin Reuptake Inhibitors (N06AB)	Centered log-ratio	Bacteroides sp. [ref_mOTU_v25_03475]	Active usage	0.0645657	0.201192	0.00364763	0.187337	Confounded	F41
ATC4	Selective Serotonin Reuptake Inhibitors (N06AB)	Centered log-ratio	Bifidobacterium adolescentis [ref_mOTU_v25_02703]	Active usage	-0.0696402	-0.181524	0.00168749	0.119172	Confounded	F41
ATC4	Selective Serotonin Reuptake Inhibitors (N06AB)	Centered log-ratio	Bilophila wadsworthia [ref_mOTU_v25_04300]	Active usage	0.058863	0.186585	0.00805852	0.275072	Confidently deconfounded
ATC4	Selective Serotonin Reuptake Inhibitors (N06AB)	Centered log-ratio	Blautia obeum/wexlerae [ref_mOTU_v25_02154]	Active usage	0.0559999	0.156567	0.0112393	0.318199	Confounded	F41
ATC4	Selective Serotonin Reuptake Inhibitors (N06AB)	Centered log-ratio	Clostridiales sp. [ref_mOTU_v25_02968]	Active usage	0.0573081	0.201031	0.0100044	0.302548	Confounded	F41
ATC4	Selective Serotonin Reuptake Inhibitors (N06AB)	Centered log-ratio	Clostridiales sp. [ref_mOTU_v25_03605]	Active usage	-0.0757092	-0.148601	0.000655936	0.0659145	Confidently deconfounded
ATC4	Selective Serotonin Reuptake Inhibitors (N06AB)	Centered log-ratio	Clostridiales sp. [ref_mOTU_v25_05137]	Active usage	0.0520375	0.167278	0.0192808	0.392543	Confounded	mental_health_status_ok
ATC4	Selective Serotonin Reuptake Inhibitors (N06AB)	Centered log-ratio	Clostridiales species incertae sedis [meta_mOTU_v25_12304]	Active usage	-0.0487811	-0.067653	0.0284053	0.453473	Confounded	K29, mental_health_status_ok
ATC4	Selective Serotonin Reuptake Inhibitors (N06AB)	Centered log-ratio	Clostridiales species incertae sedis [meta_mOTU_v25_12452]	Active usage	-0.0549291	-0.13943	0.0132341	0.341433	Confidently deconfounded
ATC4	Selective Serotonin Reuptake Inhibitors (N06AB)	Centered log-ratio	Clostridiales species incertae sedis [meta_mOTU_v25_12463]	Active usage	-0.0488219	-0.124341	0.0277579	0.450018	Confounded	C07AB, F32, F41, F50, K21, K29
ATC4	Selective Serotonin Reuptake Inhibitors (N06AB)	Centered log-ratio	Clostridiales species incertae sedis [meta_mOTU_v25_12470]	Active usage	0.0814305	0.279622	0.000252045	0.0364837	Confidently deconfounded
ATC4	Selective Serotonin Reuptake Inhibitors (N06AB)	Centered log-ratio	Clostridiales species incertae sedis [meta_mOTU_v25_12473]	Active usage	0.0510034	0.199344	0.0216418	0.41227	Confounded	C07A, N05B, C07AB, N05BA, F32
ATC4	Selective Serotonin Reuptake Inhibitors (N06AB)	Centered log-ratio	Clostridiales species incertae sedis [meta_mOTU_v25_12476]	Active usage	0.0635243	0.264948	0.00400418	0.196025	Confounded	F41
ATC4	Selective Serotonin Reuptake Inhibitors (N06AB)	Centered log-ratio	Clostridiales species incertae sedis [meta_mOTU_v25_12496]	Active usage	-0.0552038	-0.067653	0.0132319	0.341433	Confidently deconfounded
ATC4	Selective Serotonin Reuptake Inhibitors (N06AB)	Centered log-ratio	Clostridiales species incertae sedis [meta_mOTU_v25_12561]	Active usage	-0.0441971	0.00143259	0.0463492	0.530343	Confounded	M01A, N05C, N05CF, C10AA05, N05CF01, I10, K35, M81, tonsilsRemoved, usualStoolType_category
ATC4	Selective Serotonin Reuptake Inhibitors (N06AB)	Centered log-ratio	Clostridiales species incertae sedis [meta_mOTU_v25_12587]	Active usage	-0.0592877	-0.131075	0.00757283	0.267382	Ambiguously deconfounded
ATC4	Selective Serotonin Reuptake Inhibitors (N06AB)	Centered log-ratio	Clostridiales species incertae sedis [meta_mOTU_v25_12668]	Active usage	0.058989	0.21786	0.0073818	0.263946	Confidently deconfounded
ATC4	Selective Serotonin Reuptake Inhibitors (N06AB)	Centered log-ratio	Clostridiales species incertae sedis [meta_mOTU_v25_12691]	Active usage	-0.0477568	-0.102423	0.0314965	0.469631	Confounded	C07A, N05B, N05C, C07AB, N05BA, N05CF, N05BA12, K29
ATC4	Selective Serotonin Reuptake Inhibitors (N06AB)	Centered log-ratio	Clostridiales species incertae sedis [meta_mOTU_v25_12755]	Active usage	0.0614244	0.20486	0.00558671	0.229857	Confidently deconfounded
ATC4	Selective Serotonin Reuptake Inhibitors (N06AB)	Centered log-ratio	Clostridiales species incertae sedis [meta_mOTU_v25_12855]	Active usage	-0.049884	-0.0698621	0.0241995	0.429294	Ambiguously deconfounded
ATC4	Selective Serotonin Reuptake Inhibitors (N06AB)	Centered log-ratio	Clostridiales species incertae sedis [meta_mOTU_v25_12974]	Active usage	-0.0600684	-0.118396	0.00701187	0.257453	Confidently deconfounded
ATC4	Selective Serotonin Reuptake Inhibitors (N06AB)	Centered log-ratio	Clostridiales species incertae sedis [meta_mOTU_v25_14346]	Active usage	0.064096	0.191619	0.00388472	0.192925	Confidently deconfounded
ATC4	Selective Serotonin Reuptake Inhibitors (N06AB)	Centered log-ratio	Clostridiales species incertae sedis [meta_mOTU_v25_14425]	Active usage	0.0600533	0.22663	0.00680955	0.254435	Confounded	F41
ATC4	Selective Serotonin Reuptake Inhibitors (N06AB)	Centered log-ratio	Clostridium sp. [ref_mOTU_v25_03613]	Active usage	0.071743	0.253126	0.00125108	0.0985412	Confidently deconfounded
ATC4	Selective Serotonin Reuptake Inhibitors (N06AB)	Centered log-ratio	Clostridium sp. [ref_mOTU_v25_03622]	Active usage	0.0446968	0.152711	0.0437031	0.520206	Confounded	F41, K21, frequencyGutEmpting_name
ATC4	Selective Serotonin Reuptake Inhibitors (N06AB)	Centered log-ratio	Clostridium sp. [ref_mOTU_v25_03675]	Active usage	0.0506765	0.19111	0.0220866	0.413542	Ambiguously deconfounded
ATC4	Selective Serotonin Reuptake Inhibitors (N06AB)	Centered log-ratio	Clostridium sp. CAG:411 [ref_mOTU_v25_07623]	Active usage	0.0571492	0.247624	0.0102916	0.306422	Ambiguously deconfounded
ATC4	Selective Serotonin Reuptake Inhibitors (N06AB)	Centered log-ratio	Clostridium sp. CAG:58 [ref_mOTU_v25_07640]	Active usage	0.0600801	0.240046	0.00643091	0.247604	Confounded	F41
ATC4	Selective Serotonin Reuptake Inhibitors (N06AB)	Centered log-ratio	Clostridium sp. CAG:7 [ref_mOTU_v25_07647]	Active usage	0.068718	0.244906	0.00184634	0.126661	Confounded	F41
ATC4	Selective Serotonin Reuptake Inhibitors (N06AB)	Centered log-ratio	Clostridium species incertae sedis [meta_mOTU_v25_12399]	Active usage	-0.0468186	-0.10881	0.0352315	0.487237	Confounded	C07A, C07AB, C07AB02, F41, J02, J30, K21, health_status_ok
ATC4	Selective Serotonin Reuptake Inhibitors (N06AB)	Centered log-ratio	Clostridium species incertae sedis [meta_mOTU_v25_13210]	Active usage	-0.0597981	-0.0639041	0.00709168	0.258916	Confidently deconfounded
ATC4	Selective Serotonin Reuptake Inhibitors (N06AB)	Centered log-ratio	Coprococcus comes [ref_mOTU_v25_03690]	Active usage	-0.045404	-0.0810818	0.0401203	0.506903	Confounded	A10B, C09D, C09DA, E10, E11, F41, Anesteesia
ATC4	Selective Serotonin Reuptake Inhibitors (N06AB)	Centered log-ratio	Eggerthella lenta [ref_mOTU_v25_00719]	Active usage	0.0916038	0.265926	3.5789e-05	0.0101382	Confidently deconfounded
ATC4	Selective Serotonin Reuptake Inhibitors (N06AB)	Centered log-ratio	Eggerthella species incertae sedis [meta_mOTU_v25_12316]	Active usage	-0.0523898	-0.111755	0.0186542	0.387389	Ambiguously deconfounded
ATC4	Selective Serotonin Reuptake Inhibitors (N06AB)	Centered log-ratio	Eggerthellales species incertae sedis [meta_mOTU_v25_13811]	Active usage	0.0493903	0.231169	0.0265189	0.442761	Confounded	N05B, N05BA, N05AH04, N05BA12
ATC4	Selective Serotonin Reuptake Inhibitors (N06AB)	Centered log-ratio	Eisenbergiella tayi [ref_mOTU_v25_03446]	Active usage	0.104161	0.303026	2.75423e-06	0.00166717	Confidently deconfounded
ATC4	Selective Serotonin Reuptake Inhibitors (N06AB)	Centered log-ratio	Eubacterium species incertae sedis [meta_mOTU_v25_12474]	Active usage	-0.050954	-0.0279154	0.0220441	0.413542	Ambiguously deconfounded
ATC4	Selective Serotonin Reuptake Inhibitors (N06AB)	Centered log-ratio	Faecalibacterium prausnitzii [ref_mOTU_v25_06109]	Active usage	-0.0621365	-0.111795	0.00515673	0.221368	Confounded	F41
ATC4	Selective Serotonin Reuptake Inhibitors (N06AB)	Centered log-ratio	Faecalibacterium species incertae sedis [meta_mOTU_v25_12325]	Active usage	-0.0488938	-0.0711608	0.02809	0.4515	Confounded	F32, F33
ATC4	Selective Serotonin Reuptake Inhibitors (N06AB)	Centered log-ratio	Faecalibacterium species incertae sedis [meta_mOTU_v25_12376]	Active usage	-0.0682839	-0.170063	0.00210799	0.136535	Confidently deconfounded
ATC4	Selective Serotonin Reuptake Inhibitors (N06AB)	Centered log-ratio	Faecalibacterium species incertae sedis [meta_mOTU_v25_12403]	Active usage	-0.0545257	-0.0923551	0.014432	0.353072	Confounded	F32
ATC4	Selective Serotonin Reuptake Inhibitors (N06AB)	Centered log-ratio	Firmicutes bacterium [ref_mOTU_v25_00858]	Active usage	0.0591933	0.196626	0.00775082	0.270516	Confidently deconfounded
ATC4	Selective Serotonin Reuptake Inhibitors (N06AB)	Centered log-ratio	Firmicutes bacterium CAG:102 [ref_mOTU_v25_07726]	Active usage	0.0529221	0.184523	0.0168433	0.37422	Confidently deconfounded
ATC4	Selective Serotonin Reuptake Inhibitors (N06AB)	Centered log-ratio	Firmicutes bacterium CAG:114 [ref_mOTU_v25_07728]	Active usage	0.0477499	0.196921	0.0319616	0.472044	Confounded	C07A, D01A, C07AB, F33, F41, K21, mental_health_status_ok
ATC4	Selective Serotonin Reuptake Inhibitors (N06AB)	Centered log-ratio	Firmicutes bacterium CAG:137 [ref_mOTU_v25_07731]	Active usage	0.0533404	0.205489	0.0164263	0.371061	Ambiguously deconfounded
ATC4	Selective Serotonin Reuptake Inhibitors (N06AB)	Centered log-ratio	Firmicutes sp. [ref_mOTU_v25_02743]	Active usage	0.0728824	0.189972	0.00103872	0.0889638	Confidently deconfounded
ATC4	Selective Serotonin Reuptake Inhibitors (N06AB)	Centered log-ratio	Firmicutes sp. [ref_mOTU_v25_03641]	Active usage	0.0439186	0.174146	0.0481435	0.537523	Confounded	B01A, C07A, B01AF, C07AB, C07AB02, M03BX02, C18, F41, I49, J35, K21, N80, tonsilsRemoved, Adds salt
ATC4	Selective Serotonin Reuptake Inhibitors (N06AB)	Centered log-ratio	Firmicutes species incertae sedis [meta_mOTU_v25_12231]	Active usage	-0.0456004	-0.0529388	0.0402094	0.507169	Confounded	N05A, N05AH, mental_health_status_ok, frequencyGutEmpting_name
ATC4	Selective Serotonin Reuptake Inhibitors (N06AB)	Centered log-ratio	Flavonifractor plautii [ref_mOTU_v25_02971]	Active usage	0.0542174	0.178993	0.0146283	0.354488	Confounded	F32
ATC4	Selective Serotonin Reuptake Inhibitors (N06AB)	Centered log-ratio	Flavonifractor plautii [ref_mOTU_v25_05238]	Active usage	0.058928	0.17586	0.00799657	0.274001	Confidently deconfounded
ATC4	Selective Serotonin Reuptake Inhibitors (N06AB)	Centered log-ratio	Intestinimonas butyriciproducens [ref_mOTU_v25_03928]	Active usage	0.0563147	0.165578	0.0110708	0.316816	Ambiguously deconfounded
ATC4	Selective Serotonin Reuptake Inhibitors (N06AB)	Centered log-ratio	Intestinimonas massiliensis [ref_mOTU_v25_02970]	Active usage	0.0519125	0.138305	0.017543	0.378587	Confounded	F33
ATC4	Selective Serotonin Reuptake Inhibitors (N06AB)	Centered log-ratio	Oscillibacter sp. [ref_mOTU_v25_03341]	Active usage	0.0459118	0.173651	0.0388888	0.502843	Confounded	A10B, C07A, N05A, N05B, C07AB, M01AE, N05BA, C07AB02, N05BA01, N05BA12, E11, F41, F50, I10, I11, J20, J30, J45, K21, K29, K58, health_status_ok, mental_health_status_ok, Anesteesia, Fresh vegetables
ATC4	Selective Serotonin Reuptake Inhibitors (N06AB)	Centered log-ratio	Phascolarctobacterium succinatutens [ref_mOTU_v25_03700]	Active usage	-0.0481191	-0.032896	0.0283811	0.453277	Confounded	F41
ATC4	Selective Serotonin Reuptake Inhibitors (N06AB)	Centered log-ratio	Prevotella sp. CAG:520 [ref_mOTU_v25_00718]	Active usage	0.0489407	0.288928	0.0263933	0.442116	Confidently deconfounded
ATC4	Selective Serotonin Reuptake Inhibitors (N06AB)	Centered log-ratio	Prevotella species incertae sedis [meta_mOTU_v25_12510]	Active usage	-0.0437193	0.0471683	0.0495837	0.54435	Confounded	J02A, J02AC, J05AB11, E78, G20, J31, Coffee, Fresh fruit, berries, frequencyGutEmpting_name
ATC4	Selective Serotonin Reuptake Inhibitors (N06AB)	Centered log-ratio	Romboutsia timonensis [ref_mOTU_v25_09389]	Active usage	-0.100308	-0.277855	4.80656e-06	0.00249385	Confidently deconfounded
ATC4	Selective Serotonin Reuptake Inhibitors (N06AB)	Centered log-ratio	Roseburia faecis [ref_mOTU_v25_00859]	Active usage	0.0513295	0.223564	0.0212729	0.409233	Confounded	F33
ATC4	Selective Serotonin Reuptake Inhibitors (N06AB)	Centered log-ratio	Ruminococcaceae bacterium D5 [ref_mOTU_v25_08483]	Active usage	0.0541412	0.197764	0.0139214	0.347846	Confounded	F32, F33
ATC4	Selective Serotonin Reuptake Inhibitors (N06AB)	Centered log-ratio	Ruminococcaceae species incertae sedis [meta_mOTU_v25_12264]	Active usage	-0.0454877	-0.1096	0.040378	0.507906	Confounded	A10B, C07A, D01A, G04C, C07AB, G04CA, C07AB02, E11, I10, J30, K58
ATC4	Selective Serotonin Reuptake Inhibitors (N06AB)	Centered log-ratio	Ruminococcus sp. [ref_mOTU_v25_00852]	Active usage	0.0460522	0.211688	0.0387768	0.502822	Confounded	A02BC02, N05BA12, F41, K21
ATC4	Selective Serotonin Reuptake Inhibitors (N06AB)	Centered log-ratio	Ruminococcus sp. CAG:177 [meta_mOTU_v25_12400]	Active usage	-0.0502537	-0.101888	0.024119	0.428714	Confounded	F33
ATC4	Selective Serotonin Reuptake Inhibitors (N06AB)	Centered log-ratio	Ruminococcus sp. CAG:254 [meta_mOTU_v25_12276]	Active usage	-0.0475231	-0.0604499	0.0323209	0.472997	Confounded	C07A, N05A, C07AB, N05AH, usualStoolType_category
ATC4	Selective Serotonin Reuptake Inhibitors (N06AB)	Centered log-ratio	Ruminococcus species incertae sedis [meta_mOTU_v25_12248]	Active usage	0.0518348	0.232963	0.0197163	0.397145	Confounded	N05BA12, F41
ATC4	Selective Serotonin Reuptake Inhibitors (N06AB)	Centered log-ratio	Streptococcus parasanguinis [ref_mOTU_v25_00312]	Active usage	0.0479144	0.157156	0.0312277	0.468563	Confounded	A02BC02, K21, K29
ATC4	Selective Serotonin Reuptake Inhibitors (N06AB)	Centered log-ratio	Sutterellaceae species incertae sedis [meta_mOTU_v25_12389]	Active usage	0.0448732	0.207578	0.0440236	0.521554	Confounded	A10B, C07A, S01A, C07AB, S01AA, F31, F50, I11, K29, M13, mental_health_status_ok, frequencyGutEmpting_name
ATC4	Selective Serotonin Reuptake Inhibitors (N06AB)	Centered log-ratio	uncultured Clostridium sp. [ref_mOTU_v25_02381]	Active usage	0.0713222	0.233458	0.00136047	0.103724	Confidently deconfounded
ATC4	Selective Serotonin Reuptake Inhibitors (N06AB)	Centered log-ratio	uncultured Clostridium sp. [ref_mOTU_v25_03623]	Active usage	0.047622	0.180881	0.0323445	0.472997	Confounded	F33
ATC4	Selective Serotonin Reuptake Inhibitors (N06AB)	Centered log-ratio	uncultured Eubacterium sp. [ref_mOTU_v25_08868]	Active usage	0.0585117	0.207658	0.00845819	0.281805	Confounded	F33
ATC4	Selective Serotonin Reuptake Inhibitors (N06AB)	Centered log-ratio	uncultured Flavonifractor sp. [ref_mOTU_v25_07315]	Active usage	0.0467903	0.198982	0.0347881	0.485267	Confounded	A10B, C07A, C07AB, C07AB02, K29, K58, Anesteesia
ATC4	Selective Serotonin Reuptake Inhibitors (N06AB)	Diversity	observed	Active usage	-0.0638209	-0.20492	0.00362997	0.0375097	Confounded	F41
ATC4	Sulfonamides, Plain (C03CA)	Centered log-ratio	[Eubacterium] eligens [ref_mOTU_v25_02375]	Active usage	-0.0444567	-0.268445	0.0375553	0.49694	Confounded	C09DA07, M05, Soft drinks
ATC4	Sulfonamides, Plain (C03CA)	Centered log-ratio	Akkermansia muciniphila [ref_mOTU_v25_03591]	Active usage	0.0420325	0.262333	0.046769	0.531898	Confounded	N07C, R03A, D07AD, N07CA, R03AK, D07AD01, Whitebread, usualStoolType_category
ATC4	Sulfonamides, Plain (C03CA)	Centered log-ratio	Bacteroidales species incertae sedis [meta_mOTU_v25_12636]	Active usage	0.0431883	0.198933	0.0430989	0.518006	Confounded	C09A, N02A, C09AA, M01AH, N02AX, M01AH05, N02AX02
ATC4	Sulfonamides, Plain (C03CA)	Centered log-ratio	Bacteroides eggerthii [ref_mOTU_v25_01577]	Active usage	-0.0520495	-0.198593	0.0148402	0.356035	Confidently deconfounded
ATC4	Sulfonamides, Plain (C03CA)	Centered log-ratio	Bifidobacterium adolescentis [ref_mOTU_v25_02703]	Active usage	0.0442164	0.200485	0.0377803	0.497909	Confounded	Bread, Soft drinks
ATC4	Sulfonamides, Plain (C03CA)	Centered log-ratio	Bifidobacterium bifidum [ref_mOTU_v25_03116]	Active usage	0.083465	0.34863	9.26875e-05	0.0189655	Confidently deconfounded
ATC4	Sulfonamides, Plain (C03CA)	Centered log-ratio	Clostridiales species incertae sedis [meta_mOTU_v25_12307]	Active usage	0.0437448	0.212273	0.0386261	0.501946	Confounded	C09B, C09BA, N05BA12, I11, I50, Soft drinks
ATC4	Sulfonamides, Plain (C03CA)	Centered log-ratio	Clostridiales species incertae sedis [meta_mOTU_v25_12411]	Active usage	-0.0497974	-0.346689	0.0186043	0.386842	Confidently deconfounded
ATC4	Sulfonamides, Plain (C03CA)	Centered log-ratio	Clostridiales species incertae sedis [meta_mOTU_v25_12434]	Active usage	-0.0434924	-0.132816	0.0417286	0.513512	Confounded	C09B, C10A, C10AA, C10AA05, I25, Soft drinks
ATC4	Sulfonamides, Plain (C03CA)	Centered log-ratio	Clostridiales species incertae sedis [meta_mOTU_v25_12487]	Active usage	0.0658558	0.377298	0.00204298	0.134534	Confidently deconfounded
ATC4	Sulfonamides, Plain (C03CA)	Centered log-ratio	Clostridiales species incertae sedis [meta_mOTU_v25_12635]	Active usage	0.0462495	0.254038	0.0297651	0.460381	Ambiguously deconfounded
ATC4	Sulfonamides, Plain (C03CA)	Centered log-ratio	Clostridiales species incertae sedis [meta_mOTU_v25_13006]	Active usage	0.0441916	0.251613	0.0378437	0.498282	Confounded	C07A, L04A, C07AB, C07AB02, E11, H25, I11, N18, II astme intensiivravi, cecumRemoved, Soft drinks
ATC4	Sulfonamides, Plain (C03CA)	Centered log-ratio	Clostridiales species incertae sedis [meta_mOTU_v25_13168]	Active usage	0.0479214	0.262624	0.0247272	0.43243	Confidently deconfounded
ATC4	Sulfonamides, Plain (C03CA)	Centered log-ratio	Clostridium sp. CAG:217 [meta_mOTU_v25_12270]	Active usage	0.0429772	0.345865	0.0436476	0.520058	Confounded	C07AA, M01AC05, N05BA12
ATC4	Sulfonamides, Plain (C03CA)	Centered log-ratio	Clostridium sp. CAG:440 [meta_mOTU_v25_12406]	Active usage	0.0489831	0.315353	0.0218846	0.413142	Confidently deconfounded
ATC4	Sulfonamides, Plain (C03CA)	Centered log-ratio	Clostridium sp. CAG:533 [meta_mOTU_v25_12421]	Active usage	-0.043593	-0.160417	0.0414569	0.512276	Confounded	A02BC02, I48, frequencyGutEmpting_name
ATC4	Sulfonamides, Plain (C03CA)	Centered log-ratio	Coprococcus eutactus [ref_mOTU_v25_02378]	Active usage	0.0596409	0.381809	0.00520204	0.221807	Confidently deconfounded
ATC4	Sulfonamides, Plain (C03CA)	Centered log-ratio	Enterobacterales sp. [ref_mOTU_v25_00085]	Active usage	0.0476115	0.239922	0.0255478	0.436682	Confounded	N02A, N02AX, N02AX02, E11, I11, N18
ATC4	Sulfonamides, Plain (C03CA)	Centered log-ratio	Eubacterium sp. [ref_mOTU_v25_02373]	Active usage	0.0508775	0.232161	0.0173183	0.377333	Confidently deconfounded
ATC4	Sulfonamides, Plain (C03CA)	Centered log-ratio	Faecalibacterium sp. [ref_mOTU_v25_03636]	Active usage	0.0445713	0.192869	0.0353621	0.487484	Ambiguously deconfounded
ATC4	Sulfonamides, Plain (C03CA)	Centered log-ratio	Streptococcus sp. [ref_mOTU_v25_01350]	Active usage	0.0561872	0.323599	0.00857854	0.283799	Confidently deconfounded
ATC4	Sympathomimetics (R01BA)	Centered log-ratio	[Eubacterium] hallii [ref_mOTU_v25_03632]	Active usage	0.0461375	0.193127	0.0422568	0.515299	Ambiguously deconfounded
ATC4	Sympathomimetics (R01BA)	Centered log-ratio	Alistipes species incertae sedis [meta_mOTU_v25_12829]	Active usage	0.0500614	0.15652	0.028741	0.455658	Confidently deconfounded
ATC4	Sympathomimetics (R01BA)	Centered log-ratio	Anaeromassilibacillus species incertae sedis [meta_mOTU_v25_13295]	Active usage	0.0618025	0.196174	0.0066905	0.252598	Confidently deconfounded
ATC4	Sympathomimetics (R01BA)	Centered log-ratio	Atopobiaceae species incertae sedis [meta_mOTU_v25_13944]	Active usage	-0.0480788	-0.0842311	0.035214	0.487237	Confounded	E78
ATC4	Sympathomimetics (R01BA)	Centered log-ratio	Bacteroides bouchesdurhonensis/faecichinchillae [ref_mOTU_v25_03487]	Active usage	0.0983466	0.270583	1.61144e-05	0.00581889	Confidently deconfounded
ATC4	Sympathomimetics (R01BA)	Centered log-ratio	Bacteroides massiliensis [ref_mOTU_v25_02135]	Active usage	0.0563247	0.190495	0.0138047	0.34716	Confidently deconfounded
ATC4	Sympathomimetics (R01BA)	Centered log-ratio	Clostridiaceae species incertae sedis [meta_mOTU_v25_12983]	Active usage	0.0490749	0.222886	0.031307	0.46875	Confounded	R06AX, J02AC01, J30
ATC4	Sympathomimetics (R01BA)	Centered log-ratio	Clostridiales species incertae sedis [meta_mOTU_v25_12288]	Active usage	-0.0578566	-0.206361	0.0114631	0.319941	Confidently deconfounded
ATC4	Sympathomimetics (R01BA)	Centered log-ratio	Clostridiales species incertae sedis [meta_mOTU_v25_12602]	Active usage	-0.0453217	-0.0750427	0.0475387	0.535003	Confounded	E10, J35, Meat
ATC4	Sympathomimetics (R01BA)	Centered log-ratio	Clostridiales species incertae sedis [meta_mOTU_v25_12755]	Active usage	0.0486419	0.216719	0.0329405	0.476245	Confidently deconfounded
ATC4	Sympathomimetics (R01BA)	Centered log-ratio	Clostridiales species incertae sedis [meta_mOTU_v25_12832]	Active usage	-0.0599444	-0.244236	0.00870486	0.285471	Confidently deconfounded
ATC4	Sympathomimetics (R01BA)	Centered log-ratio	Clostridiales species incertae sedis [meta_mOTU_v25_13415]	Active usage	-0.0680479	-0.211016	0.00280523	0.160313	Confidently deconfounded
ATC4	Sympathomimetics (R01BA)	Centered log-ratio	Clostridiales species incertae sedis [meta_mOTU_v25_13784]	Active usage	-0.0488282	-0.142335	0.0326875	0.474781	Confidently deconfounded
ATC4	Sympathomimetics (R01BA)	Centered log-ratio	Clostridiales species incertae sedis [meta_mOTU_v25_13792]	Active usage	-0.0570702	-0.221594	0.0124131	0.332088	Confidently deconfounded
ATC4	Sympathomimetics (R01BA)	Centered log-ratio	Desulfovibrio piger [ref_mOTU_v25_06282]	Active usage	-0.0456226	-0.062369	0.0453236	0.526416	Ambiguously deconfounded
ATC4	Sympathomimetics (R01BA)	Centered log-ratio	Firmicutes bacterium CAG:137 [ref_mOTU_v25_07731]	Active usage	0.0560128	0.226932	0.01431	0.352215	Confidently deconfounded
ATC4	Sympathomimetics (R01BA)	Centered log-ratio	Firmicutes species incertae sedis [meta_mOTU_v25_12633]	Active usage	0.0526212	0.178625	0.0215648	0.411908	Confidently deconfounded
ATC4	Sympathomimetics (R01BA)	Centered log-ratio	Flavonifractor plautii [ref_mOTU_v25_05238]	Active usage	0.0476527	0.204363	0.0367979	0.492522	Confounded	C07A, R06AX, J20, J35, tonsilsRemoved
ATC4	Sympathomimetics (R01BA)	Centered log-ratio	Holdemania filiformis [ref_mOTU_v25_05921]	Active usage	0.0629856	0.242408	0.0058831	0.235141	Confidently deconfounded
ATC4	Sympathomimetics (R01BA)	Centered log-ratio	Lachnospira sp. [ref_mOTU_v25_05263]	Active usage	0.0566541	0.208116	0.0132322	0.341433	Confidently deconfounded
ATC4	Sympathomimetics (R01BA)	Centered log-ratio	Lactococcus lactis [ref_mOTU_v25_01300]	Active usage	0.0504844	0.207141	0.0273286	0.448777	Confidently deconfounded
ATC4	Sympathomimetics (R01BA)	Centered log-ratio	Pseudoflavonifractor species incertae sedis [meta_mOTU_v25_14283]	Active usage	0.0678747	0.249598	0.00298886	0.166136	Confidently deconfounded
ATC4	Sympathomimetics (R01BA)	Centered log-ratio	Roseburia species incertae sedis [meta_mOTU_v25_12366]	Active usage	0.0455142	0.15184	0.0451938	0.526286	Confounded	B03B, D10A, N02A, N02AJ, N02AJ06, L70, Boiled vegetables, usualStoolType_category, frequencyGutEmpting_name
ATC4	Sympathomimetics (R01BA)	Centered log-ratio	Ruminococcaceae species incertae sedis [meta_mOTU_v25_12396]	Active usage	-0.046805	-0.10914	0.0407629	0.508949	Confounded	D10, E78, J35
ATC4	Sympathomimetics (R01BA)	Centered log-ratio	Ruminococcaceae species incertae sedis [meta_mOTU_v25_12789]	Active usage	0.0512064	0.200561	0.0253643	0.435732	Confidently deconfounded
ATC4	Sympathomimetics (R01BA)	Centered log-ratio	Ruminococcus sp. [ref_mOTU_v25_03651]	Active usage	-0.0725351	-0.169534	0.00149891	0.110684	Confidently deconfounded
ATC4	Sympathomimetics (R01BA)	Centered log-ratio	Subdoligranulum sp. CAG:314 [ref_mOTU_v25_07715]	Active usage	0.0456919	0.212259	0.0421774	0.514968	Confounded	J02A, D07AC, J02AC, J02AC01, R01AD09, J30, Porridge, muesli, Boiled vegetables
ATC4	Sympathomimetics (R01BA)	Centered log-ratio	Sutterella wadsworthensis [ref_mOTU_v25_04772]	Active usage	-0.0512266	-0.108067	0.0231263	0.422065	Confidently deconfounded
ATC4	Sympathomimetics (R01BA)	Centered log-ratio	Turicibacter sanguinis [ref_mOTU_v25_04703]	Active usage	0.0787679	0.256861	0.000531882	0.0587155	Confidently deconfounded
ATC4	Thyroid Hormones (H03AA)	Centered log-ratio	Bacteroidales species incertae sedis [meta_mOTU_v25_12950]	Active usage	0.0488423	0.0487018	0.0218856	0.413142	Confidently deconfounded
ATC4	Thyroid Hormones (H03AA)	Centered log-ratio	Bacteroides massiliensis [ref_mOTU_v25_02135]	Active usage	-0.0491829	-0.137196	0.0214654	0.411105	Confidently deconfounded
ATC4	Thyroid Hormones (H03AA)	Centered log-ratio	Bilophila wadsworthia [ref_mOTU_v25_04300]	Active usage	0.0459069	0.11328	0.0314034	0.469266	Ambiguously deconfounded
ATC4	Thyroid Hormones (H03AA)	Centered log-ratio	Clostridiaceae species incertae sedis [meta_mOTU_v25_12983]	Active usage	0.0417947	0.0727866	0.0495353	0.544088	Confounded	C07A, C09B, L04A, N02A, N05B, R01B, C07AB, C09BA, M01AC, N05BA, R01BA, B01AF01, C07AB02, C10AA05, J02AC01, N05BA12, R01BA93, E55, F32, J20, J30, K50, N10, mental_health_status_ok, Anesteesia, Bread, Fresh fruit, berries, has_smoked, frequencyGutEmpting_name
ATC4	Thyroid Hormones (H03AA)	Centered log-ratio	Clostridiales species incertae sedis [meta_mOTU_v25_12284]	Active usage	-0.0489711	-0.14725	0.0218767	0.413142	Confidently deconfounded
ATC4	Thyroid Hormones (H03AA)	Centered log-ratio	Clostridiales species incertae sedis [meta_mOTU_v25_12304]	Active usage	-0.043484	-0.113587	0.0420498	0.514579	Confounded	C07AB, S01EE, E55, J20, J30, J45, Bread
ATC4	Thyroid Hormones (H03AA)	Centered log-ratio	Clostridiales species incertae sedis [meta_mOTU_v25_12351]	Active usage	0.0567811	0.116497	0.00755282	0.267017	Confidently deconfounded
ATC4	Thyroid Hormones (H03AA)	Centered log-ratio	Clostridiales species incertae sedis [meta_mOTU_v25_12411]	Active usage	0.0424465	0.0665941	0.0453319	0.526416	Confounded	H02A, H02AB, N06AX, R01AD12, N18, health_status_ok, Potatoes, Meat, Meat products (wieners, sausages), Boiled vegetables, eatingHabit_name, doesPhysicalExercise
ATC4	Thyroid Hormones (H03AA)	Centered log-ratio	Clostridiales species incertae sedis [meta_mOTU_v25_12561]	Active usage	0.0502873	0.0889615	0.0183097	0.385348	Confounded	usualStoolType_category
ATC4	Thyroid Hormones (H03AA)	Centered log-ratio	Clostridiales species incertae sedis [meta_mOTU_v25_12668]	Active usage	0.0495478	0.13389	0.0190719	0.391282	Confidently deconfounded
ATC4	Thyroid Hormones (H03AA)	Centered log-ratio	Clostridiales species incertae sedis [meta_mOTU_v25_12774]	Active usage	-0.0438822	-0.0916788	0.0382237	0.499813	Confounded	C07AB, F33, J30, usualStoolType_category
ATC4	Thyroid Hormones (H03AA)	Centered log-ratio	Clostridiales species incertae sedis [meta_mOTU_v25_13176]	Active usage	0.0515799	0.15279	0.0147587	0.355378	Confidently deconfounded
ATC4	Thyroid Hormones (H03AA)	Centered log-ratio	Clostridiales species incertae sedis [meta_mOTU_v25_13686]	Active usage	0.0463561	0.115344	0.0289934	0.456855	Confidently deconfounded
ATC4	Thyroid Hormones (H03AA)	Centered log-ratio	Clostridiales species incertae sedis [meta_mOTU_v25_13792]	Active usage	-0.0520629	-0.15046	0.0146885	0.354969	Confidently deconfounded
ATC4	Thyroid Hormones (H03AA)	Centered log-ratio	Clostridium saudiense/disporicum [ref_mOTU_v25_04336]	Active usage	-0.0518257	-0.102548	0.0147742	0.355489	Confidently deconfounded
ATC4	Thyroid Hormones (H03AA)	Centered log-ratio	Clostridium sp. [ref_mOTU_v25_03604]	Active usage	0.0423525	0.0331076	0.0477316	0.535853	Confounded	B01AF, H25, Fresh fruit, berries, usualStoolType_category
ATC4	Thyroid Hormones (H03AA)	Centered log-ratio	Clostridium sp. [ref_mOTU_v25_03606]	Active usage	-0.0493069	-0.101258	0.0209185	0.406451	Confidently deconfounded
ATC4	Thyroid Hormones (H03AA)	Centered log-ratio	Clostridium sp. CAG:138 [meta_mOTU_v25_12233]	Active usage	0.0508877	0.17273	0.015244	0.360199	Confidently deconfounded
ATC4	Thyroid Hormones (H03AA)	Centered log-ratio	Clostridium sp. CAG:302 [meta_mOTU_v25_12499]	Active usage	0.0540143	0.123319	0.0111142	0.317115	Confidently deconfounded
ATC4	Thyroid Hormones (H03AA)	Centered log-ratio	Clostridium sp. CAG:594 [meta_mOTU_v25_12571]	Active usage	0.0536498	0.0732221	0.0119691	0.326551	Confidently deconfounded
ATC4	Thyroid Hormones (H03AA)	Centered log-ratio	Clostridium sp. CAG:7 [ref_mOTU_v25_07647]	Active usage	0.0502615	0.13293	0.0178879	0.381898	Confidently deconfounded
ATC4	Thyroid Hormones (H03AA)	Centered log-ratio	Clostridium species incertae sedis [meta_mOTU_v25_12417]	Active usage	-0.0425214	-0.0918884	0.0459012	0.528422	Confounded	C10A, M03B, C10AA, M03BX, C10AA07, M03BX02, E78, Fresh fruit, berries, Compote, jams, has_smoked
ATC4	Thyroid Hormones (H03AA)	Centered log-ratio	Clostridium species incertae sedis [meta_mOTU_v25_13210]	Active usage	-0.051208	-0.110353	0.0163499	0.370436	Confidently deconfounded
ATC4	Thyroid Hormones (H03AA)	Centered log-ratio	Eubacterium sp. CAG:180 [ref_mOTU_v25_07675]	Active usage	-0.0473892	-0.0971698	0.0236308	0.424841	Ambiguously deconfounded
ATC4	Thyroid Hormones (H03AA)	Centered log-ratio	Eubacterium species incertae sedis [meta_mOTU_v25_12314]	Active usage	0.0608672	0.125859	0.00443202	0.204673	Confidently deconfounded
ATC4	Thyroid Hormones (H03AA)	Centered log-ratio	Firmicutes bacterium CAG:460 [ref_mOTU_v25_07741]	Active usage	0.0443336	0.0469521	0.0379721	0.498694	Ambiguously deconfounded
ATC4	Thyroid Hormones (H03AA)	Centered log-ratio	Parabacteroides goldsteinii [ref_mOTU_v25_01679]	Active usage	0.043145	0.0860587	0.0433584	0.518866	Confounded	N06A, E10, E55, F50, Bread
ATC4	Thyroid Hormones (H03AA)	Centered log-ratio	Roseburia species incertae sedis [meta_mOTU_v25_12537]	Active usage	-0.0430574	-0.114272	0.0418481	0.513811	Confounded	Bread, Compote, jams, usualStoolType_category, frequencyGutEmpting_name
ATC4	Thyroid Hormones (H03AA)	Centered log-ratio	Ruminococcaceae species incertae sedis [meta_mOTU_v25_13305]	Active usage	-0.0440801	-0.112167	0.0392774	0.503744	Confounded	Bread
ATC4	Thyroid Hormones (H03AA)	Centered log-ratio	Ruminococcus sp. [ref_mOTU_v25_03651]	Active usage	-0.0599603	-0.176746	0.00500094	0.218913	Confidently deconfounded
ATC4	Thyroid Hormones (H03AA)	Centered log-ratio	Streptococcus australis [ref_mOTU_v25_00311]	Active usage	0.0447095	0.0450976	0.0365789	0.492118	Confounded	J20, J30, J31
ATC4	Thyroid Hormones (H03AA)	Centered log-ratio	Subdoligranulum sp. CAG:314 [ref_mOTU_v25_07715]	Active usage	0.0555354	0.175778	0.00820682	0.277349	Confidently deconfounded
ATC4	Thyroid Hormones (H03AA)	Centered log-ratio	uncultured Blautia sp. [ref_mOTU_v25_03662]	Active usage	0.049077	0.101871	0.0217071	0.41227	Confidently deconfounded
ATC4	Thyroid Hormones (H03AA)	Centered log-ratio	uncultured Clostridium sp. [ref_mOTU_v25_11607]	Active usage	0.0419793	0.0971214	0.0497828	0.545408	Confounded	A10BA, R06AE, A10BA02, C10AA01, M13, M80, health_status_ok, Fresh vegetables, Boiled vegetables, doesPhysicalExercise
ATC4	Triazole Derivatives (J02AC)	Centered log-ratio	[Eubacterium] siraeum [ref_mOTU_v25_02370]	Active usage	0.0438969	0.18623	0.0463659	0.530434	Confounded	M01AX, N02AJ, S01ED, N02AJ06, usualStoolType_category, frequencyGutEmpting_name
ATC4	Triazole Derivatives (J02AC)	Centered log-ratio	Adlercreutzia equolifaciens [ref_mOTU_v25_08094]	Active usage	0.0491126	0.148851	0.0259086	0.438844	Ambiguously deconfounded
ATC4	Triazole Derivatives (J02AC)	Centered log-ratio	Anaerotruncus rubiinfantis [ref_mOTU_v25_09169]	Active usage	0.0500049	0.126623	0.0237025	0.425608	Confounded	usualStoolType_category
ATC4	Triazole Derivatives (J02AC)	Centered log-ratio	Bacteria sp. [ref_mOTU_v25_03594]	Active usage	-0.0523004	-0.210845	0.0179375	0.382108	Confidently deconfounded
ATC4	Triazole Derivatives (J02AC)	Centered log-ratio	Bacteria species incertae sedis [meta_mOTU_v25_12444]	Active usage	0.0483744	0.0922411	0.0288413	0.45606	Confidently deconfounded
ATC4	Triazole Derivatives (J02AC)	Centered log-ratio	Bacteroides salyersiae [ref_mOTU_v25_02140]	Active usage	-0.0519608	-0.235154	0.0188462	0.389522	Confidently deconfounded
ATC4	Triazole Derivatives (J02AC)	Centered log-ratio	Clostridiaceae species incertae sedis [meta_mOTU_v25_12983]	Active usage	0.0445974	0.121573	0.0428601	0.517847	Confounded	L04A, M01A, M03B, N02A, R06A, M03BX, M03BX02, F32, J20, frequencyGutEmpting_name
ATC4	Triazole Derivatives (J02AC)	Centered log-ratio	Clostridiales species incertae sedis [meta_mOTU_v25_12272]	Active usage	0.0456478	0.181013	0.0361637	0.491116	Confounded	G04CA02, B37, usualStoolType_category, frequencyGutEmpting_name
ATC4	Triazole Derivatives (J02AC)	Centered log-ratio	Clostridiales species incertae sedis [meta_mOTU_v25_12351]	Active usage	0.0677613	0.151848	0.00209432	0.136292	Confidently deconfounded
ATC4	Triazole Derivatives (J02AC)	Centered log-ratio	Clostridiales species incertae sedis [meta_mOTU_v25_12361]	Active usage	0.0456596	0.1887	0.0392033	0.503744	Confounded	usualStoolType_category
ATC4	Triazole Derivatives (J02AC)	Centered log-ratio	Clostridiales species incertae sedis [meta_mOTU_v25_12668]	Active usage	0.0612882	0.252831	0.00510723	0.22097	Confidently deconfounded
ATC4	Triazole Derivatives (J02AC)	Centered log-ratio	Clostridiales species incertae sedis [meta_mOTU_v25_12747]	Active usage	-0.0632222	-0.343074	0.00400374	0.196025	Confidently deconfounded
ATC4	Triazole Derivatives (J02AC)	Centered log-ratio	Clostridiales species incertae sedis [meta_mOTU_v25_12755]	Active usage	0.0459855	0.149878	0.0371525	0.494859	Confounded	N05C, N05CF, K58, frequencyGutEmpting_name
ATC4	Triazole Derivatives (J02AC)	Centered log-ratio	Clostridiales species incertae sedis [meta_mOTU_v25_13006]	Active usage	-0.0585583	-0.235681	0.00794026	0.273521	Confidently deconfounded
ATC4	Triazole Derivatives (J02AC)	Centered log-ratio	Clostridiales species incertae sedis [meta_mOTU_v25_13031]	Active usage	0.0697677	0.174326	0.00161426	0.116255	Confidently deconfounded
ATC4	Triazole Derivatives (J02AC)	Centered log-ratio	Clostridiales species incertae sedis [meta_mOTU_v25_13710]	Active usage	0.0979893	0.255217	9.08387e-06	0.00383026	Confidently deconfounded
ATC4	Triazole Derivatives (J02AC)	Centered log-ratio	Clostridiales species incertae sedis [meta_mOTU_v25_13792]	Active usage	-0.0445903	-0.240232	0.0437452	0.520398	Confounded	H02A, M03B, R01B, H02AB, M03BX, R01BA, M03BX02, R01BA93, F32, F50, K29, K58
ATC4	Triazole Derivatives (J02AC)	Centered log-ratio	Clostridiales species incertae sedis [meta_mOTU_v25_14346]	Active usage	0.0581745	0.102564	0.00844555	0.281779	Confidently deconfounded
ATC4	Triazole Derivatives (J02AC)	Centered log-ratio	Clostridium sp. CAG:138 [meta_mOTU_v25_12233]	Active usage	0.0517091	0.199578	0.0173302	0.377361	Confounded	usualStoolType_category, frequencyGutEmpting_name
ATC4	Triazole Derivatives (J02AC)	Centered log-ratio	Clostridium sp. CAG:411 [ref_mOTU_v25_07623]	Active usage	0.0438437	0.0297758	0.0478464	0.536293	Confounded	N05B, N06A, S01C, N05BA, S01CA, M01AC05, N05BA01, N07CA01, R01AD12, F33, F50, H25, I25, seasonableAllergy, cecumRemoved, Potatoes, Meat, Meat products (wieners, sausages), Boiled vegetables, eatingHabit_name, usualStoolType_category
ATC4	Triazole Derivatives (J02AC)	Centered log-ratio	Clostridium species incertae sedis [meta_mOTU_v25_13564]	Active usage	-0.0561814	-0.237235	0.0112203	0.318026	Confidently deconfounded
ATC4	Triazole Derivatives (J02AC)	Centered log-ratio	Coprococcus comes [ref_mOTU_v25_03690]	Active usage	0.0463575	0.215285	0.0351079	0.487159	Confounded	usualStoolType_category
ATC4	Triazole Derivatives (J02AC)	Centered log-ratio	Eubacterium sp. CAG:161 [ref_mOTU_v25_07674]	Active usage	-0.0456117	-0.183039	0.0392465	0.503744	Confounded	Potatoes, usualStoolType_category
ATC4	Triazole Derivatives (J02AC)	Centered log-ratio	Firmicutes bacterium CAG:137 [ref_mOTU_v25_07731]	Active usage	0.0617377	0.182984	0.00524096	0.222696	Confidently deconfounded
ATC4	Triazole Derivatives (J02AC)	Centered log-ratio	Firmicutes bacterium CAG:345 [ref_mOTU_v25_07739]	Active usage	-0.0453116	-0.197303	0.040164	0.506983	Confounded	N02A, M01AC, N02AJ, N02AJ06, F32, J20
ATC4	Triazole Derivatives (J02AC)	Centered log-ratio	Intestinimonas massiliensis [ref_mOTU_v25_02970]	Active usage	0.0428376	0.121573	0.049025	0.541925	Confounded	A10B, B03B, G01A, L04A, N06A, R06A, C07AB, R06AX, C07AB12, B37, D51, F33, F50, K29, N20, N97, cecumRemoved, eatingHabit_name, usualStoolType_category, frequencyGutEmpting_name
ATC4	Triazole Derivatives (J02AC)	Centered log-ratio	Lactobacillus ruminis [ref_mOTU_v25_01239]	Active usage	-0.0442509	-0.215618	0.0421643	0.514968	Confounded	N02AJ, J02, Potatoes, usualStoolType_category, frequencyGutEmpting_name
ATC4	Triazole Derivatives (J02AC)	Centered log-ratio	Methanobrevibacter smithii [ref_mOTU_v25_03695]	Active usage	0.0634841	0.288378	0.0038464	0.192372	Confidently deconfounded
ATC4	Triazole Derivatives (J02AC)	Centered log-ratio	Oscillibacter sp. 57_20 [meta_mOTU_v25_12282]	Active usage	-0.0440706	-0.204129	0.044997	0.525273	Confounded	G01A, R06A, R06AX, F50, Tea, usualStoolType_category, frequencyGutEmpting_name
ATC4	Triazole Derivatives (J02AC)	Centered log-ratio	Parabacteroides sp. SN4 [ref_mOTU_v25_05402]	Active usage	0.0511734	0.131313	0.0203344	0.403413	Confidently deconfounded
ATC4	Triazole Derivatives (J02AC)	Centered log-ratio	Roseburia sp. 40_7 [meta_mOTU_v25_12352]	Active usage	0.0493753	0.222056	0.0227518	0.418759	Confidently deconfounded
ATC4	Triazole Derivatives (J02AC)	Centered log-ratio	Roseburia sp. CAG:303 [meta_mOTU_v25_12911]	Active usage	-0.0457224	-0.197164	0.0388063	0.502822	Confounded	N02AJ, N02AJ06, usualStoolType_category
ATC4	Triazole Derivatives (J02AC)	Centered log-ratio	Ruminococcaceae bacterium D5 [ref_mOTU_v25_08483]	Active usage	0.0489413	0.150572	0.0254054	0.435805	Confounded	frequencyGutEmpting_name
ATC4	Triazole Derivatives (J02AC)	Centered log-ratio	Ruminococcus sp. CAG:177 [meta_mOTU_v25_12400]	Active usage	0.0551179	0.224831	0.0129221	0.338125	Confidently deconfounded
ATC4	Triazole Derivatives (J02AC)	Centered log-ratio	Ruminococcus species incertae sedis [meta_mOTU_v25_12248]	Active usage	0.0453545	0.0785048	0.0403766	0.507906	Confounded	J02
ATC4	Triazole Derivatives (J02AC)	Centered log-ratio	Streptococcus parasanguinis [ref_mOTU_v25_00312]	Active usage	0.0459824	0.205544	0.0375325	0.496838	Confounded	B03B, L04A, M03B, M03BX, N02AJ, M03BX02, N02AJ06, K29, K58
ATC4	Triazole Derivatives (J02AC)	Centered log-ratio	Streptococcus thermophilus [ref_mOTU_v25_01348]	Active usage	0.0481076	0.189172	0.0293741	0.458352	Ambiguously deconfounded
ATC4	Triazole Derivatives (J02AC)	Centered log-ratio	Subdoligranulum sp. CAG:314 [ref_mOTU_v25_07715]	Active usage	0.0537995	0.17008	0.0134379	0.344259	Confidently deconfounded
ATC4	Triazole Derivatives (J02AC)	Centered log-ratio	Veillonella rogosae [ref_mOTU_v25_01939]	Active usage	-0.0438043	-0.201188	0.0474554	0.534708	Confounded	A02BC02, J30, K51, M10, N10, Anesteesia, Coffee, usualStoolType_category, frequencyGutEmpting_name
ATC5	Allopurinol (M04AA01)	Centered log-ratio	[Clostridium] clostridioforme/bolteae [ref_mOTU_v25_03442]	Active usage	0.0452187	0.234066	0.0338593	0.481273	Confounded	A10B, C09B, C09D, A10BA, C07AB, A10BA02, C07AB02, C09BA04, E11, I10, I11, M10
ATC5	Allopurinol (M04AA01)	Centered log-ratio	Acetobacter sp. [ref_mOTU_v25_03587]	Active usage	0.0427801	0.201498	0.0446871	0.523713	Confounded	C07A, C09D, C10A, C07AB, C10AA, N02AX, S01EE, C07AB02, N02AX02, S01EE01, I48, N11, frequencyGutEmpting_name
ATC5	Allopurinol (M04AA01)	Centered log-ratio	Alistipes finegoldii/onderdonkii [ref_mOTU_v25_03069]	Active usage	0.0453426	0.135413	0.0327928	0.475469	Confounded	I11
ATC5	Allopurinol (M04AA01)	Centered log-ratio	Alistipes species incertae sedis [meta_mOTU_v25_12829]	Active usage	0.0470464	0.234373	0.0271226	0.447714	Confounded	I11
ATC5	Allopurinol (M04AA01)	Centered log-ratio	Bacteroides caccae [ref_mOTU_v25_03473]	Active usage	0.0522697	0.217349	0.0141743	0.350729	Ambiguously deconfounded
ATC5	Allopurinol (M04AA01)	Centered log-ratio	Bacteroides cellulosilyticus/fragilis [ref_mOTU_v25_01597]	Active usage	0.0423126	0.264397	0.047323	0.534322	Confounded	G03A, H02A, N03A, G03AA, H02AB, N02AX, N03AX, S01EE, C07AB02, C08CA01, C10AA05, G03AA12, N02AX02, E11, I11, K52, K80, N18, cecumRemoved
ATC5	Allopurinol (M04AA01)	Centered log-ratio	Bacteroides clarus [ref_mOTU_v25_01578]	Active usage	0.0681817	0.271022	0.00137842	0.104768	Confidently deconfounded
ATC5	Allopurinol (M04AA01)	Centered log-ratio	Bacteroides dorei/vulgatus [ref_mOTU_v25_02367]	Active usage	0.0474223	0.220815	0.0258818	0.438761	Confounded	I11
ATC5	Allopurinol (M04AA01)	Centered log-ratio	Clostridiales sp. [ref_mOTU_v25_02968]	Active usage	0.0483883	0.181455	0.0230329	0.421416	Ambiguously deconfounded
ATC5	Allopurinol (M04AA01)	Centered log-ratio	Clostridiales sp. [ref_mOTU_v25_05137]	Active usage	0.0436876	0.15747	0.0399763	0.506189	Ambiguously deconfounded
ATC5	Allopurinol (M04AA01)	Centered log-ratio	Clostridiales species incertae sedis [meta_mOTU_v25_12228]	Active usage	-0.0505445	-0.146008	0.01722	0.376815	Confounded	M10, N18
ATC5	Allopurinol (M04AA01)	Centered log-ratio	Clostridiales species incertae sedis [meta_mOTU_v25_12251]	Active usage	-0.0463458	-0.256821	0.0296208	0.459773	Ambiguously deconfounded
ATC5	Allopurinol (M04AA01)	Centered log-ratio	Clostridiales species incertae sedis [meta_mOTU_v25_12254]	Active usage	-0.0507147	-0.310578	0.016913	0.375048	Confounded	M10
ATC5	Allopurinol (M04AA01)	Centered log-ratio	Clostridiales species incertae sedis [meta_mOTU_v25_12288]	Active usage	-0.0526518	-0.156072	0.0134592	0.34426	Confounded	M10
ATC5	Allopurinol (M04AA01)	Centered log-ratio	Clostridiales species incertae sedis [meta_mOTU_v25_12382]	Active usage	-0.0454866	-0.132757	0.0326871	0.474781	Ambiguously deconfounded
ATC5	Allopurinol (M04AA01)	Centered log-ratio	Clostridiales species incertae sedis [meta_mOTU_v25_12473]	Active usage	0.0553569	0.304736	0.00924683	0.292812	Ambiguously deconfounded
ATC5	Allopurinol (M04AA01)	Centered log-ratio	Clostridiales species incertae sedis [meta_mOTU_v25_12487]	Active usage	0.0594898	0.270072	0.00521706	0.221967	Confidently deconfounded
ATC5	Allopurinol (M04AA01)	Centered log-ratio	Clostridiales species incertae sedis [meta_mOTU_v25_12494]	Active usage	-0.0434532	-0.237504	0.040466	0.508288	Confounded	C09D, C07AB, C07AB02, I10, I11, M10, N10
ATC5	Allopurinol (M04AA01)	Centered log-ratio	Clostridiales species incertae sedis [meta_mOTU_v25_12691]	Active usage	-0.0433452	-0.181231	0.0413326	0.511688	Confounded	C07A, C09C, C07AB, C09CA, N03AX, A02BC05, C07AB02, I10, I11, I50, M10, frequencyGutEmpting_name
ATC5	Allopurinol (M04AA01)	Centered log-ratio	Clostridiales species incertae sedis [meta_mOTU_v25_13147]	Active usage	-0.0780339	-0.358465	0.000250516	0.0364784	Confounded	M10
ATC5	Allopurinol (M04AA01)	Centered log-ratio	Clostridiales species incertae sedis [meta_mOTU_v25_13390]	Active usage	-0.0425823	-0.103097	0.0454194	0.526696	Confounded	C01B, M01AE52, K58, N18, Soft drinks
ATC5	Allopurinol (M04AA01)	Centered log-ratio	Clostridium sp. [ref_mOTU_v25_03680]	Active usage	0.0437982	0.158951	0.0391945	0.503744	Confounded	A02B, C09C, A02BC, C09CA, A02BC05, M10
ATC5	Allopurinol (M04AA01)	Centered log-ratio	Clostridium sp. 27_14 [meta_mOTU_v25_12513]	Active usage	0.052779	0.29073	0.0133722	0.343288	Confidently deconfounded
ATC5	Allopurinol (M04AA01)	Centered log-ratio	Clostridium sp. CAG:306 [meta_mOTU_v25_12613]	Active usage	0.0625597	0.241222	0.00327129	0.175836	Ambiguously deconfounded
ATC5	Allopurinol (M04AA01)	Centered log-ratio	Clostridium species incertae sedis [meta_mOTU_v25_12399]	Active usage	0.0532461	0.253131	0.0123256	0.331168	Confidently deconfounded
ATC5	Allopurinol (M04AA01)	Centered log-ratio	Clostridium species incertae sedis [meta_mOTU_v25_13081]	Active usage	0.0502847	0.352063	0.0183145	0.385367	Confidently deconfounded
ATC5	Allopurinol (M04AA01)	Centered log-ratio	Enterobacterales sp. [ref_mOTU_v25_00085]	Active usage	0.0552641	0.239098	0.00931254	0.293597	Confidently deconfounded
ATC5	Allopurinol (M04AA01)	Centered log-ratio	Eubacterium sp. [ref_mOTU_v25_03633]	Active usage	0.059179	0.303897	0.00553529	0.229402	Ambiguously deconfounded
ATC5	Allopurinol (M04AA01)	Centered log-ratio	Eubacterium species incertae sedis [meta_mOTU_v25_12314]	Active usage	0.0692919	0.349491	0.00115439	0.0939893	Confidently deconfounded
ATC5	Allopurinol (M04AA01)	Centered log-ratio	Faecalibacterium species incertae sedis [meta_mOTU_v25_12325]	Active usage	-0.047394	-0.232416	0.026224	0.441079	Confounded	A10B, M01AE52, E11
ATC5	Allopurinol (M04AA01)	Centered log-ratio	Firmicutes bacterium CAG:170 [ref_mOTU_v25_07733]	Active usage	-0.049689	-0.162501	0.0197713	0.397765	Ambiguously deconfounded
ATC5	Allopurinol (M04AA01)	Centered log-ratio	Firmicutes species incertae sedis [meta_mOTU_v25_12231]	Active usage	0.0512775	0.22554	0.0159845	0.366453	Confidently deconfounded
ATC5	Allopurinol (M04AA01)	Centered log-ratio	Holdemania filiformis [ref_mOTU_v25_05921]	Active usage	0.0468913	0.229733	0.0277502	0.450018	Confounded	G04BE, M01AE52
ATC5	Allopurinol (M04AA01)	Centered log-ratio	Intestinimonas butyriciproducens [ref_mOTU_v25_03928]	Active usage	0.0426551	0.133289	0.0443104	0.521866	Confounded	A10B, C01B, C07A, M03B, A10BA, C01BC, C07AB, M03BX, A10BA02, C01BC03, C07AB02, M03BX02, E11, I10, I11, I48, K29
ATC5	Allopurinol (M04AA01)	Centered log-ratio	Mailhella massiliensis [meta_mOTU_v25_14272]	Active usage	-0.0450864	0.0267528	0.0340439	0.482259	Confounded	C09BA
ATC5	Allopurinol (M04AA01)	Centered log-ratio	Pseudoflavonifractor species incertae sedis [meta_mOTU_v25_14283]	Active usage	0.0679458	0.231718	0.00140305	0.105735	Confidently deconfounded
ATC5	Allopurinol (M04AA01)	Centered log-ratio	Ruminococcaceae species incertae sedis [meta_mOTU_v25_12264]	Active usage	-0.0699959	-0.296573	0.000985675	0.0853848	Confounded	M10
ATC5	Allopurinol (M04AA01)	Centered log-ratio	Ruminococcus bicirculans [ref_mOTU_v25_02792]	Active usage	0.0508269	0.224505	0.0170991	0.375752	Confounded	M10
ATC5	Allopurinol (M04AA01)	Centered log-ratio	Ruminococcus sp. CAG:403 [ref_mOTU_v25_07710]	Active usage	0.0504916	0.327575	0.0174865	0.378317	Ambiguously deconfounded
ATC5	Allopurinol (M04AA01)	Centered log-ratio	uncultured Eubacterium sp. [ref_mOTU_v25_08868]	Active usage	0.0435838	0.228922	0.0406526	0.508764	Confounded	C07AB, C09BA, C09BA04, E11, N10, usualStoolType_category
ATC5	Alprazolam (N05BA12)	Centered log-ratio	[Clostridium] asparagiforme/lavalense [ref_mOTU_v25_06317]	Active usage	0.0677519	0.192815	0.00233406	0.145077	Confidently deconfounded
ATC5	Alprazolam (N05BA12)	Centered log-ratio	[Clostridium] clostridioforme/bolteae [ref_mOTU_v25_03442]	Active usage	0.0659827	0.164106	0.00303058	0.166995	Confidently deconfounded
ATC5	Alprazolam (N05BA12)	Centered log-ratio	[Clostridium] leptum [ref_mOTU_v25_03688]	Active usage	0.0483969	0.120501	0.0298101	0.460608	Confounded	B01A, C01E, C07A, N06A, B01AF, C01EB, C07AB, C01EB15, C07AB02, N05CF01, H25, mental_health_status_ok
ATC5	Alprazolam (N05BA12)	Centered log-ratio	[Ruminococcus] torques [ref_mOTU_v25_03659]	Active usage	0.0581385	0.1343	0.00846159	0.281805	Confidently deconfounded
ATC5	Alprazolam (N05BA12)	Centered log-ratio	[Ruminococcus] torques [ref_mOTU_v25_03703]	Active usage	0.0777005	0.225862	0.000468641	0.0545438	Confidently deconfounded
ATC5	Alprazolam (N05BA12)	Centered log-ratio	Acholeplasma sp. CAG:878 [ref_mOTU_v25_07583]	Active usage	-0.0509807	0.00904394	0.0218846	0.413142	Confidently deconfounded
ATC5	Alprazolam (N05BA12)	Centered log-ratio	Alistipes ihumii [ref_mOTU_v25_07379]	Active usage	0.081029	0.230337	0.000239869	0.0357194	Confidently deconfounded
ATC5	Alprazolam (N05BA12)	Centered log-ratio	Alistipes senegalensis [ref_mOTU_v25_01017]	Active usage	-0.0440484	-0.0921035	0.0478968	0.536508	Confounded	C08C, C09D, C08CA, N02AX, C09DA07, N02AX02, N05CF02, B18, F41, I10, I11, K21, Potatoes
ATC5	Alprazolam (N05BA12)	Centered log-ratio	Alistipes species incertae sedis [meta_mOTU_v25_12829]	Active usage	0.0601878	0.203236	0.00686606	0.255258	Confidently deconfounded
ATC5	Alprazolam (N05BA12)	Centered log-ratio	Anaeromassilibacillus species incertae sedis [meta_mOTU_v25_13295]	Active usage	0.0702856	0.210192	0.00150838	0.111133	Confidently deconfounded
ATC5	Alprazolam (N05BA12)	Centered log-ratio	Atopobiaceae species incertae sedis [meta_mOTU_v25_13944]	Active usage	-0.0445733	-0.00569064	0.0450071	0.525314	Confounded	E78
ATC5	Alprazolam (N05BA12)	Centered log-ratio	bacterium LF-3 [ref_mOTU_v25_03628]	Active usage	0.0676014	0.193401	0.00210758	0.136535	Confidently deconfounded
ATC5	Alprazolam (N05BA12)	Centered log-ratio	Bacteroides coprocola [ref_mOTU_v25_11279]	Active usage	0.0459328	0.115764	0.0389264	0.502991	Confounded	F32, J20, has_smoked
ATC5	Alprazolam (N05BA12)	Centered log-ratio	Bacteroides dorei/vulgatus [ref_mOTU_v25_02367]	Active usage	0.0481526	0.156228	0.030214	0.462428	Confounded	C07A, B01AF, C07AB, C07AB02, F41, I10, M80, mental_health_status_ok
ATC5	Alprazolam (N05BA12)	Centered log-ratio	Bacteroides eggerthii [ref_mOTU_v25_01577]	Active usage	-0.0539538	-0.0921659	0.015418	0.361711	Confidently deconfounded
ATC5	Alprazolam (N05BA12)	Centered log-ratio	Bacteroides finegoldii [ref_mOTU_v25_03474]	Active usage	0.0587043	0.193725	0.00823986	0.277969	Confidently deconfounded
ATC5	Alprazolam (N05BA12)	Centered log-ratio	Bacteroides sp. [ref_mOTU_v25_03475]	Active usage	0.0511928	0.156901	0.0212126	0.408905	Confounded	C07A, C07AB, F41
ATC5	Alprazolam (N05BA12)	Centered log-ratio	Bilophila wadsworthia [ref_mOTU_v25_04300]	Active usage	0.0462612	0.140733	0.037423	0.495975	Confounded	A10B, C07A, A10BA, C07AB, A10BA02, C07AB12, E11, mental_health_status_ok, Compote, jams
ATC5	Alprazolam (N05BA12)	Centered log-ratio	Blautia obeum [ref_mOTU_v25_05139]	Active usage	0.0479654	0.128404	0.0312892	0.46875	Ambiguously deconfounded
ATC5	Alprazolam (N05BA12)	Centered log-ratio	Blautia sp. [ref_mOTU_v25_03597]	Active usage	0.0632124	0.152438	0.00437507	0.203249	Confidently deconfounded
ATC5	Alprazolam (N05BA12)	Centered log-ratio	Butyricicoccus species incertae sedis [meta_mOTU_v25_12336]	Active usage	0.0465693	0.134288	0.0357212	0.488661	Confounded	C01E, N05C, C01EB, N05CF, Compote, jams, has_smoked
ATC5	Alprazolam (N05BA12)	Centered log-ratio	Clostridiaceae species incertae sedis [meta_mOTU_v25_12983]	Active usage	0.0752605	0.181259	0.000687861	0.0679601	Confidently deconfounded
ATC5	Alprazolam (N05BA12)	Centered log-ratio	Clostridiales sp. [ref_mOTU_v25_02968]	Active usage	0.0698274	0.192067	0.00168761	0.119172	Confidently deconfounded
ATC5	Alprazolam (N05BA12)	Centered log-ratio	Clostridiales sp. [ref_mOTU_v25_03658]	Active usage	0.0451465	0.103772	0.0410377	0.509954	Confounded	J07BB, J07BB02, K21, Porridge, muesli, Boiled vegetables
ATC5	Alprazolam (N05BA12)	Centered log-ratio	Clostridiales sp. [ref_mOTU_v25_05137]	Active usage	0.0453408	0.143014	0.0413854	0.512006	Confounded	C07A, N06A, C07AB, M10, M81, mental_health_status_ok, tonsilsRemoved, Porridge, muesli
ATC5	Alprazolam (N05BA12)	Centered log-ratio	Clostridiales species incertae sedis [meta_mOTU_v25_12253]	Active usage	-0.0691109	-0.172234	0.0018597	0.126926	Confidently deconfounded
ATC5	Alprazolam (N05BA12)	Centered log-ratio	Clostridiales species incertae sedis [meta_mOTU_v25_12272]	Active usage	-0.0446787	-0.108646	0.0414598	0.512276	Confounded	B03B, C01E, C07A, B01AF, C01EB, C07AB, M01AE, C07AB02, E28, I10, M10, N95, has_smoked, frequencyGutEmpting_name
ATC5	Alprazolam (N05BA12)	Centered log-ratio	Clostridiales species incertae sedis [meta_mOTU_v25_12307]	Active usage	0.0561985	0.151989	0.0108147	0.314023	Confidently deconfounded
ATC5	Alprazolam (N05BA12)	Centered log-ratio	Clostridiales species incertae sedis [meta_mOTU_v25_12309]	Active usage	-0.0532418	-0.138663	0.0168552	0.3744	Confounded	mental_health_status_ok
ATC5	Alprazolam (N05BA12)	Centered log-ratio	Clostridiales species incertae sedis [meta_mOTU_v25_12437]	Active usage	-0.0451941	-0.131134	0.0423274	0.515695	Confounded	C01E, C07A, N02A, C01EB, C07AB, M01AH, N02AX, S01ED, C01EB15, C07AB12, M01AH05, N02AX02, F33, M10
ATC5	Alprazolam (N05BA12)	Centered log-ratio	Clostridiales species incertae sedis [meta_mOTU_v25_12445]	Active usage	0.0845997	0.265091	0.000143262	0.0258185	Confidently deconfounded
ATC5	Alprazolam (N05BA12)	Centered log-ratio	Clostridiales species incertae sedis [meta_mOTU_v25_12473]	Active usage	0.0716678	0.205044	0.00124493	0.0984161	Confidently deconfounded
ATC5	Alprazolam (N05BA12)	Centered log-ratio	Clostridiales species incertae sedis [meta_mOTU_v25_12476]	Active usage	0.0513598	0.181595	0.0200346	0.39972	Confounded	N06A, N06AB, N06AX, F32, F41
ATC5	Alprazolam (N05BA12)	Centered log-ratio	Clostridiales species incertae sedis [meta_mOTU_v25_12486]	Active usage	-0.059702	-0.0893361	0.00723038	0.260611	Confidently deconfounded
ATC5	Alprazolam (N05BA12)	Centered log-ratio	Clostridiales species incertae sedis [meta_mOTU_v25_12494]	Active usage	-0.0452132	-0.0956812	0.0414295	0.512243	Confounded	A10B, C07A, C08C, C07AB, C08CA, C07AB02, M01AE52, F41, I10, I50, K58, M10, N10, N81, frequencyGutEmpting_name
ATC5	Alprazolam (N05BA12)	Centered log-ratio	Clostridiales species incertae sedis [meta_mOTU_v25_12496]	Active usage	-0.0774434	-0.141418	0.000507541	0.056869	Confidently deconfounded
ATC5	Alprazolam (N05BA12)	Centered log-ratio	Clostridiales species incertae sedis [meta_mOTU_v25_12516]	Active usage	-0.0638026	-0.157586	0.00411492	0.198158	Confidently deconfounded
ATC5	Alprazolam (N05BA12)	Centered log-ratio	Clostridiales species incertae sedis [meta_mOTU_v25_12602]	Active usage	-0.048366	-0.0102531	0.0296716	0.459953	Ambiguously deconfounded
ATC5	Alprazolam (N05BA12)	Centered log-ratio	Clostridiales species incertae sedis [meta_mOTU_v25_12668]	Active usage	0.0732439	0.192304	0.000879934	0.0795086	Confidently deconfounded
ATC5	Alprazolam (N05BA12)	Centered log-ratio	Clostridiales species incertae sedis [meta_mOTU_v25_12674]	Active usage	-0.0527635	-0.0399466	0.0173379	0.377361	Ambiguously deconfounded
ATC5	Alprazolam (N05BA12)	Centered log-ratio	Clostridiales species incertae sedis [meta_mOTU_v25_12691]	Active usage	-0.0813101	-0.211488	0.000244427	0.0358566	Confidently deconfounded
ATC5	Alprazolam (N05BA12)	Centered log-ratio	Clostridiales species incertae sedis [meta_mOTU_v25_12774]	Active usage	-0.0748605	-0.163495	0.000690221	0.0681101	Confidently deconfounded
ATC5	Alprazolam (N05BA12)	Centered log-ratio	Clostridiales species incertae sedis [meta_mOTU_v25_12809]	Active usage	-0.0508617	-0.0564389	0.0220808	0.413542	Ambiguously deconfounded
ATC5	Alprazolam (N05BA12)	Centered log-ratio	Clostridiales species incertae sedis [meta_mOTU_v25_12832]	Active usage	-0.0685116	-0.155081	0.00207212	0.135766	Confidently deconfounded
ATC5	Alprazolam (N05BA12)	Centered log-ratio	Clostridiales species incertae sedis [meta_mOTU_v25_12855]	Active usage	-0.0480662	-0.04967	0.0295838	0.459561	Confounded	C07AB, I10
ATC5	Alprazolam (N05BA12)	Centered log-ratio	Clostridiales species incertae sedis [meta_mOTU_v25_12887]	Active usage	-0.0546594	-0.145482	0.0140016	0.348571	Confounded	F41
ATC5	Alprazolam (N05BA12)	Centered log-ratio	Clostridiales species incertae sedis [meta_mOTU_v25_13031]	Active usage	0.0969693	0.224116	1.31134e-05	0.00497198	Confidently deconfounded
ATC5	Alprazolam (N05BA12)	Centered log-ratio	Clostridiales species incertae sedis [meta_mOTU_v25_13147]	Active usage	-0.0666696	-0.165689	0.00276639	0.159201	Confidently deconfounded
ATC5	Alprazolam (N05BA12)	Centered log-ratio	Clostridiales species incertae sedis [meta_mOTU_v25_13159]	Active usage	-0.0470869	-0.0115371	0.0342913	0.482493	Confounded	C07AB, F33
ATC5	Alprazolam (N05BA12)	Centered log-ratio	Clostridiales species incertae sedis [meta_mOTU_v25_13176]	Active usage	-0.0887395	-0.202924	5.35569e-05	0.013286	Confidently deconfounded
ATC5	Alprazolam (N05BA12)	Centered log-ratio	Clostridiales species incertae sedis [meta_mOTU_v25_13308]	Active usage	-0.0497191	-0.0748633	0.0252971	0.434912	Ambiguously deconfounded
ATC5	Alprazolam (N05BA12)	Centered log-ratio	Clostridiales species incertae sedis [meta_mOTU_v25_13332]	Active usage	-0.0837614	-0.214829	0.00015483	0.0272556	Confidently deconfounded
ATC5	Alprazolam (N05BA12)	Centered log-ratio	Clostridiales species incertae sedis [meta_mOTU_v25_13415]	Active usage	-0.0521587	-0.115277	0.0185776	0.386775	Ambiguously deconfounded
ATC5	Alprazolam (N05BA12)	Centered log-ratio	Clostridiales species incertae sedis [meta_mOTU_v25_13486]	Active usage	0.048184	0.174777	0.0302553	0.462493	Confounded	A10B, C01E, C07A, C01EB, C07AB, C07AB02, K58, mental_health_status_ok
ATC5	Alprazolam (N05BA12)	Centered log-ratio	Clostridiales species incertae sedis [meta_mOTU_v25_13572]	Active usage	0.109432	0.243862	8.46727e-07	0.000710409	Confidently deconfounded
ATC5	Alprazolam (N05BA12)	Centered log-ratio	Clostridiales species incertae sedis [meta_mOTU_v25_13616]	Active usage	0.0451644	0.168743	0.0423218	0.515695	Confounded	Fish, Boiled vegetables, Fresh fruit, berries, has_smoked
ATC5	Alprazolam (N05BA12)	Centered log-ratio	Clostridiales species incertae sedis [meta_mOTU_v25_13774]	Active usage	-0.0451096	-0.0973267	0.0408707	0.509471	Confounded	C07A, C07AB, N03AX, C07AB02, M01AE01, I10, I11, J35, K21, M10, N95, mental_health_status_ok, has_smoked
ATC5	Alprazolam (N05BA12)	Centered log-ratio	Clostridiales species incertae sedis [meta_mOTU_v25_13784]	Active usage	-0.0524027	-0.068593	0.0184262	0.386209	Ambiguously deconfounded
ATC5	Alprazolam (N05BA12)	Centered log-ratio	Clostridiales species incertae sedis [meta_mOTU_v25_13922]	Active usage	-0.0479308	-0.0807472	0.0301618	0.462331	Confounded	C07AB, I10
ATC5	Alprazolam (N05BA12)	Centered log-ratio	Clostridiales species incertae sedis [meta_mOTU_v25_14120]	Active usage	-0.0754034	-0.154495	0.000629835	0.0644683	Confidently deconfounded
ATC5	Alprazolam (N05BA12)	Centered log-ratio	Clostridiales species incertae sedis [meta_mOTU_v25_14315]	Active usage	-0.0539838	-0.122246	0.0151815	0.35952	Confounded	mental_health_status_ok
ATC5	Alprazolam (N05BA12)	Centered log-ratio	Clostridiales species incertae sedis [meta_mOTU_v25_14342]	Active usage	-0.0464902	-0.0145912	0.0367521	0.492485	Confounded	I48
ATC5	Alprazolam (N05BA12)	Centered log-ratio	Clostridium phoceensis [ref_mOTU_v25_08865]	Active usage	0.0655835	0.213994	0.00313966	0.171188	Confidently deconfounded
ATC5	Alprazolam (N05BA12)	Centered log-ratio	Clostridium sp. [ref_mOTU_v25_03610]	Active usage	-0.0490897	-0.0925648	0.0275577	0.44902	Confounded	H25, I10
ATC5	Alprazolam (N05BA12)	Centered log-ratio	Clostridium sp. CAG:1193 [meta_mOTU_v25_12245]	Active usage	-0.0663584	-0.0726195	0.00258995	0.153295	Confidently deconfounded
ATC5	Alprazolam (N05BA12)	Centered log-ratio	Clostridium sp. CAG:217 [meta_mOTU_v25_12270]	Active usage	0.0507824	0.183141	0.0220689	0.413542	Confidently deconfounded
ATC5	Alprazolam (N05BA12)	Centered log-ratio	Clostridium sp. CAG:226 [meta_mOTU_v25_12471]	Active usage	-0.0613014	-0.149758	0.00554114	0.229402	Confidently deconfounded
ATC5	Alprazolam (N05BA12)	Centered log-ratio	Clostridium sp. CAG:273 [meta_mOTU_v25_12673]	Active usage	0.0545039	0.160404	0.0144753	0.353385	Confounded	N05C, N05CF
ATC5	Alprazolam (N05BA12)	Centered log-ratio	Clostridium sp. CAG:349 [ref_mOTU_v25_07622]	Active usage	-0.0476276	-0.0730683	0.0313712	0.469266	Confounded	B01AF, M01AE, I10, health_status_ok
ATC5	Alprazolam (N05BA12)	Centered log-ratio	Clostridium sp. CAG:411 [ref_mOTU_v25_07623]	Active usage	0.0459571	0.173044	0.0390873	0.503492	Ambiguously deconfounded
ATC5	Alprazolam (N05BA12)	Centered log-ratio	Clostridium sp. CAG:448 [meta_mOTU_v25_12255]	Active usage	-0.053571	-0.105579	0.0158958	0.365093	Confounded	F41
ATC5	Alprazolam (N05BA12)	Centered log-ratio	Clostridium sp. CAG:58 [ref_mOTU_v25_07640]	Active usage	0.0617853	0.210703	0.00515819	0.221368	Confidently deconfounded
ATC5	Alprazolam (N05BA12)	Centered log-ratio	Clostridium sp. CAG:628 [meta_mOTU_v25_12940]	Active usage	-0.0572009	-0.0448582	0.0097802	0.299437	Confidently deconfounded
ATC5	Alprazolam (N05BA12)	Centered log-ratio	Clostridium sp. CAG:7 [ref_mOTU_v25_07647]	Active usage	0.0441427	0.134063	0.0452123	0.526286	Confounded	N06A, N06AB, N06AX, S01ED, N05CF02, F31, F32, F41, J20, K21, K29, N95, health_status_ok, mental_health_status_ok, seasonableAllergy, cecumRemoved, Boiled vegetables, frequencyGutEmpting_name
ATC5	Alprazolam (N05BA12)	Centered log-ratio	Clostridium species incertae sedis [meta_mOTU_v25_12650]	Active usage	0.0770789	0.152899	0.000488096	0.0556904	Confidently deconfounded
ATC5	Alprazolam (N05BA12)	Centered log-ratio	Dorea formicigenerans [ref_mOTU_v25_03668]	Active usage	0.0769793	0.217883	0.000490623	0.055785	Confidently deconfounded
ATC5	Alprazolam (N05BA12)	Centered log-ratio	Eggerthellales species incertae sedis [meta_mOTU_v25_13811]	Active usage	0.0737395	0.198537	0.000923991	0.0820376	Confidently deconfounded
ATC5	Alprazolam (N05BA12)	Centered log-ratio	Eisenbergiella tayi [ref_mOTU_v25_03446]	Active usage	0.0676222	0.207437	0.00238514	0.147323	Confidently deconfounded
ATC5	Alprazolam (N05BA12)	Centered log-ratio	Eubacterium sp. [ref_mOTU_v25_03633]	Active usage	0.0512092	0.1708	0.021638	0.41227	Confounded	C07A, N05C, C07AB, N05CF, C07AB02, N05CF02, mental_health_status_ok
ATC5	Alprazolam (N05BA12)	Centered log-ratio	Firmicutes bacterium [ref_mOTU_v25_00858]	Active usage	0.0598081	0.20993	0.00710863	0.259239	Confidently deconfounded
ATC5	Alprazolam (N05BA12)	Centered log-ratio	Firmicutes bacterium CAG:102 [ref_mOTU_v25_07726]	Active usage	0.043438	0.127743	0.0495534	0.544226	Confounded	B01A, C07A, B01AF, C07AB, G01AF, N06AB, C07AB02, C09DA07, N06AB10, B37, D51, I10, I11, M10, M80, mental_health_status_ok, tonsilsRemoved, frequencyGutEmpting_name
ATC5	Alprazolam (N05BA12)	Centered log-ratio	Firmicutes bacterium CAG:238 [ref_mOTU_v25_07735]	Active usage	-0.0660475	-0.162797	0.00282965	0.161178	Confidently deconfounded
ATC5	Alprazolam (N05BA12)	Centered log-ratio	Firmicutes bacterium CAG:272 [ref_mOTU_v25_07736]	Active usage	-0.0485948	-0.0988849	0.0284711	0.453733	Confounded	F33
ATC5	Alprazolam (N05BA12)	Centered log-ratio	Firmicutes bacterium CAG:313 [ref_mOTU_v25_07737]	Active usage	-0.0602904	-0.118194	0.0066899	0.252598	Confidently deconfounded
ATC5	Alprazolam (N05BA12)	Centered log-ratio	Firmicutes sp. [ref_mOTU_v25_02743]	Active usage	0.0466761	0.151827	0.035825	0.489336	Confounded	A10B, B03B, C07A, C08C, C10A, N02A, N03A, N06A, B01AF, C07AB, C08CA, C10AA, N02AX, C01BC03, C07AB02, N02AX02, E11, H25, I10, I50, M80, mental_health_status_ok, Compote, jams
ATC5	Alprazolam (N05BA12)	Centered log-ratio	Firmicutes species incertae sedis [meta_mOTU_v25_12227]	Active usage	-0.0595492	-0.123941	0.00681231	0.254435	Confidently deconfounded
ATC5	Alprazolam (N05BA12)	Centered log-ratio	Firmicutes species incertae sedis [meta_mOTU_v25_12438]	Active usage	-0.0535971	-0.0305599	0.015336	0.361267	Confounded	N05C, N05CF
ATC5	Alprazolam (N05BA12)	Centered log-ratio	Firmicutes species incertae sedis [meta_mOTU_v25_12975]	Active usage	-0.0444466	-0.0334021	0.045829	0.528168	Confounded	I50, J30, M10, N95, mental_health_status_ok, cecumRemoved
ATC5	Alprazolam (N05BA12)	Centered log-ratio	Flavonifractor plautii [ref_mOTU_v25_02971]	Active usage	0.0494519	0.143849	0.0260411	0.439911	Confounded	C07A, N06A, B01AF, C07AB, C07AB02, F32, I10, mental_health_status_ok
ATC5	Alprazolam (N05BA12)	Centered log-ratio	Flavonifractor plautii [ref_mOTU_v25_05238]	Active usage	0.0619021	0.178317	0.00532466	0.22451	Confidently deconfounded
ATC5	Alprazolam (N05BA12)	Centered log-ratio	Fusicatenibacter saccharivorans [ref_mOTU_v25_02680]	Active usage	0.058429	0.175799	0.00874274	0.285952	Confounded	F32, F33
ATC5	Alprazolam (N05BA12)	Centered log-ratio	Holdemanella biformis [meta_mOTU_v25_12329]	Active usage	-0.0436811	-0.0784161	0.0471596	0.533876	Confounded	A03A, D01A, C09CA07, I11, K35, mental_health_status_ok
ATC5	Alprazolam (N05BA12)	Centered log-ratio	Holdemania filiformis [ref_mOTU_v25_05921]	Active usage	0.0462769	0.152276	0.0375827	0.497169	Confounded	A10B, B01AF, M01AE52, I48, K21, K29, health_status_ok, mental_health_status_ok
ATC5	Alprazolam (N05BA12)	Centered log-ratio	Intestinimonas butyriciproducens [ref_mOTU_v25_03928]	Active usage	0.047654	0.159257	0.0315999	0.469994	Confounded	A10B, C07A, B01AF, C07AB, C07AB02, F41, H25, I10, mental_health_status_ok
ATC5	Alprazolam (N05BA12)	Centered log-ratio	Merdibacter massiliensis [meta_mOTU_v25_12627]	Active usage	0.0449831	0.148312	0.0428344	0.517847	Confounded	C09A, N02A, C09AA, C09AA04, I10, I11, J20, J30, Porridge, muesli, Fish, Boiled vegetables, Fresh fruit, berries, has_smoked
ATC5	Alprazolam (N05BA12)	Centered log-ratio	Oscillibacter sp. [ref_mOTU_v25_03341]	Active usage	0.0914981	0.271262	3.71851e-05	0.0103133	Confidently deconfounded
ATC5	Alprazolam (N05BA12)	Centered log-ratio	Oscillibacter sp. 57_20 [meta_mOTU_v25_12610]	Active usage	-0.0489038	-0.0474885	0.0282349	0.452945	Confounded	A10B, A10BA, A10BA02
ATC5	Alprazolam (N05BA12)	Centered log-ratio	Oscillibacter species incertae sedis [meta_mOTU_v25_13092]	Active usage	0.0516205	0.154495	0.0204451	0.404525	Ambiguously deconfounded
ATC5	Alprazolam (N05BA12)	Centered log-ratio	Parabacteroides distasonis [ref_mOTU_v25_03640]	Active usage	0.0521182	0.190533	0.0190269	0.390915	Confounded	C07A
ATC5	Alprazolam (N05BA12)	Centered log-ratio	Parabacteroides merdae [ref_mOTU_v25_05401]	Active usage	0.0507432	0.18263	0.0224738	0.417372	Confounded	C07A, B01AF, C07AB, health_status_ok
ATC5	Alprazolam (N05BA12)	Centered log-ratio	Phocea massiliensis [ref_mOTU_v25_05236]	Active usage	0.0480312	0.160416	0.0301899	0.462422	Confounded	C07A, B01AF, C07AB, C07AB02, F32, I10, health_status_ok, mental_health_status_ok
ATC5	Alprazolam (N05BA12)	Centered log-ratio	Pseudoflavonifractor capillosus [ref_mOTU_v25_02969]	Active usage	0.0759472	0.173031	0.000636299	0.0644683	Confidently deconfounded
ATC5	Alprazolam (N05BA12)	Centered log-ratio	Pseudoflavonifractor species incertae sedis [meta_mOTU_v25_14283]	Active usage	0.0982152	0.253922	9.85765e-06	0.00405774	Confidently deconfounded
ATC5	Alprazolam (N05BA12)	Centered log-ratio	Ruminococcaceae bacterium D16 [ref_mOTU_v25_11463]	Active usage	0.0509623	0.182979	0.022177	0.414525	Confounded	C07A, C07AB, N06AX, C07AB02, health_status_ok, mental_health_status_ok
ATC5	Alprazolam (N05BA12)	Centered log-ratio	Ruminococcaceae species incertae sedis [meta_mOTU_v25_12259]	Active usage	-0.0437583	-0.100618	0.0489895	0.541715	Confounded	L04A, R01A, C01BC, D01AC, M01AB, R01AD, C01BC03, N02CC01, R01AD12, G20, K25, Whitebread, Adds salt
ATC5	Alprazolam (N05BA12)	Centered log-ratio	Ruminococcaceae species incertae sedis [meta_mOTU_v25_12789]	Active usage	0.0645683	0.160765	0.0037343	0.189854	Confidently deconfounded
ATC5	Alprazolam (N05BA12)	Centered log-ratio	Ruminococcaceae species incertae sedis [meta_mOTU_v25_13455]	Active usage	0.0598225	0.16448	0.00709479	0.258916	Confidently deconfounded
ATC5	Alprazolam (N05BA12)	Centered log-ratio	Ruminococcus sp. [ref_mOTU_v25_00852]	Active usage	0.0454819	0.171124	0.0413887	0.512006	Confounded	C01E, C01EB, C01EB15, F41, N95, Compote, jams
ATC5	Alprazolam (N05BA12)	Centered log-ratio	Ruminococcus sp. [ref_mOTU_v25_03651]	Active usage	-0.0463841	-0.0712732	0.0371975	0.494995	Confounded	C01E, C07A, M01A, N03A, N06A, C01EB, C07AB, N03AX, C07AB02, M01AE01, E11, H25, I10, I48, I49, I50, M80, health_status_ok, mental_health_status_ok, tonsilsRemoved
ATC5	Alprazolam (N05BA12)	Centered log-ratio	Ruminococcus species incertae sedis [meta_mOTU_v25_12248]	Active usage	0.0600467	0.20366	0.00686524	0.255258	Confidently deconfounded
ATC5	Alprazolam (N05BA12)	Centered log-ratio	Ruthenibacterium lactatiformans [ref_mOTU_v25_04716]	Active usage	0.0538641	0.135659	0.0154289	0.361727	Confounded	N06A, N06AX
ATC5	Alprazolam (N05BA12)	Centered log-ratio	Sutterellaceae species incertae sedis [meta_mOTU_v25_12389]	Active usage	0.0571207	0.192902	0.0103554	0.306779	Confidently deconfounded
ATC5	Alprazolam (N05BA12)	Centered log-ratio	uncultured Blautia sp. [ref_mOTU_v25_03662]	Active usage	0.0599801	0.212486	0.00702554	0.257774	Confidently deconfounded
ATC5	Alprazolam (N05BA12)	Centered log-ratio	uncultured Clostridium sp. [ref_mOTU_v25_02381]	Active usage	0.0623499	0.19269	0.00513703	0.221368	Confidently deconfounded
ATC5	Alprazolam (N05BA12)	Centered log-ratio	uncultured Flavonifractor sp. [ref_mOTU_v25_07315]	Active usage	0.0633818	0.172957	0.00424835	0.201251	Confidently deconfounded
ATC5	Alprazolam (N05BA12)	Centered log-ratio	Verrucomicrobia bacterium CAG:312_58_20 [meta_mOTU_v25_12743]	Active usage	-0.0507661	0.0135316	0.0217497	0.412485	Confounded	mental_health_status_ok
ATC5	Alprazolam (N05BA12)	Diversity	observed	Active usage	-0.0604562	-0.165583	0.00584554	0.0530376	Confounded	F41
ATC5	Amlodipine (C08CA01)	Centered log-ratio	[Clostridium] clostridioforme/bolteae [ref_mOTU_v25_03442]	Active usage	0.052574	0.0416471	0.0142275	0.351327	Confounded	C07A, C07AB, I10, I11
ATC5	Amlodipine (C08CA01)	Centered log-ratio	[Ruminococcus] torques [ref_mOTU_v25_03703]	Active usage	0.0545761	0.21802	0.010846	0.314665	Confidently deconfounded
ATC5	Amlodipine (C08CA01)	Centered log-ratio	Alistipes timonensis [ref_mOTU_v25_01015]	Active usage	0.054647	0.116964	0.0109138	0.315088	Confidently deconfounded
ATC5	Amlodipine (C08CA01)	Centered log-ratio	Anaeromassilibacillus species incertae sedis [meta_mOTU_v25_13295]	Active usage	0.0440587	0.109925	0.0390181	0.503315	Confounded	C07A, C07AB, C09BA, C07AB02, C09BA04, G40, H40, I10, M10, II astme intensiivravi, Fresh fruit, berries
ATC5	Amlodipine (C08CA01)	Centered log-ratio	Anaerotruncus colihominis [ref_mOTU_v25_03438]	Active usage	0.0508696	0.0598545	0.017796	0.381396	Confounded	I10, I11
ATC5	Amlodipine (C08CA01)	Centered log-ratio	Bacteroides cellulosilyticus/fragilis [ref_mOTU_v25_01597]	Active usage	0.0428042	0.120953	0.046271	0.529926	Confounded	A10B, L04A, M04A, C09BA, M04AA, N02AX, N05AH, N02AX02, N05AH04, D51, E11, I11, K52, M10, N18, health_status_ok, cecumRemoved, Coffee
ATC5	Amlodipine (C08CA01)	Centered log-ratio	Bacteroides faecis/thetaiotaomicron [ref_mOTU_v25_01657]	Active usage	0.0466746	0.163914	0.0297546	0.460381	Confounded	C07A, C09C, C07AB, C09CA, C07AB02, I10, I11, N18
ATC5	Amlodipine (C08CA01)	Centered log-ratio	Bacteroides finegoldii [ref_mOTU_v25_03474]	Active usage	-0.0690008	-0.24932	0.00126669	0.0993397	Confidently deconfounded
ATC5	Amlodipine (C08CA01)	Centered log-ratio	Bacteroides plebeius [ref_mOTU_v25_05069]	Active usage	-0.0726675	-0.301901	0.000678216	0.0671945	Confidently deconfounded
ATC5	Amlodipine (C08CA01)	Centered log-ratio	Bacteroides sp. [ref_mOTU_v25_03475]	Active usage	0.0548667	0.170765	0.0103819	0.306794	Confidently deconfounded
ATC5	Amlodipine (C08CA01)	Centered log-ratio	Clostridiales sp. [ref_mOTU_v25_02968]	Active usage	0.0437672	0.109479	0.0412163	0.510889	Confounded	C07A, C09C, N03A, C07AB, C09CA, B01AF01, C07AB02, G40, I10, M10, N18, health_status_ok, mental_health_status_ok
ATC5	Amlodipine (C08CA01)	Centered log-ratio	Clostridiales species incertae sedis [meta_mOTU_v25_12473]	Active usage	0.049466	0.119662	0.0208397	0.406401	Confounded	C07A, C07AB, C07AB02, I10, I11
ATC5	Amlodipine (C08CA01)	Centered log-ratio	Clostridiales species incertae sedis [meta_mOTU_v25_13006]	Active usage	0.0568203	0.100094	0.00782316	0.271866	Confounded	I11
ATC5	Amlodipine (C08CA01)	Centered log-ratio	Clostridiales species incertae sedis [meta_mOTU_v25_13701]	Active usage	-0.0495433	-0.205068	0.0209508	0.406451	Confounded	I11
ATC5	Amlodipine (C08CA01)	Centered log-ratio	Clostridiales species incertae sedis [meta_mOTU_v25_13792]	Active usage	-0.0426915	-0.125669	0.0464234	0.530665	Confounded	J02A, C09BA, J02AC, C09BA04, J02AC01, E78, K29, L20, M15, Fresh fruit, berries, Soft drinks
ATC5	Amlodipine (C08CA01)	Centered log-ratio	Clostridium sp. CAG:226 [meta_mOTU_v25_12471]	Active usage	-0.046815	-0.160817	0.0278904	0.450776	Confounded	C07A, C07AB, I10
ATC5	Amlodipine (C08CA01)	Centered log-ratio	Clostridium species incertae sedis [meta_mOTU_v25_13081]	Active usage	0.0478701	0.195894	0.0257047	0.437879	Confidently deconfounded
ATC5	Amlodipine (C08CA01)	Centered log-ratio	Coprobacter fastidiosus [ref_mOTU_v25_03667]	Active usage	0.0453298	0.114852	0.0336834	0.480189	Confounded	C07A, C07AB, I10
ATC5	Amlodipine (C08CA01)	Centered log-ratio	Coprococcus eutactus [ref_mOTU_v25_02378]	Active usage	0.0481485	0.203402	0.0247093	0.43243	Confidently deconfounded
ATC5	Amlodipine (C08CA01)	Centered log-ratio	Eggerthella lenta [ref_mOTU_v25_00719]	Active usage	0.0554098	0.107086	0.00956071	0.29698	Confidently deconfounded
ATC5	Amlodipine (C08CA01)	Centered log-ratio	Eubacterium sp. CAG:274 [meta_mOTU_v25_12688]	Active usage	0.0615371	0.203778	0.00397504	0.195636	Confidently deconfounded
ATC5	Amlodipine (C08CA01)	Centered log-ratio	Eubacterium sp. CAG:38 [ref_mOTU_v25_07679]	Active usage	0.0604307	0.243548	0.00473658	0.212339	Confidently deconfounded
ATC5	Amlodipine (C08CA01)	Centered log-ratio	Faecalibacterium prausnitzii [ref_mOTU_v25_06109]	Active usage	-0.0586783	-0.184256	0.00610386	0.240174	Confidently deconfounded
ATC5	Amlodipine (C08CA01)	Centered log-ratio	Faecalibacterium prausnitzii [ref_mOTU_v25_06110]	Active usage	-0.0452665	-0.158189	0.033539	0.47924	Confounded	A10B, II astme intensiivravi
ATC5	Amlodipine (C08CA01)	Centered log-ratio	Faecalibacterium species incertae sedis [meta_mOTU_v25_12403]	Active usage	-0.04619	-0.161685	0.0315634	0.469876	Confounded	A10B, C07A, C07AB, I10, I11, II astme intensiivravi
ATC5	Amlodipine (C08CA01)	Centered log-ratio	Firmicutes sp. [ref_mOTU_v25_02743]	Active usage	0.0445881	0.0799625	0.03743	0.495975	Confounded	A10B, C01B, C07A, C07AB, C07AB02, E11, H25, I10, I11, M10, M80, mental_health_status_ok, II astme intensiivravi
ATC5	Amlodipine (C08CA01)	Centered log-ratio	Firmicutes sp. [ref_mOTU_v25_03629]	Active usage	0.0457383	0.0947208	0.0328454	0.475895	Confounded	I10, I11, M15
ATC5	Amlodipine (C08CA01)	Centered log-ratio	Firmicutes species incertae sedis [meta_mOTU_v25_13737]	Active usage	0.0440888	0.127123	0.0398937	0.506162	Ambiguously deconfounded
ATC5	Amlodipine (C08CA01)	Centered log-ratio	Oscillibacter sp. [ref_mOTU_v25_04664]	Active usage	-0.0525843	-0.0615204	0.0142214	0.351327	Confounded	I11
ATC5	Amlodipine (C08CA01)	Centered log-ratio	Oscillibacter sp. 57_20 [ref_mOTU_v25_10413]	Active usage	0.0525891	0.229118	0.0142341	0.351327	Confidently deconfounded
ATC5	Amlodipine (C08CA01)	Centered log-ratio	Oscillibacter sp. PC13 [ref_mOTU_v25_10185]	Active usage	0.0441642	0.178907	0.0397278	0.505636	Confounded	C09C, C09CA, C09CA07, E78
ATC5	Amlodipine (C08CA01)	Centered log-ratio	Paraprevotella clara [ref_mOTU_v25_03698]	Active usage	-0.0449334	-0.189301	0.0355424	0.487979	Confounded	H40, usualStoolType_category
ATC5	Amlodipine (C08CA01)	Centered log-ratio	Parasutterella excrementihominis [ref_mOTU_v25_03674]	Active usage	0.0454696	0.0991788	0.0336655	0.480082	Confounded	C07A, C09C, C09CA, I10
ATC5	Amlodipine (C08CA01)	Centered log-ratio	Phocea massiliensis [ref_mOTU_v25_05236]	Active usage	0.0449874	0.197841	0.0351149	0.487159	Confounded	A10B, C07A, C07AB, C07AB02, I10, M10
ATC5	Amlodipine (C08CA01)	Centered log-ratio	Porphyromonadaceae sp. [ref_mOTU_v25_04706]	Active usage	-0.0485405	-0.163749	0.0238053	0.426136	Ambiguously deconfounded
ATC5	Amlodipine (C08CA01)	Centered log-ratio	Prevotella sp. CAG:520 [ref_mOTU_v25_00718]	Active usage	-0.0418746	-0.0605115	0.0489309	0.541507	Confounded	N06A, M01AB, N06AB, N06AB10, usualStoolType_category
ATC5	Amlodipine (C08CA01)	Centered log-ratio	Pseudoflavonifractor capillosus [ref_mOTU_v25_02969]	Active usage	0.0434803	0.0797982	0.0423553	0.515801	Confounded	A10B, C07A, M04A, N03A, C07AB, M04AA, N02AX, C07AB02, N02AX02, E11, I10, I48, M10, N18, mental_health_status_ok, II astme intensiivravi, Fresh fruit, berries
ATC5	Amlodipine (C08CA01)	Centered log-ratio	Ruminococcaceae species incertae sedis [meta_mOTU_v25_12396]	Active usage	-0.0746559	-0.329376	0.000498	0.0564328	Confidently deconfounded
ATC5	Amlodipine (C08CA01)	Centered log-ratio	Ruthenibacterium lactatiformans [ref_mOTU_v25_04716]	Active usage	0.0480027	0.21755	0.0251093	0.433802	Confounded	C07AB, C07AB02, I10, I11, N18
ATC5	Amlodipine (C08CA01)	Centered log-ratio	Sutterella sp. CAG:351 [meta_mOTU_v25_13411]	Active usage	0.0539336	0.168231	0.0117656	0.323197	Confidently deconfounded
ATC5	Amlodipine (C08CA01)	Centered log-ratio	uncultured Clostridium sp. [ref_mOTU_v25_02381]	Active usage	0.0604693	0.149578	0.00484904	0.215475	Confidently deconfounded
ATC5	Amlodipine (C08CA01)	Centered log-ratio	uncultured Flavonifractor sp. [ref_mOTU_v25_07315]	Active usage	0.0467793	0.0526044	0.0286507	0.454959	Confounded	A10B, C01B, C07A, C07AB, C07AB02, I10, I11
ATC5	Amoxicillin (J01CA04)	Centered log-ratio	[Clostridium] asparagiforme/lavalense [ref_mOTU_v25_06317]	Active usage	0.077114	0.220605	0.00111415	0.0920642	Confidently deconfounded
ATC5	Amoxicillin (J01CA04)	Centered log-ratio	[Clostridium] clostridioforme/bolteae [ref_mOTU_v25_03442]	Active usage	0.0801552	0.208055	0.000706335	0.0690778	Confidently deconfounded
ATC5	Amoxicillin (J01CA04)	Centered log-ratio	[Ruminococcus] gnavus [ref_mOTU_v25_01594]	Active usage	0.0867201	0.28181	0.000241082	0.035792	Confidently deconfounded
ATC5	Amoxicillin (J01CA04)	Centered log-ratio	[Ruminococcus] torques [ref_mOTU_v25_03660]	Active usage	-0.0700845	-0.1582	0.00277093	0.159276	Confidently deconfounded
ATC5	Amoxicillin (J01CA04)	Centered log-ratio	Alistipes ihumii [ref_mOTU_v25_07379]	Active usage	0.0525333	0.186067	0.0256717	0.43768	Confidently deconfounded
ATC5	Amoxicillin (J01CA04)	Centered log-ratio	Alistipes putredinis [ref_mOTU_v25_03683]	Active usage	0.0527934	0.216252	0.0251414	0.434052	Ambiguously deconfounded
ATC5	Amoxicillin (J01CA04)	Centered log-ratio	Bacteroidales species incertae sedis [meta_mOTU_v25_13203]	Active usage	-0.04921	-0.131818	0.0368566	0.492961	Confounded	J01F, J01X, J01FA
ATC5	Amoxicillin (J01CA04)	Centered log-ratio	Bacteroidales species incertae sedis [meta_mOTU_v25_13286]	Active usage	0.0610816	0.253211	0.00987312	0.300863	Confidently deconfounded
ATC5	Amoxicillin (J01CA04)	Centered log-ratio	Bacteroides faecis/thetaiotaomicron [ref_mOTU_v25_01657]	Active usage	0.0470309	0.163366	0.0473129	0.534322	Confounded	A02B, C08C, C09C, N05B, A02BC, C08CA, C09CA, G03AA, N02AX, N05BA, R03AK, S01EE, G03AA10, N02AX02, N05BA01, N05BA12, S01EE01, C18, F32, F33, F41, I11, J20, J30, J35, K21, K51, K58, M10, M15, N18, N20, N81, mental_health_status_ok, II astme intensiivravi, Adds salt, Soft drinks, has_smoked, frequencyGutEmpting_name
ATC5	Amoxicillin (J01CA04)	Centered log-ratio	Butyrivibrio crossotus [ref_mOTU_v25_03686]	Active usage	-0.0533394	-0.0305009	0.0236913	0.425485	Confidently deconfounded
ATC5	Amoxicillin (J01CA04)	Centered log-ratio	Clostridiaceae species incertae sedis [meta_mOTU_v25_12983]	Active usage	0.0548339	0.187694	0.019888	0.398597	Confounded	J01F, J01FA09, R01BA93
ATC5	Amoxicillin (J01CA04)	Centered log-ratio	Clostridiales sp. [ref_mOTU_v25_03661]	Active usage	0.0542866	0.208035	0.0218742	0.413142	Confidently deconfounded
ATC5	Amoxicillin (J01CA04)	Centered log-ratio	Clostridiales species incertae sedis [meta_mOTU_v25_12256]	Active usage	-0.0616034	-0.078688	0.00912256	0.291403	Confidently deconfounded
ATC5	Amoxicillin (J01CA04)	Centered log-ratio	Clostridiales species incertae sedis [meta_mOTU_v25_12323]	Active usage	-0.0756403	-0.173049	0.001369	0.104163	Confidently deconfounded
ATC5	Amoxicillin (J01CA04)	Centered log-ratio	Clostridiales species incertae sedis [meta_mOTU_v25_12445]	Active usage	0.0473268	0.183666	0.045841	0.528168	Confounded	N05B, N05BA, C09CA07, N05BA12, R01AD09, B37, F41, I11, I84, J03, J20, J30, J31, J35, K21, M10, N81, tonsilsRemoved, has_smoked, doesPhysicalExercise
ATC5	Amoxicillin (J01CA04)	Centered log-ratio	Clostridiales species incertae sedis [meta_mOTU_v25_12763]	Active usage	-0.0492158	-0.112189	0.037813	0.498009	Confounded	J20, J30
ATC5	Amoxicillin (J01CA04)	Centered log-ratio	Clostridiales species incertae sedis [meta_mOTU_v25_13280]	Active usage	-0.0478675	-0.138164	0.0434684	0.519478	Confounded	C08C, G01A, J01F, C08CA, J01FA, N20, cecumRemoved, has_smoked, frequencyGutEmpting_name
ATC5	Amoxicillin (J01CA04)	Centered log-ratio	Clostridiales species incertae sedis [meta_mOTU_v25_13377]	Active usage	-0.0577134	-0.12122	0.0145501	0.354285	Ambiguously deconfounded
ATC5	Amoxicillin (J01CA04)	Centered log-ratio	Clostridiales species incertae sedis [meta_mOTU_v25_13572]	Active usage	0.0489449	0.222782	0.0387769	0.502822	Confounded	C08C, J01F, N05B, C08CA, G01AF, J01FA, N02AX, N05BA, N02AX02, N05BA12, I49, J02, J20, J35, K29, N20
ATC5	Amoxicillin (J01CA04)	Centered log-ratio	Clostridiales species incertae sedis [meta_mOTU_v25_14346]	Active usage	0.0547824	0.239278	0.0203487	0.403617	Confidently deconfounded
ATC5	Amoxicillin (J01CA04)	Centered log-ratio	Clostridium sp. [ref_mOTU_v25_03599]	Active usage	-0.0491293	-0.0725858	0.037409	0.495961	Ambiguously deconfounded
ATC5	Amoxicillin (J01CA04)	Centered log-ratio	Clostridium sp. CAG:306 [meta_mOTU_v25_12613]	Active usage	0.0654414	0.222802	0.00554539	0.229402	Confidently deconfounded
ATC5	Amoxicillin (J01CA04)	Centered log-ratio	Clostridium sp. CAG:343 [meta_mOTU_v25_12430]	Active usage	-0.0561131	-0.0478312	0.0178472	0.381898	Confidently deconfounded
ATC5	Amoxicillin (J01CA04)	Centered log-ratio	Clostridium sp. CAG:433 [meta_mOTU_v25_12886]	Active usage	-0.0470272	-0.0681719	0.0471929	0.533999	Confounded	C09C, J01F, C09BB, C09CA, J01FA, A02BC05, J01FA09, E28, J03, J20, Soft drinks, doesPhysicalExercise
ATC5	Amoxicillin (J01CA04)	Centered log-ratio	Clostridium sp. CAG:58 [ref_mOTU_v25_07640]	Active usage	0.0595687	0.244099	0.0110382	0.316599	Confounded	R01B, R01BA
ATC5	Amoxicillin (J01CA04)	Centered log-ratio	Clostridium sp. CAG:628 [meta_mOTU_v25_12644]	Active usage	-0.0517452	-0.0162421	0.0287469	0.45568	Ambiguously deconfounded
ATC5	Amoxicillin (J01CA04)	Centered log-ratio	Clostridium species incertae sedis [meta_mOTU_v25_12399]	Active usage	-0.0745971	-0.237976	0.00161122	0.116255	Confidently deconfounded
ATC5	Amoxicillin (J01CA04)	Centered log-ratio	Clostridium species incertae sedis [meta_mOTU_v25_12762]	Active usage	0.0573115	0.281973	0.0133244	0.34263	Confidently deconfounded
ATC5	Amoxicillin (J01CA04)	Centered log-ratio	Dialister invisus [ref_mOTU_v25_03691]	Active usage	0.0507659	0.180554	0.0318056	0.471052	Confounded	J01F, J01FA, A02BC05
ATC5	Amoxicillin (J01CA04)	Centered log-ratio	Dialister sp. CAG:486 [ref_mOTU_v25_07666]	Active usage	-0.061992	0.0119298	0.00845423	0.281805	Confidently deconfounded
ATC5	Amoxicillin (J01CA04)	Centered log-ratio	Dorea formicigenerans [ref_mOTU_v25_03668]	Active usage	-0.0500245	-0.0930079	0.0333811	0.478438	Confidently deconfounded
ATC5	Amoxicillin (J01CA04)	Centered log-ratio	Dorea longicatena [ref_mOTU_v25_03693]	Active usage	-0.081847	-0.22744	0.000523771	0.0580802	Confidently deconfounded
ATC5	Amoxicillin (J01CA04)	Centered log-ratio	Firmicutes species incertae sedis [meta_mOTU_v25_13945]	Active usage	0.0560937	0.203844	0.0179387	0.382108	Confidently deconfounded
ATC5	Amoxicillin (J01CA04)	Centered log-ratio	Oscillibacter sp. [ref_mOTU_v25_03341]	Active usage	0.0507572	0.185863	0.0319654	0.472044	Confounded	N05B, N05BA, A02BC01, N05BA12, J20
ATC5	Amoxicillin (J01CA04)	Centered log-ratio	Oscillibacter species incertae sedis [meta_mOTU_v25_12663]	Active usage	0.0839366	0.319502	0.000385812	0.0483271	Confidently deconfounded
ATC5	Amoxicillin (J01CA04)	Centered log-ratio	Paraprevotella xylaniphila [ref_mOTU_v25_03699]	Active usage	0.0479454	0.204658	0.0426052	0.516491	Confounded	J05A, I49, Fresh fruit, berries
ATC5	Amoxicillin (J01CA04)	Centered log-ratio	Parasutterella excrementihominis [ref_mOTU_v25_03674]	Active usage	0.0553683	0.174472	0.0191735	0.391652	Confidently deconfounded
ATC5	Amoxicillin (J01CA04)	Centered log-ratio	Pseudoflavonifractor capillosus [ref_mOTU_v25_02969]	Active usage	0.0764134	0.243244	0.00121708	0.0965242	Confidently deconfounded
ATC5	Amoxicillin (J01CA04)	Centered log-ratio	Roseburia sp. CAG:182 [meta_mOTU_v25_12852]	Active usage	-0.0713512	-0.173862	0.00253199	0.151791	Confidently deconfounded
ATC5	Amoxicillin (J01CA04)	Centered log-ratio	Ruminococcaceae species incertae sedis [meta_mOTU_v25_12789]	Active usage	0.0488387	0.258093	0.0393345	0.503848	Confounded	A10B, J01F, N05B, J01FA, N05BA, N05BA12, R01BA93, J20, N20, cecumRemoved, Coffee, Whitebread, Fresh fruit, berries, has_smoked
ATC5	Amoxicillin (J01CA04)	Centered log-ratio	Ruminococcus sp. [ref_mOTU_v25_03681]	Active usage	0.0467791	0.160742	0.0480379	0.537194	Confounded	J02A, J02AC, J20, J45, II astme intensiivravi
ATC5	Amoxicillin (J01CA04)	Centered log-ratio	Veillonella atypica [ref_mOTU_v25_01941]	Active usage	0.0682116	0.244689	0.00380431	0.191537	Confidently deconfounded
ATC5	Amoxicillin (J01CA04)	Centered log-ratio	Veillonella parvula [ref_mOTU_v25_01938]	Active usage	0.0675985	0.243671	0.00381142	0.191782	Confidently deconfounded
ATC5	Amoxicillin (J01CA04)	Diversity	observed	Active usage	-0.0768467	-0.232525	0.0010128	0.0147065	Confidently deconfounded
ATC5	Amoxicillin+Clavulanic Acid (J01CR02)	Centered log-ratio	[Clostridium] asparagiforme/lavalense [ref_mOTU_v25_06317]	Active usage	0.127571	0.360907	2.73175e-08	4.01934e-05	Confidently deconfounded
ATC5	Amoxicillin+Clavulanic Acid (J01CR02)	Centered log-ratio	[Clostridium] citroniae [ref_mOTU_v25_04828]	Active usage	0.0680846	0.240166	0.00310111	0.169743	Confidently deconfounded
ATC5	Amoxicillin+Clavulanic Acid (J01CR02)	Centered log-ratio	[Clostridium] clostridioforme/bolteae [ref_mOTU_v25_03442]	Active usage	0.09857	0.258303	1.81315e-05	0.00631915	Confidently deconfounded
ATC5	Amoxicillin+Clavulanic Acid (J01CR02)	Centered log-ratio	[Eubacterium] rectale [ref_mOTU_v25_03657]	Active usage	-0.0493683	-0.0791579	0.0309502	0.466613	Confidently deconfounded
ATC5	Amoxicillin+Clavulanic Acid (J01CR02)	Centered log-ratio	[Ruminococcus] gnavus [ref_mOTU_v25_01594]	Active usage	0.104768	0.277962	4.99885e-06	0.00252711	Confidently deconfounded
ATC5	Amoxicillin+Clavulanic Acid (J01CR02)	Centered log-ratio	[Ruminococcus] torques [ref_mOTU_v25_03659]	Active usage	-0.0664138	-0.23183	0.00365723	0.187375	Confidently deconfounded
ATC5	Amoxicillin+Clavulanic Acid (J01CR02)	Centered log-ratio	[Ruminococcus] torques [ref_mOTU_v25_03660]	Active usage	-0.12564	-0.353482	3.33082e-08	4.69075e-05	Confidently deconfounded
ATC5	Amoxicillin+Clavulanic Acid (J01CR02)	Centered log-ratio	[Ruminococcus] torques [ref_mOTU_v25_03703]	Active usage	0.0481105	0.163867	0.0361226	0.490762	Confounded	H02A, J01F, H02AB, J01FA, J01FA09, J20, N11
ATC5	Amoxicillin+Clavulanic Acid (J01CR02)	Centered log-ratio	Acinetobacter sp. [ref_mOTU_v25_02372]	Active usage	-0.0473142	-0.0476544	0.0399554	0.506189	Confounded	J01F, J01FA, N02AJ06
ATC5	Amoxicillin+Clavulanic Acid (J01CR02)	Centered log-ratio	Acinetobacter species incertae sedis [meta_mOTU_v25_12662]	Active usage	-0.0588271	-0.084096	0.0105276	0.309608	Confidently deconfounded
ATC5	Amoxicillin+Clavulanic Acid (J01CR02)	Centered log-ratio	Anaerotruncus colihominis [ref_mOTU_v25_03438]	Active usage	0.046349	0.210259	0.0442054	0.521826	Confounded	H02A, J01F, R03A, H02AB, J01FA, R06AX, J01FA09, J01FA10, J01MA02, R01AD12, C18, E10, I48, J20, J35, K51, K80, N18, Koloskoopia, cecumRemoved
ATC5	Amoxicillin+Clavulanic Acid (J01CR02)	Centered log-ratio	Anaerotruncus rubiinfantis [ref_mOTU_v25_09169]	Active usage	0.0610077	0.245642	0.00796584	0.273715	Confidently deconfounded
ATC5	Amoxicillin+Clavulanic Acid (J01CR02)	Centered log-ratio	Azospirillum sp. 51_20 [ref_mOTU_v25_10408]	Active usage	-0.0481937	-0.0133477	0.0354615	0.487979	Confounded	J01FA, usualStoolType_category
ATC5	Amoxicillin+Clavulanic Acid (J01CR02)	Centered log-ratio	Bacteroidales species incertae sedis [meta_mOTU_v25_12950]	Active usage	0.0622774	0.256966	0.00665729	0.251972	Confidently deconfounded
ATC5	Amoxicillin+Clavulanic Acid (J01CR02)	Centered log-ratio	Bacteroides cellulosilyticus/fragilis [ref_mOTU_v25_01597]	Active usage	0.0498756	0.226484	0.0305715	0.464582	Confidently deconfounded
ATC5	Amoxicillin+Clavulanic Acid (J01CR02)	Centered log-ratio	Bacteroides sp. [ref_mOTU_v25_02810]	Active usage	0.0689628	0.222047	0.00275542	0.158766	Confidently deconfounded
ATC5	Amoxicillin+Clavulanic Acid (J01CR02)	Centered log-ratio	Bifidobacterium longum [ref_mOTU_v25_01099]	Active usage	0.0455019	0.160284	0.0470099	0.532977	Confounded	D01A, N05CF02, Meat products (wieners, sausages), alcohol_has_used, usualStoolType_category
ATC5	Amoxicillin+Clavulanic Acid (J01CR02)	Centered log-ratio	Bifidobacterium pseudocatenulatum [ref_mOTU_v25_02700]	Active usage	0.0602932	0.28032	0.00861144	0.284299	Confidently deconfounded
ATC5	Amoxicillin+Clavulanic Acid (J01CR02)	Centered log-ratio	Bifidobacterium ruminantium [ref_mOTU_v25_02702]	Active usage	0.0472998	0.258043	0.0389887	0.50331	Confidently deconfounded
ATC5	Amoxicillin+Clavulanic Acid (J01CR02)	Centered log-ratio	Blautia massiliensis [ref_mOTU_v25_03342]	Active usage	0.0634896	0.212746	0.00551412	0.229084	Confidently deconfounded
ATC5	Amoxicillin+Clavulanic Acid (J01CR02)	Centered log-ratio	Blautia obeum/wexlerae [ref_mOTU_v25_02154]	Active usage	0.0693614	0.151948	0.00241992	0.14854	Confidently deconfounded
ATC5	Amoxicillin+Clavulanic Acid (J01CR02)	Centered log-ratio	Clostridiales sp. [ref_mOTU_v25_03658]	Active usage	-0.0884342	-0.294466	0.000106985	0.0208843	Confidently deconfounded
ATC5	Amoxicillin+Clavulanic Acid (J01CR02)	Centered log-ratio	Clostridiales sp. [ref_mOTU_v25_03661]	Active usage	0.0800458	0.285184	0.00050484	0.0567872	Confidently deconfounded
ATC5	Amoxicillin+Clavulanic Acid (J01CR02)	Centered log-ratio	Clostridiales species incertae sedis [meta_mOTU_v25_12228]	Active usage	-0.0515532	-0.0739971	0.0248104	0.432778	Confidently deconfounded
ATC5	Amoxicillin+Clavulanic Acid (J01CR02)	Centered log-ratio	Clostridiales species incertae sedis [meta_mOTU_v25_12252]	Active usage	-0.0578461	-0.15865	0.0121124	0.328458	Confidently deconfounded
ATC5	Amoxicillin+Clavulanic Acid (J01CR02)	Centered log-ratio	Clostridiales species incertae sedis [meta_mOTU_v25_12323]	Active usage	-0.0568507	-0.0570665	0.0135025	0.344483	Confidently deconfounded
ATC5	Amoxicillin+Clavulanic Acid (J01CR02)	Centered log-ratio	Clostridiales species incertae sedis [meta_mOTU_v25_12361]	Active usage	-0.0478685	-0.139473	0.0377196	0.497498	Confounded	R01AD12
ATC5	Amoxicillin+Clavulanic Acid (J01CR02)	Centered log-ratio	Clostridiales species incertae sedis [meta_mOTU_v25_12487]	Active usage	-0.0497229	0.0222214	0.0308909	0.466272	Confidently deconfounded
ATC5	Amoxicillin+Clavulanic Acid (J01CR02)	Centered log-ratio	Clostridiales species incertae sedis [meta_mOTU_v25_12707]	Active usage	-0.0567858	-0.199083	0.0133199	0.34263	Confidently deconfounded
ATC5	Amoxicillin+Clavulanic Acid (J01CR02)	Centered log-ratio	Clostridiales species incertae sedis [meta_mOTU_v25_13031]	Active usage	0.0777047	0.266378	0.000738656	0.0710407	Confidently deconfounded
ATC5	Amoxicillin+Clavulanic Acid (J01CR02)	Centered log-ratio	Clostridiales species incertae sedis [meta_mOTU_v25_13147]	Active usage	-0.0474872	-0.114486	0.0393476	0.503848	Confounded	H02A, J01F, H02AB, C09DA07, N11
ATC5	Amoxicillin+Clavulanic Acid (J01CR02)	Centered log-ratio	Clostridiales species incertae sedis [meta_mOTU_v25_13165]	Active usage	0.0517745	0.19667	0.0247204	0.43243	Confounded	J01F, J01FA
ATC5	Amoxicillin+Clavulanic Acid (J01CR02)	Centered log-ratio	Clostridiales species incertae sedis [meta_mOTU_v25_13328]	Active usage	0.0505538	0.261811	0.0278887	0.450776	Confidently deconfounded
ATC5	Amoxicillin+Clavulanic Acid (J01CR02)	Centered log-ratio	Clostridiales species incertae sedis [meta_mOTU_v25_13377]	Active usage	-0.0641452	-0.10797	0.00521936	0.221969	Confidently deconfounded
ATC5	Amoxicillin+Clavulanic Acid (J01CR02)	Centered log-ratio	Clostridiales species incertae sedis [meta_mOTU_v25_13701]	Active usage	0.0489928	0.201886	0.033324	0.47822	Confounded	J01FA
ATC5	Amoxicillin+Clavulanic Acid (J01CR02)	Centered log-ratio	Clostridiales species incertae sedis [meta_mOTU_v25_13863]	Active usage	-0.0707717	-0.150296	0.00210436	0.136479	Confidently deconfounded
ATC5	Amoxicillin+Clavulanic Acid (J01CR02)	Centered log-ratio	Clostridiales species incertae sedis [meta_mOTU_v25_14425]	Active usage	0.0566263	0.201069	0.0137547	0.347073	Confidently deconfounded
ATC5	Amoxicillin+Clavulanic Acid (J01CR02)	Centered log-ratio	Clostridium sp. [ref_mOTU_v25_03599]	Active usage	-0.0558623	-0.0415096	0.0149354	0.356601	Confidently deconfounded
ATC5	Amoxicillin+Clavulanic Acid (J01CR02)	Centered log-ratio	Clostridium sp. [ref_mOTU_v25_03622]	Active usage	0.0449511	0.113817	0.0499078	0.546171	Confounded	A10B, J01F, A10BA, J01FA, A10BA02, J01FA10, I10, I49, K29, K51, II astme intensiivravi, Koloskoopia, cecumRemoved
ATC5	Amoxicillin+Clavulanic Acid (J01CR02)	Centered log-ratio	Clostridium sp. CAG:58 [ref_mOTU_v25_07640]	Active usage	0.0525929	0.223384	0.0209038	0.406451	Confounded	R01B, R01BA
ATC5	Amoxicillin+Clavulanic Acid (J01CR02)	Centered log-ratio	Clostridium species incertae sedis [meta_mOTU_v25_12399]	Active usage	-0.10139	-0.296787	9.99563e-06	0.00405774	Confidently deconfounded
ATC5	Amoxicillin+Clavulanic Acid (J01CR02)	Centered log-ratio	Clostridium species incertae sedis [meta_mOTU_v25_12597]	Active usage	-0.0585374	-0.0548202	0.0109069	0.315088	Confidently deconfounded
ATC5	Amoxicillin+Clavulanic Acid (J01CR02)	Centered log-ratio	Clostridium species incertae sedis [meta_mOTU_v25_12696]	Active usage	-0.0515316	-0.0627843	0.0250704	0.433719	Confidently deconfounded
ATC5	Amoxicillin+Clavulanic Acid (J01CR02)	Centered log-ratio	Dorea formicigenerans [ref_mOTU_v25_03668]	Active usage	-0.0599478	-0.0916888	0.00884213	0.287758	Confidently deconfounded
ATC5	Amoxicillin+Clavulanic Acid (J01CR02)	Centered log-ratio	Dorea longicatena [ref_mOTU_v25_03693]	Active usage	-0.0812407	-0.245531	0.000409172	0.0500602	Confidently deconfounded
ATC5	Amoxicillin+Clavulanic Acid (J01CR02)	Centered log-ratio	Eggerthella lenta [ref_mOTU_v25_00719]	Active usage	0.0863192	0.279893	0.000166087	0.0285609	Confidently deconfounded
ATC5	Amoxicillin+Clavulanic Acid (J01CR02)	Centered log-ratio	Eisenbergiella tayi [ref_mOTU_v25_03446]	Active usage	0.0529051	0.231849	0.021553	0.411908	Confidently deconfounded
ATC5	Amoxicillin+Clavulanic Acid (J01CR02)	Centered log-ratio	Enterobacterales sp. [ref_mOTU_v25_00085]	Active usage	0.065443	0.308315	0.00434147	0.202835	Confidently deconfounded
ATC5	Amoxicillin+Clavulanic Acid (J01CR02)	Centered log-ratio	Eubacterium ramulus [ref_mOTU_v25_03570]	Active usage	-0.0527794	-0.184547	0.021278	0.409233	Confidently deconfounded
ATC5	Amoxicillin+Clavulanic Acid (J01CR02)	Centered log-ratio	Eubacterium sp. CAG:161 [ref_mOTU_v25_07674]	Active usage	0.0574429	0.259918	0.0124174	0.332096	Confidently deconfounded
ATC5	Amoxicillin+Clavulanic Acid (J01CR02)	Centered log-ratio	Eubacterium sp. CAG:38 [ref_mOTU_v25_07679]	Active usage	-0.069821	-0.192827	0.00238982	0.147427	Confidently deconfounded
ATC5	Amoxicillin+Clavulanic Acid (J01CR02)	Centered log-ratio	Eubacterium species incertae sedis [meta_mOTU_v25_12260]	Active usage	-0.0647092	-0.164423	0.00497229	0.217949	Confidently deconfounded
ATC5	Amoxicillin+Clavulanic Acid (J01CR02)	Centered log-ratio	Eubacterium ventriosum [ref_mOTU_v25_11151]	Active usage	-0.0464936	-0.161565	0.0423188	0.515695	Confounded	G43, Adds salt
ATC5	Amoxicillin+Clavulanic Acid (J01CR02)	Centered log-ratio	Faecalibacterium prausnitzii [ref_mOTU_v25_06108]	Active usage	0.058782	0.227672	0.0101263	0.304267	Confidently deconfounded
ATC5	Amoxicillin+Clavulanic Acid (J01CR02)	Centered log-ratio	Faecalibacterium prausnitzii [ref_mOTU_v25_06112]	Active usage	0.0455688	0.189727	0.0476513	0.535568	Confounded	A10B, G04B, L04A, C09BA, G04BE, M01AB05, E11, F50, J02, K29, K50, K52, L20, cecumRemoved, frequencyGutEmpting_name
ATC5	Amoxicillin+Clavulanic Acid (J01CR02)	Centered log-ratio	Faecalibacterium sp. [ref_mOTU_v25_03636]	Active usage	-0.0712298	-0.235599	0.0017373	0.121269	Confidently deconfounded
ATC5	Amoxicillin+Clavulanic Acid (J01CR02)	Centered log-ratio	Faecalibacterium species incertae sedis [meta_mOTU_v25_12376]	Active usage	-0.0569739	-0.108601	0.0130992	0.33966	Confidently deconfounded
ATC5	Amoxicillin+Clavulanic Acid (J01CR02)	Centered log-ratio	Faecalitalea cylindroides [ref_mOTU_v25_03678]	Active usage	0.0487672	0.267399	0.0340945	0.482316	Confounded	J01F, R01A, J01FA, R01AD, J01FA09, R01AD12
ATC5	Amoxicillin+Clavulanic Acid (J01CR02)	Centered log-ratio	Firmicutes sp. [ref_mOTU_v25_02374]	Active usage	-0.0629176	-0.173074	0.00624292	0.243563	Confidently deconfounded
ATC5	Amoxicillin+Clavulanic Acid (J01CR02)	Centered log-ratio	Firmicutes sp. [ref_mOTU_v25_02743]	Active usage	0.112396	0.232499	9.60144e-07	0.00077516	Confidently deconfounded
ATC5	Amoxicillin+Clavulanic Acid (J01CR02)	Centered log-ratio	Firmicutes species incertae sedis [meta_mOTU_v25_12975]	Active usage	0.049542	0.25058	0.031305	0.46875	Confidently deconfounded
ATC5	Amoxicillin+Clavulanic Acid (J01CR02)	Centered log-ratio	Flavonifractor plautii [ref_mOTU_v25_02971]	Active usage	0.095089	0.262387	3.39246e-05	0.00983614	Confidently deconfounded
ATC5	Amoxicillin+Clavulanic Acid (J01CR02)	Centered log-ratio	Flavonifractor plautii [ref_mOTU_v25_05238]	Active usage	0.109595	0.306885	1.74869e-06	0.0012055	Confidently deconfounded
ATC5	Amoxicillin+Clavulanic Acid (J01CR02)	Centered log-ratio	Lachnospira sp. [ref_mOTU_v25_05263]	Active usage	0.0831689	0.287059	0.000289162	0.0399238	Confidently deconfounded
ATC5	Amoxicillin+Clavulanic Acid (J01CR02)	Centered log-ratio	Lachnospiraceae species incertae sedis [meta_mOTU_v25_12240]	Active usage	-0.0596354	-0.086825	0.00928233	0.29336	Confidently deconfounded
ATC5	Amoxicillin+Clavulanic Acid (J01CR02)	Centered log-ratio	Oscillibacter sp. [ref_mOTU_v25_03341]	Active usage	0.0912799	0.303377	6.84139e-05	0.0155454	Confidently deconfounded
ATC5	Amoxicillin+Clavulanic Acid (J01CR02)	Centered log-ratio	Oscillibacter sp. 57_20 [meta_mOTU_v25_12610]	Active usage	-0.0893469	-0.158093	0.000103996	0.0203815	Confidently deconfounded
ATC5	Amoxicillin+Clavulanic Acid (J01CR02)	Centered log-ratio	Oscillibacter sp. PC13 [ref_mOTU_v25_10185]	Active usage	0.0554649	0.21865	0.0160934	0.368058	Confidently deconfounded
ATC5	Amoxicillin+Clavulanic Acid (J01CR02)	Centered log-ratio	Oscillibacter species incertae sedis [meta_mOTU_v25_13092]	Active usage	0.0885227	0.292628	0.000118722	0.0227696	Confidently deconfounded
ATC5	Amoxicillin+Clavulanic Acid (J01CR02)	Centered log-ratio	Parabacteroides distasonis [ref_mOTU_v25_03640]	Active usage	0.0474598	0.206601	0.0388219	0.502822	Confounded	R03AC, K80
ATC5	Amoxicillin+Clavulanic Acid (J01CR02)	Centered log-ratio	Pseudoflavonifractor species incertae sedis [meta_mOTU_v25_14283]	Active usage	0.0465617	0.242932	0.0430889	0.518006	Confounded	H02A, J01D, R03A, B01AF, H02AB, M01AB, B01AF01, C18, J20, N18
ATC5	Amoxicillin+Clavulanic Acid (J01CR02)	Centered log-ratio	Roseburia hominis [ref_mOTU_v25_00861]	Active usage	-0.0544432	-0.155401	0.0178189	0.381676	Confidently deconfounded
ATC5	Amoxicillin+Clavulanic Acid (J01CR02)	Centered log-ratio	Roseburia sp. [ref_mOTU_v25_03649]	Active usage	-0.0715662	-0.247703	0.00178684	0.123568	Confidently deconfounded
ATC5	Amoxicillin+Clavulanic Acid (J01CR02)	Centered log-ratio	Roseburia sp. CAG:182 [meta_mOTU_v25_12852]	Active usage	-0.0617204	-0.149943	0.00731156	0.262404	Confidently deconfounded
ATC5	Amoxicillin+Clavulanic Acid (J01CR02)	Centered log-ratio	Roseburia species incertae sedis [meta_mOTU_v25_12537]	Active usage	-0.0518366	-0.0916331	0.0231554	0.422259	Confidently deconfounded
ATC5	Amoxicillin+Clavulanic Acid (J01CR02)	Centered log-ratio	Ruminococcaceae species incertae sedis [meta_mOTU_v25_12286]	Active usage	-0.0564285	-0.0737372	0.0142895	0.352215	Confidently deconfounded
ATC5	Amoxicillin+Clavulanic Acid (J01CR02)	Centered log-ratio	Ruminococcaceae species incertae sedis [meta_mOTU_v25_12591]	Active usage	0.057089	0.243229	0.0130027	0.339011	Confidently deconfounded
ATC5	Amoxicillin+Clavulanic Acid (J01CR02)	Centered log-ratio	Ruminococcus lactaris [ref_mOTU_v25_01595]	Active usage	-0.072907	-0.224367	0.00152458	0.112159	Confidently deconfounded
ATC5	Amoxicillin+Clavulanic Acid (J01CR02)	Centered log-ratio	Ruminococcus sp. [ref_mOTU_v25_00852]	Active usage	0.079623	0.308946	0.000549312	0.0597695	Confidently deconfounded
ATC5	Amoxicillin+Clavulanic Acid (J01CR02)	Centered log-ratio	Ruthenibacterium lactatiformans [ref_mOTU_v25_04716]	Active usage	0.0506176	0.16912	0.0279711	0.450776	Confidently deconfounded
ATC5	Amoxicillin+Clavulanic Acid (J01CR02)	Centered log-ratio	Streptococcus australis [ref_mOTU_v25_00311]	Active usage	0.0675839	0.25756	0.00331824	0.177296	Confidently deconfounded
ATC5	Amoxicillin+Clavulanic Acid (J01CR02)	Centered log-ratio	uncultured Clostridium sp. [ref_mOTU_v25_03623]	Active usage	0.0535867	0.235023	0.0198886	0.398597	Confidently deconfounded
ATC5	Amoxicillin+Clavulanic Acid (J01CR02)	Centered log-ratio	uncultured Clostridium sp. [ref_mOTU_v25_11607]	Active usage	-0.0596209	-0.198396	0.00967478	0.29851	Confidently deconfounded
ATC5	Amoxicillin+Clavulanic Acid (J01CR02)	Centered log-ratio	uncultured Eubacterium sp. [ref_mOTU_v25_08868]	Active usage	0.0551634	0.245475	0.0166628	0.372565	Confidently deconfounded
ATC5	Amoxicillin+Clavulanic Acid (J01CR02)	Centered log-ratio	Verrucomicrobia bacterium CAG:312_58_20 [meta_mOTU_v25_12743]	Active usage	0.0453174	0.285889	0.0482731	0.538124	Confounded	M81, N97, Meat products (wieners, sausages)
ATC5	Amoxicillin+Clavulanic Acid (J01CR02)	Diversity	observed	Active usage	-0.0846587	-0.258488	0.000184395	0.00389036	Confidently deconfounded
ATC5	Amoxicillin+Clavulanic Acid (J01CR02)	Diversity	shannon	Active usage	-0.0461565	-0.158687	0.0401033	0.207201	Confounded	H02A, J01F, H02AB, J01FA, J01FA09, J01FA10, K51, Koloskoopia
ATC5	Azithromycin (J01FA10)	Centered log-ratio	[Clostridium] asparagiforme/lavalense [ref_mOTU_v25_06317]	Active usage	0.0631519	0.45897	0.0031536	0.171663	Confidently deconfounded
ATC5	Azithromycin (J01FA10)	Centered log-ratio	[Clostridium] citroniae [ref_mOTU_v25_04828]	Active usage	0.0540358	0.449244	0.0115732	0.321468	Confidently deconfounded
ATC5	Azithromycin (J01FA10)	Centered log-ratio	[Clostridium] clostridioforme/bolteae [ref_mOTU_v25_03442]	Active usage	0.0537086	0.417244	0.0120791	0.32812	Confidently deconfounded
ATC5	Azithromycin (J01FA10)	Centered log-ratio	[Clostridium] leptum [ref_mOTU_v25_03688]	Active usage	0.056261	0.273503	0.00860118	0.284055	Confidently deconfounded
ATC5	Azithromycin (J01FA10)	Centered log-ratio	[Eubacterium] hallii [ref_mOTU_v25_03632]	Active usage	0.0714238	0.399016	0.000755504	0.0714071	Confidently deconfounded
ATC5	Azithromycin (J01FA10)	Centered log-ratio	[Ruminococcus] gnavus [ref_mOTU_v25_01594]	Active usage	0.0558187	0.36323	0.00901676	0.290102	Confidently deconfounded
ATC5	Azithromycin (J01FA10)	Centered log-ratio	[Ruminococcus] torques [ref_mOTU_v25_03659]	Active usage	0.0668205	0.383499	0.00166167	0.118787	Confidently deconfounded
ATC5	Azithromycin (J01FA10)	Centered log-ratio	[Ruminococcus] torques [ref_mOTU_v25_03660]	Active usage	0.0506857	0.301457	0.016983	0.375421	Confidently deconfounded
ATC5	Azithromycin (J01FA10)	Centered log-ratio	[Ruminococcus] torques [ref_mOTU_v25_03703]	Active usage	0.0433626	0.238831	0.0424158	0.515972	Confounded	J01M, M03B, N03A, N06A, B01AF, J01MA, M03BX, J01MA02, M01AB05, M03BX02, N02CC01, J02, J20, N80, Porridge, muesli, Meat products (wieners, sausages), frequencyGutEmpting_name
ATC5	Azithromycin (J01FA10)	Centered log-ratio	Akkermansia muciniphila [ref_mOTU_v25_03591]	Active usage	-0.052099	-0.218673	0.0137557	0.347073	Confidently deconfounded
ATC5	Azithromycin (J01FA10)	Centered log-ratio	Alistipes senegalensis [ref_mOTU_v25_01017]	Active usage	-0.0690509	-0.288019	0.00126283	0.0991888	Confidently deconfounded
ATC5	Azithromycin (J01FA10)	Centered log-ratio	Anaerostipes hadrus [ref_mOTU_v25_00857]	Active usage	0.0661521	0.342404	0.00165909	0.118689	Confidently deconfounded
ATC5	Azithromycin (J01FA10)	Centered log-ratio	Anaerotruncus colihominis [ref_mOTU_v25_03438]	Active usage	0.0625956	0.421995	0.00344986	0.181118	Confidently deconfounded
ATC5	Azithromycin (J01FA10)	Centered log-ratio	Bacteroides caccae [ref_mOTU_v25_03473]	Active usage	-0.098864	-0.459452	3.65548e-06	0.00204263	Confidently deconfounded
ATC5	Azithromycin (J01FA10)	Centered log-ratio	Barnesiella intestinihominis [ref_mOTU_v25_03595]	Active usage	-0.0617738	-0.223833	0.0038162	0.191782	Confidently deconfounded
ATC5	Azithromycin (J01FA10)	Centered log-ratio	Bifidobacterium adolescentis [ref_mOTU_v25_02703]	Active usage	-0.104233	-0.500585	9.68807e-07	0.00077516	Confidently deconfounded
ATC5	Azithromycin (J01FA10)	Centered log-ratio	Bifidobacterium longum [ref_mOTU_v25_01099]	Active usage	-0.0934849	-0.448798	1.11047e-05	0.00441413	Confidently deconfounded
ATC5	Azithromycin (J01FA10)	Centered log-ratio	Bilophila wadsworthia [ref_mOTU_v25_04300]	Active usage	-0.0768833	-0.287128	0.000308521	0.0413796	Confidently deconfounded
ATC5	Azithromycin (J01FA10)	Centered log-ratio	Blautia massiliensis [ref_mOTU_v25_03342]	Active usage	0.0755531	0.425374	0.00037839	0.0478552	Confidently deconfounded
ATC5	Azithromycin (J01FA10)	Centered log-ratio	Blautia obeum [ref_mOTU_v25_05139]	Active usage	0.0518321	0.335722	0.0153624	0.361267	Confidently deconfounded
ATC5	Azithromycin (J01FA10)	Centered log-ratio	Blautia obeum [ref_mOTU_v25_05140]	Active usage	0.055041	0.308882	0.0101589	0.304885	Confidently deconfounded
ATC5	Azithromycin (J01FA10)	Centered log-ratio	Blautia obeum/wexlerae [ref_mOTU_v25_02154]	Active usage	0.0858465	0.455517	5.3639e-05	0.013286	Confidently deconfounded
ATC5	Azithromycin (J01FA10)	Centered log-ratio	Burkholderiales species incertae sedis [meta_mOTU_v25_12785]	Active usage	0.0438269	0.387285	0.040771	0.508949	Confounded	J05A, M03B, R01B, J05AB, M03BX, R01BA, J05AB11, M03BX02, R01BA93, D10, F41, I49, J02, J20, K21, K29, Koloskoopia, cecumRemoved
ATC5	Azithromycin (J01FA10)	Centered log-ratio	Butyricicoccus species incertae sedis [meta_mOTU_v25_12336]	Active usage	0.0489321	0.302422	0.0218984	0.413142	Confidently deconfounded
ATC5	Azithromycin (J01FA10)	Centered log-ratio	Clostridiales sp. [ref_mOTU_v25_03658]	Active usage	0.0526354	0.299972	0.0132608	0.341765	Confidently deconfounded
ATC5	Azithromycin (J01FA10)	Centered log-ratio	Clostridiales sp. [ref_mOTU_v25_05137]	Active usage	0.0437639	0.266116	0.0406287	0.50875	Confounded	N06A, N06AB, N06AX, J20
ATC5	Azithromycin (J01FA10)	Centered log-ratio	Clostridiales species incertae sedis [meta_mOTU_v25_12288]	Active usage	0.0562418	0.319239	0.00864262	0.284871	Confidently deconfounded
ATC5	Azithromycin (J01FA10)	Centered log-ratio	Clostridiales species incertae sedis [meta_mOTU_v25_12327]	Active usage	-0.071714	-0.301012	0.000746188	0.0713586	Confidently deconfounded
ATC5	Azithromycin (J01FA10)	Centered log-ratio	Clostridiales species incertae sedis [meta_mOTU_v25_12411]	Active usage	0.0502454	0.3231	0.0177063	0.380135	Confidently deconfounded
ATC5	Azithromycin (J01FA10)	Centered log-ratio	Clostridiales species incertae sedis [meta_mOTU_v25_12761]	Active usage	0.046498	0.330339	0.0292833	0.457778	Confidently deconfounded
ATC5	Azithromycin (J01FA10)	Centered log-ratio	Clostridiales species incertae sedis [meta_mOTU_v25_12910]	Active usage	0.0584809	0.361485	0.00543376	0.22736	Confidently deconfounded
ATC5	Azithromycin (J01FA10)	Centered log-ratio	Clostridiales species incertae sedis [meta_mOTU_v25_13031]	Active usage	0.0474648	0.431833	0.0267625	0.444674	Confidently deconfounded
ATC5	Azithromycin (J01FA10)	Centered log-ratio	Clostridiales species incertae sedis [meta_mOTU_v25_13165]	Active usage	0.0562479	0.305318	0.00860057	0.284055	Confidently deconfounded
ATC5	Azithromycin (J01FA10)	Centered log-ratio	Clostridiales species incertae sedis [meta_mOTU_v25_13280]	Active usage	-0.0711301	-0.280928	0.000878682	0.0794683	Confidently deconfounded
ATC5	Azithromycin (J01FA10)	Centered log-ratio	Clostridiales species incertae sedis [meta_mOTU_v25_13377]	Active usage	0.0429776	0.255944	0.0443062	0.521866	Confounded	A02B, A02BC, M81, Anesteesia
ATC5	Azithromycin (J01FA10)	Centered log-ratio	Clostridiales species incertae sedis [meta_mOTU_v25_13390]	Active usage	-0.0467039	-0.124566	0.0289502	0.456845	Confidently deconfounded
ATC5	Azithromycin (J01FA10)	Centered log-ratio	Clostridiales species incertae sedis [meta_mOTU_v25_13486]	Active usage	0.0429749	0.432278	0.0443472	0.521866	Confounded	M01AB05, G40, I84, cecumRemoved, Meat products (wieners, sausages)
ATC5	Azithromycin (J01FA10)	Centered log-ratio	Clostridiales species incertae sedis [meta_mOTU_v25_13572]	Active usage	0.0943145	0.470701	1.04839e-05	0.00423566	Confidently deconfounded
ATC5	Azithromycin (J01FA10)	Centered log-ratio	Clostridiales species incertae sedis [meta_mOTU_v25_13616]	Active usage	0.0464258	0.440148	0.0298913	0.46114	Confidently deconfounded
ATC5	Azithromycin (J01FA10)	Centered log-ratio	Clostridiales species incertae sedis [meta_mOTU_v25_13659]	Active usage	0.0462376	0.369986	0.0305624	0.464534	Confidently deconfounded
ATC5	Azithromycin (J01FA10)	Centered log-ratio	Clostridium sp. [ref_mOTU_v25_03622]	Active usage	0.0661679	0.411081	0.00190542	0.127867	Confidently deconfounded
ATC5	Azithromycin (J01FA10)	Centered log-ratio	Clostridium sp. [ref_mOTU_v25_03675]	Active usage	0.0528864	0.296371	0.0130483	0.339593	Confidently deconfounded
ATC5	Azithromycin (J01FA10)	Centered log-ratio	Clostridium sp. CAG:127 [meta_mOTU_v25_12306]	Active usage	-0.0572711	-0.2209	0.00748087	0.266189	Confidently deconfounded
ATC5	Azithromycin (J01FA10)	Centered log-ratio	Clostridium sp. CAG:273 [meta_mOTU_v25_12673]	Active usage	-0.0483327	-0.0128631	0.0241297	0.428828	Confidently deconfounded
ATC5	Azithromycin (J01FA10)	Centered log-ratio	Clostridium sp. CAG:433 [meta_mOTU_v25_12886]	Active usage	-0.0470062	-0.0123063	0.0283399	0.453277	Confidently deconfounded
ATC5	Azithromycin (J01FA10)	Centered log-ratio	Clostridium sp. CAG:7 [ref_mOTU_v25_07647]	Active usage	0.0694263	0.29574	0.001064	0.0894955	Confidently deconfounded
ATC5	Azithromycin (J01FA10)	Centered log-ratio	Clostridium species incertae sedis [meta_mOTU_v25_12234]	Active usage	-0.0756829	-0.250487	0.000393308	0.0490648	Confidently deconfounded
ATC5	Azithromycin (J01FA10)	Centered log-ratio	Clostridium species incertae sedis [meta_mOTU_v25_12399]	Active usage	-0.0968065	-0.431128	5.7818e-06	0.00282462	Confidently deconfounded
ATC5	Azithromycin (J01FA10)	Centered log-ratio	Coprococcus comes [ref_mOTU_v25_03690]	Active usage	0.0625161	0.322729	0.00327859	0.176037	Confidently deconfounded
ATC5	Azithromycin (J01FA10)	Centered log-ratio	Coprococcus eutactus [ref_mOTU_v25_02378]	Active usage	-0.0471559	-0.0887425	0.0274312	0.448777	Confidently deconfounded
ATC5	Azithromycin (J01FA10)	Centered log-ratio	Dialister invisus [ref_mOTU_v25_03691]	Active usage	0.0499019	0.4142	0.019501	0.394341	Confidently deconfounded
ATC5	Azithromycin (J01FA10)	Centered log-ratio	Dorea formicigenerans [ref_mOTU_v25_03668]	Active usage	0.0734894	0.416019	0.000539074	0.059178	Confidently deconfounded
ATC5	Azithromycin (J01FA10)	Centered log-ratio	Duodenibacillus massiliensis [ref_mOTU_v25_03665]	Active usage	-0.0547935	-0.00287703	0.0102752	0.306422	Confidently deconfounded
ATC5	Azithromycin (J01FA10)	Centered log-ratio	Eggerthella lenta [ref_mOTU_v25_00719]	Active usage	0.0747095	0.420399	0.000458672	0.0535099	Confidently deconfounded
ATC5	Azithromycin (J01FA10)	Centered log-ratio	Enterobacterales sp. [ref_mOTU_v25_00085]	Active usage	0.0425552	0.384947	0.0461542	0.529672	Confounded	A02B, B01A, J01M, M01A, N03A, R01A, A02BC, B01AF, J01MA, M01AE, N03AX, R01AD, A02BC02, M01AE03, N02AJ06, R01AD12, I70, K80, M80, M81, cecumRemoved, usualStoolType_category, J01C, J01CR, J01CR02
ATC5	Azithromycin (J01FA10)	Centered log-ratio	Eubacterium ramulus [ref_mOTU_v25_03570]	Active usage	0.0575949	0.335573	0.00680344	0.254335	Confidently deconfounded
ATC5	Azithromycin (J01FA10)	Centered log-ratio	Eubacterium sp. [ref_mOTU_v25_03633]	Active usage	0.0728434	0.40774	0.00067091	0.0669416	Confidently deconfounded
ATC5	Azithromycin (J01FA10)	Centered log-ratio	Eubacterium species incertae sedis [meta_mOTU_v25_12260]	Active usage	-0.0491714	-0.210097	0.02177	0.412709	Confidently deconfounded
ATC5	Azithromycin (J01FA10)	Centered log-ratio	Faecalibacterium sp. [ref_mOTU_v25_03636]	Active usage	-0.0938871	-0.444677	9.28041e-06	0.00389303	Confidently deconfounded
ATC5	Azithromycin (J01FA10)	Centered log-ratio	Firmicutes sp. [ref_mOTU_v25_02743]	Active usage	0.0695237	0.432093	0.00113627	0.0933793	Confidently deconfounded
ATC5	Azithromycin (J01FA10)	Centered log-ratio	Firmicutes species incertae sedis [meta_mOTU_v25_12231]	Active usage	-0.0452826	-0.0381067	0.0343411	0.482493	Confounded	N06A, frequencyGutEmpting_name
ATC5	Azithromycin (J01FA10)	Centered log-ratio	Firmicutes species incertae sedis [meta_mOTU_v25_13945]	Active usage	-0.0426198	-0.128278	0.046508	0.531135	Confounded	M01AB, Coffee
ATC5	Azithromycin (J01FA10)	Centered log-ratio	Flavonifractor plautii [ref_mOTU_v25_02971]	Active usage	0.0844885	0.431759	7.45137e-05	0.0163963	Confidently deconfounded
ATC5	Azithromycin (J01FA10)	Centered log-ratio	Flavonifractor plautii [ref_mOTU_v25_05238]	Active usage	0.0850022	0.42207	6.85383e-05	0.0155454	Confidently deconfounded
ATC5	Azithromycin (J01FA10)	Centered log-ratio	Lentisphaerae bacterium ADurb.Bin242 [meta_mOTU_v25_12416]	Active usage	-0.0509654	-0.120074	0.0168297	0.374085	Confidently deconfounded
ATC5	Azithromycin (J01FA10)	Centered log-ratio	Lentisphaerae species incertae sedis [meta_mOTU_v25_12568]	Active usage	-0.0756305	-0.303944	0.000396851	0.049086	Confidently deconfounded
ATC5	Azithromycin (J01FA10)	Centered log-ratio	Odoribacter splanchnicus [ref_mOTU_v25_03697]	Active usage	-0.078832	-0.270682	0.000222087	0.0339432	Confidently deconfounded
ATC5	Azithromycin (J01FA10)	Centered log-ratio	Oscillibacter species incertae sedis [meta_mOTU_v25_12663]	Active usage	0.0670289	0.385912	0.00173361	0.121205	Confidently deconfounded
ATC5	Azithromycin (J01FA10)	Centered log-ratio	Parabacteroides johnsonii [ref_mOTU_v25_05400]	Active usage	0.0529832	0.401503	0.0134443	0.34426	Confidently deconfounded
ATC5	Azithromycin (J01FA10)	Centered log-ratio	Phocea massiliensis [ref_mOTU_v25_05236]	Active usage	0.058941	0.41561	0.00558001	0.229701	Confidently deconfounded
ATC5	Azithromycin (J01FA10)	Centered log-ratio	Prevotella sp. CAG:474 [ref_mOTU_v25_07697]	Active usage	0.0648308	0.515545	0.00230791	0.144179	Confidently deconfounded
ATC5	Azithromycin (J01FA10)	Centered log-ratio	Prevotella species incertae sedis [meta_mOTU_v25_12281]	Active usage	0.0840621	0.54606	7.22185e-05	0.0159626	Confidently deconfounded
ATC5	Azithromycin (J01FA10)	Centered log-ratio	Romboutsia timonensis [ref_mOTU_v25_09389]	Active usage	-0.0499862	-0.197179	0.0183352	0.385473	Confidently deconfounded
ATC5	Azithromycin (J01FA10)	Centered log-ratio	Ruminococcaceae species incertae sedis [meta_mOTU_v25_12789]	Active usage	0.0423176	0.370209	0.0482549	0.538096	Confounded	J05A, N02A, A10BA, J05AB, N06AX, A10BA02, C09CA07, M01AB05, E78, J20, K29, K80, N80, N95, health_status_ok, cecumRemoved, Coffee, Whitebread, Dairy, Boiled vegetables, Fresh fruit, berries, has_smoked
ATC5	Azithromycin (J01FA10)	Centered log-ratio	Ruminococcaceae species incertae sedis [meta_mOTU_v25_13455]	Active usage	0.0478508	0.400427	0.0254147	0.435805	Confounded	cecumRemoved
ATC5	Azithromycin (J01FA10)	Centered log-ratio	Ruminococcus bicirculans [ref_mOTU_v25_02792]	Active usage	-0.0751282	-0.35406	0.000447335	0.0525446	Confidently deconfounded
ATC5	Azithromycin (J01FA10)	Centered log-ratio	Ruminococcus sp. [ref_mOTU_v25_00852]	Active usage	0.0427876	0.439963	0.0459955	0.528774	Confounded	N06AB, J01C, J01CR, J01CR02
ATC5	Azithromycin (J01FA10)	Centered log-ratio	Ruthenibacterium lactatiformans [ref_mOTU_v25_04716]	Active usage	0.0602034	0.374292	0.00488591	0.216376	Confidently deconfounded
ATC5	Azithromycin (J01FA10)	Centered log-ratio	Streptococcus parasanguinis [ref_mOTU_v25_00312]	Active usage	0.0476655	0.290691	0.0257416	0.438047	Confidently deconfounded
ATC5	Azithromycin (J01FA10)	Centered log-ratio	Sutterella wadsworthensis [ref_mOTU_v25_03066]	Active usage	-0.0742293	-0.178506	0.000409297	0.0500602	Confidently deconfounded
ATC5	Azithromycin (J01FA10)	Centered log-ratio	Sutterella wadsworthensis [ref_mOTU_v25_04772]	Active usage	-0.0632406	-0.0941995	0.00278857	0.159801	Confidently deconfounded
ATC5	Azithromycin (J01FA10)	Centered log-ratio	uncultured Blautia sp. [ref_mOTU_v25_11916]	Active usage	0.065245	0.369763	0.0022759	0.142729	Confidently deconfounded
ATC5	Azithromycin (J01FA10)	Centered log-ratio	uncultured Clostridium sp. [ref_mOTU_v25_11606]	Active usage	0.0439996	0.298265	0.0396852	0.505609	Ambiguously deconfounded
ATC5	Azithromycin (J01FA10)	Centered log-ratio	uncultured Eubacterium sp. [meta_mOTU_v25_13514]	Active usage	0.0500005	0.327592	0.0188055	0.389207	Confidently deconfounded
ATC5	Azithromycin (J01FA10)	Centered log-ratio	uncultured Eubacterium sp. [ref_mOTU_v25_08868]	Active usage	0.0780013	0.46413	0.000267255	0.0381273	Confidently deconfounded
ATC5	Azithromycin (J01FA10)	Centered log-ratio	Veillonella dispar [ref_mOTU_v25_01940]	Active usage	0.052562	0.326107	0.0141111	0.350044	Confidently deconfounded
ATC5	Azithromycin (J01FA10)	Centered log-ratio	Veillonella species incertae sedis [meta_mOTU_v25_13135]	Active usage	0.0498052	0.353132	0.0200462	0.399789	Confidently deconfounded
ATC5	Azithromycin (J01FA10)	Diversity	observed	Active usage	-0.0879449	-0.495165	3.06501e-05	0.00114018	Confidently deconfounded
ATC5	Azithromycin (J01FA10)	Diversity	shannon	Active usage	-0.0523052	-0.35974	0.0126599	0.0872126	Confidently deconfounded
ATC5	Atorvastatin (C10AA05)	Centered log-ratio	Alistipes shahii [ref_mOTU_v25_01014]	Active usage	-0.074475	-0.307678	0.000498736	0.0564471	Confidently deconfounded
ATC5	Atorvastatin (C10AA05)	Centered log-ratio	Bacteroides cellulosilyticus/fragilis [ref_mOTU_v25_01597]	Active usage	0.047776	0.123759	0.0263124	0.441759	Confounded	A10B, C07AB, C07AB02, E11, I11
ATC5	Atorvastatin (C10AA05)	Centered log-ratio	Bifidobacterium bifidum [ref_mOTU_v25_03116]	Active usage	0.0447911	0.109599	0.0371329	0.494757	Confounded	B01AF01, G04CA02, N18, Whitebread, Potatoes, Fish, usualStoolType_category
ATC5	Atorvastatin (C10AA05)	Centered log-ratio	Bifidobacterium catenulatum/kashiwanohense [ref_mOTU_v25_02701]	Active usage	0.0489278	0.0847595	0.0226542	0.418211	Confidently deconfounded
ATC5	Atorvastatin (C10AA05)	Centered log-ratio	Clostridiaceae species incertae sedis [meta_mOTU_v25_12983]	Active usage	0.0533924	0.064123	0.0125527	0.333837	Confidently deconfounded
ATC5	Atorvastatin (C10AA05)	Centered log-ratio	Clostridiales bacterium 41_21_two_genomes [meta_mOTU_v25_12629]	Active usage	0.0547075	0.150011	0.0107567	0.312893	Confidently deconfounded
ATC5	Atorvastatin (C10AA05)	Centered log-ratio	Clostridiales species incertae sedis [meta_mOTU_v25_12301]	Active usage	-0.0559863	-0.165979	0.00907961	0.290984	Confounded	E78
ATC5	Atorvastatin (C10AA05)	Centered log-ratio	Clostridiales species incertae sedis [meta_mOTU_v25_12382]	Active usage	-0.0480219	-0.110857	0.0252678	0.434619	Ambiguously deconfounded
ATC5	Atorvastatin (C10AA05)	Centered log-ratio	Clostridiales species incertae sedis [meta_mOTU_v25_12434]	Active usage	-0.0442015	-0.0737005	0.0394545	0.504072	Confounded	C09B, I25, Whitebread, Meat products (wieners, sausages)
ATC5	Atorvastatin (C10AA05)	Centered log-ratio	Clostridiales species incertae sedis [meta_mOTU_v25_12486]	Active usage	-0.0516576	-0.090823	0.016116	0.36827	Confidently deconfounded
ATC5	Atorvastatin (C10AA05)	Centered log-ratio	Clostridiales species incertae sedis [meta_mOTU_v25_12516]	Active usage	-0.0549813	-0.125326	0.0103845	0.306794	Confidently deconfounded
ATC5	Atorvastatin (C10AA05)	Centered log-ratio	Clostridiales species incertae sedis [meta_mOTU_v25_12561]	Active usage	-0.0431692	-0.0271737	0.0437466	0.520398	Confounded	N05C, N05CF, N06AB, A02BC02, N05CF01, I10, N95
ATC5	Atorvastatin (C10AA05)	Centered log-ratio	Clostridiales species incertae sedis [meta_mOTU_v25_12587]	Active usage	-0.0578088	-0.154731	0.00695261	0.257153	Confidently deconfounded
ATC5	Atorvastatin (C10AA05)	Centered log-ratio	Clostridiales species incertae sedis [meta_mOTU_v25_12873]	Active usage	-0.0465747	-0.130959	0.029667	0.459953	Ambiguously deconfounded
ATC5	Atorvastatin (C10AA05)	Centered log-ratio	Clostridiales species incertae sedis [meta_mOTU_v25_13165]	Active usage	0.0490764	0.154679	0.0222732	0.41522	Confidently deconfounded
ATC5	Atorvastatin (C10AA05)	Centered log-ratio	Clostridiales species incertae sedis [meta_mOTU_v25_13168]	Active usage	-0.0432382	-0.206821	0.0439395	0.521268	Confounded	C08C, C08CA, E78, F50, I11, I70, Anesteesia, Whitebread, Sweets, Soft drinks
ATC5	Atorvastatin (C10AA05)	Centered log-ratio	Clostridiales species incertae sedis [meta_mOTU_v25_13176]	Active usage	-0.0530359	-0.12226	0.0126532	0.335723	Confidently deconfounded
ATC5	Atorvastatin (C10AA05)	Centered log-ratio	Clostridiales species incertae sedis [meta_mOTU_v25_13308]	Active usage	-0.0448058	-0.130666	0.0365097	0.492118	Confounded	C09AA04, Meat products (wieners, sausages)
ATC5	Atorvastatin (C10AA05)	Centered log-ratio	Clostridiales species incertae sedis [meta_mOTU_v25_13377]	Active usage	-0.0531604	-0.17914	0.0130933	0.33966	Confidently deconfounded
ATC5	Atorvastatin (C10AA05)	Centered log-ratio	Clostridium sp. CAG:273 [meta_mOTU_v25_12673]	Active usage	0.049282	0.193299	0.0219158	0.41317	Confounded	A10B, C07A, C07AB, C07AB02, E11
ATC5	Atorvastatin (C10AA05)	Centered log-ratio	Clostridium species incertae sedis [meta_mOTU_v25_13428]	Active usage	0.0452225	0.192696	0.0349568	0.486314	Ambiguously deconfounded
ATC5	Atorvastatin (C10AA05)	Centered log-ratio	Dehalococcoidales species incertae sedis [meta_mOTU_v25_12232]	Active usage	0.0546078	0.261944	0.010943	0.315294	Confidently deconfounded
ATC5	Atorvastatin (C10AA05)	Centered log-ratio	Dorea longicatena [ref_mOTU_v25_03692]	Active usage	-0.0529381	-0.170682	0.0130697	0.33966	Confidently deconfounded
ATC5	Atorvastatin (C10AA05)	Centered log-ratio	Eggerthella lenta [ref_mOTU_v25_00719]	Active usage	0.0598975	0.115077	0.00512663	0.221368	Confidently deconfounded
ATC5	Atorvastatin (C10AA05)	Centered log-ratio	Eggerthellaceae species incertae sedis [meta_mOTU_v25_12569]	Active usage	-0.0499288	-0.10953	0.0198586	0.398597	Confidently deconfounded
ATC5	Atorvastatin (C10AA05)	Centered log-ratio	Faecalibacterium sp. [ref_mOTU_v25_03636]	Active usage	-0.0461363	-0.222462	0.0302268	0.462493	Confounded	C07A, C07AB, C07AB02, M01AE52, E11, I11, usualStoolType_category
ATC5	Atorvastatin (C10AA05)	Centered log-ratio	Lactococcus lactis [ref_mOTU_v25_01301]	Active usage	-0.0423545	-0.0391801	0.0488501	0.541145	Confounded	B03B, Dairy
ATC5	Atorvastatin (C10AA05)	Centered log-ratio	Prevotella species incertae sedis [meta_mOTU_v25_12281]	Active usage	-0.0451259	0.00655441	0.0338264	0.481115	Confounded	C09AA04
ATC5	Atorvastatin (C10AA05)	Centered log-ratio	Rikenellaceae sp. [ref_mOTU_v25_03593]	Active usage	0.0500447	0.130339	0.01923	0.392246	Confidently deconfounded
ATC5	Atorvastatin (C10AA05)	Centered log-ratio	Roseburia hominis [ref_mOTU_v25_00861]	Active usage	-0.043409	-0.207941	0.042958	0.517847	Confounded	D51, Fish
ATC5	Atorvastatin (C10AA05)	Centered log-ratio	Roseburia sp. CAG:471 [ref_mOTU_v25_03598]	Active usage	-0.0426521	-0.0713234	0.0469515	0.532683	Confounded	Tea, Porridge, muesli, Fresh fruit, berries, Soft drinks
ATC5	Atorvastatin (C10AA05)	Centered log-ratio	Ruminococcaceae species incertae sedis [meta_mOTU_v25_12789]	Active usage	0.0547171	0.147961	0.0108818	0.314878	Confidently deconfounded
ATC5	Atorvastatin (C10AA05)	Centered log-ratio	Ruminococcaceae species incertae sedis [meta_mOTU_v25_13455]	Active usage	0.0521968	0.141949	0.0148313	0.356035	Confounded	C07A, C07AB, C07AB02, I11
ATC5	Atorvastatin (C10AA05)	Centered log-ratio	Streptococcus sp. [ref_mOTU_v25_01350]	Active usage	0.05084	0.169304	0.0180556	0.383967	Confounded	C09A, C09AA
ATC5	Atorvastatin (C10AA05)	Centered log-ratio	Subdoligranulum sp. CAG:314 [ref_mOTU_v25_07715]	Active usage	0.0423294	0.184325	0.0449983	0.525273	Confounded	G40, I70, Whitebread, Fresh fruit, berries, Soft drinks, eatingHabit_name, doesPhysicalExercise
ATC5	Atorvastatin (C10AA05)	Centered log-ratio	Veillonella rogosae [ref_mOTU_v25_01939]	Active usage	0.0453419	0.199862	0.0345309	0.483325	Confounded	usualStoolType_category, frequencyGutEmpting_name
ATC5	Betahistine (N07CA01)	Centered log-ratio	[Ruminococcus] torques [ref_mOTU_v25_03659]	Active usage	0.0523039	0.208572	0.0155747	0.362591	Confidently deconfounded
ATC5	Betahistine (N07CA01)	Centered log-ratio	Acetobacter sp. [ref_mOTU_v25_03587]	Active usage	0.0451099	0.0429451	0.0384246	0.501044	Confounded	C07A, C07AB, S01EE, S01EE01, I48, N11
ATC5	Betahistine (N07CA01)	Centered log-ratio	Akkermansia muciniphila [ref_mOTU_v25_03591]	Active usage	0.0424482	0.300834	0.0492435	0.543	Confounded	N02A, A10BA, D07AD, A02BC01, A10BA02, C03CA04, D07AD01, Meat, usualStoolType_category, frequencyGutEmpting_name
ATC5	Betahistine (N07CA01)	Centered log-ratio	Anaerostipes hadrus [ref_mOTU_v25_00857]	Active usage	0.0514057	0.214289	0.0164047	0.370912	Confidently deconfounded
ATC5	Betahistine (N07CA01)	Centered log-ratio	Bacteroides caecimuris [ref_mOTU_v25_03476]	Active usage	0.0469229	0.247894	0.0312303	0.468563	Confidently deconfounded
ATC5	Betahistine (N07CA01)	Centered log-ratio	Bacteroides stercoris [ref_mOTU_v25_01579]	Active usage	0.04959	0.228211	0.0218822	0.413142	Confidently deconfounded
ATC5	Betahistine (N07CA01)	Centered log-ratio	Clostridiales sp. [ref_mOTU_v25_03658]	Active usage	0.043127	0.211321	0.0463292	0.530198	Confounded	J07BB, J07BB02, K21, Bread, Porridge, muesli, Fresh vegetables
ATC5	Betahistine (N07CA01)	Centered log-ratio	Clostridiales species incertae sedis [meta_mOTU_v25_12265]	Active usage	0.0468222	0.260333	0.0317426	0.47105	Confidently deconfounded
ATC5	Betahistine (N07CA01)	Centered log-ratio	Clostridiales species incertae sedis [meta_mOTU_v25_12298]	Active usage	-0.052211	-0.28115	0.0162719	0.36935	Confidently deconfounded
ATC5	Betahistine (N07CA01)	Centered log-ratio	Clostridiales species incertae sedis [meta_mOTU_v25_12351]	Active usage	-0.0442529	-0.247196	0.0413258	0.511668	Confounded	Coffee, has_smoked
ATC5	Betahistine (N07CA01)	Centered log-ratio	Clostridiales species incertae sedis [meta_mOTU_v25_12476]	Active usage	0.0470978	0.212805	0.0293703	0.458352	Confounded	B01AF
ATC5	Betahistine (N07CA01)	Centered log-ratio	Clostridiales species incertae sedis [meta_mOTU_v25_12534]	Active usage	-0.045181	-0.207262	0.0361324	0.490828	Confounded	M01AX, B01AF01, H25, I49, tonsilsRemoved
ATC5	Betahistine (N07CA01)	Centered log-ratio	Clostridiales species incertae sedis [meta_mOTU_v25_12706]	Active usage	-0.0450053	-0.14075	0.0364622	0.491772	Confidently deconfounded
ATC5	Betahistine (N07CA01)	Centered log-ratio	Clostridiales species incertae sedis [meta_mOTU_v25_12707]	Active usage	0.0575165	0.264086	0.00788879	0.272739	Confidently deconfounded
ATC5	Betahistine (N07CA01)	Centered log-ratio	Clostridiales species incertae sedis [meta_mOTU_v25_12786]	Active usage	0.072242	0.338411	0.000846001	0.0775776	Confidently deconfounded
ATC5	Betahistine (N07CA01)	Centered log-ratio	Clostridiales species incertae sedis [meta_mOTU_v25_12855]	Active usage	-0.0565427	-0.273949	0.00907041	0.290969	Confidently deconfounded
ATC5	Betahistine (N07CA01)	Centered log-ratio	Clostridiales species incertae sedis [meta_mOTU_v25_12952]	Active usage	0.0508821	0.321695	0.0182816	0.385348	Confidently deconfounded
ATC5	Betahistine (N07CA01)	Centered log-ratio	Clostridiales species incertae sedis [meta_mOTU_v25_12978]	Active usage	-0.0535597	-0.309257	0.014068	0.349469	Confidently deconfounded
ATC5	Betahistine (N07CA01)	Centered log-ratio	Clostridiales species incertae sedis [meta_mOTU_v25_13006]	Active usage	0.0681359	0.213023	0.00168045	0.119093	Confidently deconfounded
ATC5	Betahistine (N07CA01)	Centered log-ratio	Clostridiales species incertae sedis [meta_mOTU_v25_13155]	Active usage	-0.0442528	-0.253262	0.0404861	0.508288	Confounded	C07A, C09C, C07AB, C09CA, H25, I48, N11
ATC5	Betahistine (N07CA01)	Centered log-ratio	Clostridiales species incertae sedis [meta_mOTU_v25_13328]	Active usage	0.0500955	0.133025	0.0214666	0.411105	Confidently deconfounded
ATC5	Betahistine (N07CA01)	Centered log-ratio	Clostridiales species incertae sedis [meta_mOTU_v25_14342]	Active usage	-0.0535654	-0.324488	0.0139611	0.348163	Confidently deconfounded
ATC5	Betahistine (N07CA01)	Centered log-ratio	Clostridium sp. CAG:1193 [meta_mOTU_v25_12245]	Active usage	-0.0633504	-0.338541	0.00331443	0.177189	Confidently deconfounded
ATC5	Betahistine (N07CA01)	Centered log-ratio	Clostridium sp. CAG:411 [ref_mOTU_v25_07623]	Active usage	-0.0440776	-0.250295	0.0432098	0.518517	Confounded	H25, Potatoes, Porridge, muesli
ATC5	Betahistine (N07CA01)	Centered log-ratio	Clostridium sp. CAG:448 [meta_mOTU_v25_12255]	Active usage	-0.0452883	-0.26653	0.0371959	0.494995	Confounded	C07A, B01AF, C07AB
ATC5	Betahistine (N07CA01)	Centered log-ratio	Clostridium species incertae sedis [meta_mOTU_v25_12977]	Active usage	-0.0432951	-0.219919	0.0466119	0.531583	Confounded	C07A, C07AB, M01AX, M01AE03, M01AX05, D10, J03, Bread
ATC5	Betahistine (N07CA01)	Centered log-ratio	Clostridium species incertae sedis [meta_mOTU_v25_13679]	Active usage	-0.0534004	-0.318029	0.0142295	0.351327	Confidently deconfounded
ATC5	Betahistine (N07CA01)	Centered log-ratio	Coraliomargarita sp. CAG:312 [ref_mOTU_v25_07662]	Active usage	-0.0549821	-0.337058	0.0116005	0.321773	Confidently deconfounded
ATC5	Betahistine (N07CA01)	Centered log-ratio	Duodenibacillus massiliensis [ref_mOTU_v25_03665]	Active usage	-0.0471216	-0.324619	0.0301696	0.462331	Confidently deconfounded
ATC5	Betahistine (N07CA01)	Centered log-ratio	Eubacterium sp. CAG:38 [ref_mOTU_v25_07679]	Active usage	-0.0465628	-0.259372	0.0322838	0.472997	Confounded	gumDiseaseDiagnosed
ATC5	Betahistine (N07CA01)	Centered log-ratio	Eubacterium ventriosum [ref_mOTU_v25_11151]	Active usage	0.0541302	0.194868	0.0127324	0.336202	Confidently deconfounded
ATC5	Betahistine (N07CA01)	Centered log-ratio	Faecalibacterium species incertae sedis [meta_mOTU_v25_12303]	Active usage	0.0474017	0.0264915	0.0291902	0.457303	Ambiguously deconfounded
ATC5	Betahistine (N07CA01)	Centered log-ratio	Faecalibacterium species incertae sedis [meta_mOTU_v25_12325]	Active usage	0.0451859	0.237638	0.0383081	0.500302	Confidently deconfounded
ATC5	Betahistine (N07CA01)	Centered log-ratio	Firmicutes species incertae sedis [meta_mOTU_v25_12285]	Active usage	-0.0517809	-0.231135	0.014973	0.357134	Confidently deconfounded
ATC5	Betahistine (N07CA01)	Centered log-ratio	Firmicutes species incertae sedis [meta_mOTU_v25_12744]	Active usage	0.043164	0.176145	0.0478013	0.536077	Confounded	N06AX, R01AD12, F41, I10, I49, M15, mental_health_status_ok
ATC5	Betahistine (N07CA01)	Centered log-ratio	Mailhella massiliensis [meta_mOTU_v25_14272]	Active usage	-0.0506293	-0.291712	0.0198935	0.398597	Confidently deconfounded
ATC5	Betahistine (N07CA01)	Centered log-ratio	Paraprevotella xylaniphila [ref_mOTU_v25_03699]	Active usage	0.0518664	0.152053	0.0172028	0.376712	Confidently deconfounded
ATC5	Betahistine (N07CA01)	Centered log-ratio	Prevotella stercorea [ref_mOTU_v25_00717]	Active usage	0.100702	0.29804	3.42429e-06	0.00196573	Confidently deconfounded
ATC5	Betahistine (N07CA01)	Centered log-ratio	Proteobacteria sp. [ref_mOTU_v25_00095]	Active usage	-0.0508926	-0.203116	0.0184779	0.386283	Confidently deconfounded
ATC5	Betahistine (N07CA01)	Centered log-ratio	Ruminococcaceae species incertae sedis [meta_mOTU_v25_12239]	Active usage	0.0436884	0.241828	0.043913	0.52117	Confounded	C05A, C05AA, C05AA84, M01AX05, Anesteesia
ATC5	Betahistine (N07CA01)	Centered log-ratio	Ruminococcaceae species incertae sedis [meta_mOTU_v25_12591]	Active usage	-0.0459058	-0.270807	0.0346355	0.484238	Confidently deconfounded
ATC5	Ciprofloxacin (J01MA02)	Centered log-ratio	[Clostridium] asparagiforme/lavalense [ref_mOTU_v25_06317]	Active usage	0.0940208	0.377697	1.08031e-05	0.00432913	Confidently deconfounded
ATC5	Ciprofloxacin (J01MA02)	Centered log-ratio	[Clostridium] citroniae [ref_mOTU_v25_04828]	Active usage	0.0915064	0.416989	1.85055e-05	0.00634692	Confidently deconfounded
ATC5	Ciprofloxacin (J01MA02)	Centered log-ratio	[Clostridium] clostridioforme/bolteae [ref_mOTU_v25_03442]	Active usage	0.0906525	0.438808	2.23531e-05	0.00723074	Confidently deconfounded
ATC5	Ciprofloxacin (J01MA02)	Centered log-ratio	[Eubacterium] eligens [ref_mOTU_v25_02376]	Active usage	-0.0499093	-0.126892	0.0194477	0.393811	Confidently deconfounded
ATC5	Ciprofloxacin (J01MA02)	Centered log-ratio	[Ruminococcus] torques [ref_mOTU_v25_03703]	Active usage	0.0506152	0.238003	0.0178474	0.381898	Confidently deconfounded
ATC5	Ciprofloxacin (J01MA02)	Centered log-ratio	Adlercreutzia equolifaciens [ref_mOTU_v25_08094]	Active usage	0.0508747	0.335709	0.016621	0.372393	Confidently deconfounded
ATC5	Ciprofloxacin (J01MA02)	Centered log-ratio	Alistipes indistinctus [ref_mOTU_v25_11860]	Active usage	0.0430542	0.225564	0.0433579	0.518866	Confounded	G43, J20
ATC5	Ciprofloxacin (J01MA02)	Centered log-ratio	Alistipes putredinis [ref_mOTU_v25_03683]	Active usage	-0.072159	-0.318961	0.000693754	0.0683903	Confidently deconfounded
ATC5	Ciprofloxacin (J01MA02)	Centered log-ratio	Alistipes senegalensis [ref_mOTU_v25_01017]	Active usage	-0.0731292	-0.327697	0.000633236	0.0644683	Confidently deconfounded
ATC5	Ciprofloxacin (J01MA02)	Centered log-ratio	Alistipes shahii [ref_mOTU_v25_01014]	Active usage	-0.0647021	-0.115217	0.00246584	0.149959	Confidently deconfounded
ATC5	Ciprofloxacin (J01MA02)	Centered log-ratio	Anaeromassilibacillus species incertae sedis [meta_mOTU_v25_13295]	Active usage	0.0507462	0.319968	0.0171712	0.376583	Confounded	R01AD12
ATC5	Ciprofloxacin (J01MA02)	Centered log-ratio	Anaerostipes hadrus [ref_mOTU_v25_00856]	Active usage	0.0458659	0.265217	0.0316987	0.470611	Confidently deconfounded
ATC5	Ciprofloxacin (J01MA02)	Centered log-ratio	Anaerostipes hadrus [ref_mOTU_v25_00857]	Active usage	0.0540408	0.251329	0.00999664	0.302548	Confidently deconfounded
ATC5	Ciprofloxacin (J01MA02)	Centered log-ratio	Anaerotruncus colihominis [ref_mOTU_v25_03438]	Active usage	0.107924	0.514412	4.36136e-07	0.000421513	Confidently deconfounded
ATC5	Ciprofloxacin (J01MA02)	Centered log-ratio	Anaerotruncus rubiinfantis [ref_mOTU_v25_09169]	Active usage	0.0695935	0.369404	0.00111159	0.0920101	Confidently deconfounded
ATC5	Ciprofloxacin (J01MA02)	Centered log-ratio	Bacteria sp. [ref_mOTU_v25_00077]	Active usage	0.0773037	0.427456	0.000289128	0.0399238	Confidently deconfounded
ATC5	Ciprofloxacin (J01MA02)	Centered log-ratio	bacterium LF-3 [ref_mOTU_v25_03628]	Active usage	-0.0594872	-0.311715	0.00491138	0.216593	Confidently deconfounded
ATC5	Ciprofloxacin (J01MA02)	Centered log-ratio	Bacteroides caccae [ref_mOTU_v25_03473]	Active usage	-0.0695676	-0.327738	0.00112819	0.0929524	Confidently deconfounded
ATC5	Ciprofloxacin (J01MA02)	Centered log-ratio	Bacteroides dorei/vulgatus [ref_mOTU_v25_02367]	Active usage	0.0520814	0.324235	0.0147442	0.355378	Confidently deconfounded
ATC5	Ciprofloxacin (J01MA02)	Centered log-ratio	Bacteroides rodentium/uniformis [ref_mOTU_v25_00855]	Active usage	0.082239	0.46723	0.000115523	0.0224373	Confidently deconfounded
ATC5	Ciprofloxacin (J01MA02)	Centered log-ratio	Bacteroides sp. [ref_mOTU_v25_03475]	Active usage	0.0557348	0.318841	0.00910953	0.291375	Confidently deconfounded
ATC5	Ciprofloxacin (J01MA02)	Centered log-ratio	Bifidobacterium adolescentis [ref_mOTU_v25_02703]	Active usage	-0.0517876	-0.280958	0.015033	0.358392	Confidently deconfounded
ATC5	Ciprofloxacin (J01MA02)	Centered log-ratio	Bifidobacterium bifidum [ref_mOTU_v25_03116]	Active usage	0.0668736	0.367391	0.00176654	0.122465	Confidently deconfounded
ATC5	Ciprofloxacin (J01MA02)	Centered log-ratio	Blautia massiliensis [ref_mOTU_v25_03342]	Active usage	0.0696024	0.375121	0.0010623	0.0894955	Confidently deconfounded
ATC5	Ciprofloxacin (J01MA02)	Centered log-ratio	Blautia obeum/wexlerae [ref_mOTU_v25_02154]	Active usage	0.0791163	0.394283	0.000195574	0.0314001	Confidently deconfounded
ATC5	Ciprofloxacin (J01MA02)	Centered log-ratio	Clostridia species incertae sedis [meta_mOTU_v25_13609]	Active usage	0.0526168	0.365338	0.0134516	0.34426	Confidently deconfounded
ATC5	Ciprofloxacin (J01MA02)	Centered log-ratio	Clostridia species incertae sedis [meta_mOTU_v25_14185]	Active usage	-0.0531067	-0.174436	0.0130306	0.339559	Confidently deconfounded
ATC5	Ciprofloxacin (J01MA02)	Centered log-ratio	Clostridiales sp. [ref_mOTU_v25_03661]	Active usage	0.0584847	0.32967	0.00627177	0.244086	Confidently deconfounded
ATC5	Ciprofloxacin (J01MA02)	Centered log-ratio	Clostridiales species incertae sedis [meta_mOTU_v25_12298]	Active usage	0.046008	0.420169	0.0309503	0.466613	Confidently deconfounded
ATC5	Ciprofloxacin (J01MA02)	Centered log-ratio	Clostridiales species incertae sedis [meta_mOTU_v25_12301]	Active usage	0.061532	0.452053	0.00401927	0.196025	Confidently deconfounded
ATC5	Ciprofloxacin (J01MA02)	Centered log-ratio	Clostridiales species incertae sedis [meta_mOTU_v25_12304]	Active usage	-0.0564139	-0.151932	0.0083458	0.280125	Confidently deconfounded
ATC5	Ciprofloxacin (J01MA02)	Centered log-ratio	Clostridiales species incertae sedis [meta_mOTU_v25_12309]	Active usage	0.0482809	0.319847	0.0240672	0.42818	Confidently deconfounded
ATC5	Ciprofloxacin (J01MA02)	Centered log-ratio	Clostridiales species incertae sedis [meta_mOTU_v25_12351]	Active usage	0.0534206	0.404911	0.0121643	0.328793	Confidently deconfounded
ATC5	Ciprofloxacin (J01MA02)	Centered log-ratio	Clostridiales species incertae sedis [meta_mOTU_v25_12445]	Active usage	0.0440315	0.2781	0.0397545	0.505726	Confounded	R01A, R01AD, Porridge, muesli, has_smoked, frequencyGutEmpting_name
ATC5	Ciprofloxacin (J01MA02)	Centered log-ratio	Clostridiales species incertae sedis [meta_mOTU_v25_12522]	Active usage	-0.0515717	-0.223913	0.0157347	0.363521	Confidently deconfounded
ATC5	Ciprofloxacin (J01MA02)	Centered log-ratio	Clostridiales species incertae sedis [meta_mOTU_v25_12667]	Active usage	0.0521578	0.347504	0.0143495	0.352282	Confidently deconfounded
ATC5	Ciprofloxacin (J01MA02)	Centered log-ratio	Clostridiales species incertae sedis [meta_mOTU_v25_12668]	Active usage	0.0699674	0.416948	0.000951406	0.0839656	Confidently deconfounded
ATC5	Ciprofloxacin (J01MA02)	Centered log-ratio	Clostridiales species incertae sedis [meta_mOTU_v25_12674]	Active usage	-0.0482965	-0.0448068	0.02339	0.423547	Confidently deconfounded
ATC5	Ciprofloxacin (J01MA02)	Centered log-ratio	Clostridiales species incertae sedis [meta_mOTU_v25_12755]	Active usage	0.0695211	0.436031	0.0010947	0.0912951	Confidently deconfounded
ATC5	Ciprofloxacin (J01MA02)	Centered log-ratio	Clostridiales species incertae sedis [meta_mOTU_v25_12952]	Active usage	0.0495978	0.296337	0.018918	0.38999	Confidently deconfounded
ATC5	Ciprofloxacin (J01MA02)	Centered log-ratio	Clostridiales species incertae sedis [meta_mOTU_v25_13006]	Active usage	0.0500333	0.341143	0.0188729	0.389753	Confidently deconfounded
ATC5	Ciprofloxacin (J01MA02)	Centered log-ratio	Clostridiales species incertae sedis [meta_mOTU_v25_13031]	Active usage	0.0477518	0.37033	0.0256618	0.437596	Confidently deconfounded
ATC5	Ciprofloxacin (J01MA02)	Centered log-ratio	Clostridiales species incertae sedis [meta_mOTU_v25_13115]	Active usage	-0.0492265	-0.201892	0.0215458	0.411865	Confidently deconfounded
ATC5	Ciprofloxacin (J01MA02)	Centered log-ratio	Clostridiales species incertae sedis [meta_mOTU_v25_13159]	Active usage	0.0516261	0.426932	0.0156468	0.363334	Confidently deconfounded
ATC5	Ciprofloxacin (J01MA02)	Centered log-ratio	Clostridiales species incertae sedis [meta_mOTU_v25_13168]	Active usage	-0.0962617	-0.474638	6.42795e-06	0.00300306	Confidently deconfounded
ATC5	Ciprofloxacin (J01MA02)	Centered log-ratio	Clostridiales species incertae sedis [meta_mOTU_v25_13176]	Active usage	-0.054418	-0.173309	0.0102147	0.305436	Confidently deconfounded
ATC5	Ciprofloxacin (J01MA02)	Centered log-ratio	Clostridiales species incertae sedis [meta_mOTU_v25_13280]	Active usage	-0.118529	-0.578019	2.67612e-08	3.99715e-05	Confidently deconfounded
ATC5	Ciprofloxacin (J01MA02)	Centered log-ratio	Clostridiales species incertae sedis [meta_mOTU_v25_13332]	Active usage	-0.0674073	-0.3031	0.00157887	0.115122	Confidently deconfounded
ATC5	Ciprofloxacin (J01MA02)	Centered log-ratio	Clostridiales species incertae sedis [meta_mOTU_v25_13792]	Active usage	-0.0733641	-0.349195	0.000573763	0.0617396	Confidently deconfounded
ATC5	Ciprofloxacin (J01MA02)	Centered log-ratio	Clostridiales species incertae sedis [meta_mOTU_v25_14166]	Active usage	-0.0520077	-0.212279	0.0147217	0.355179	Confounded	usualStoolType_category
ATC5	Ciprofloxacin (J01MA02)	Centered log-ratio	Clostridium phoceensis [ref_mOTU_v25_08865]	Active usage	0.0450683	0.266425	0.0345658	0.483607	Confounded	R01AD12, has_smoked
ATC5	Ciprofloxacin (J01MA02)	Centered log-ratio	Clostridium saudiense/disporicum [ref_mOTU_v25_04336]	Active usage	0.0434473	0.289895	0.04147	0.512276	Ambiguously deconfounded
ATC5	Ciprofloxacin (J01MA02)	Centered log-ratio	Clostridium sp. CAG:226 [meta_mOTU_v25_12471]	Active usage	-0.0589612	-0.230596	0.00546746	0.2279	Confidently deconfounded
ATC5	Ciprofloxacin (J01MA02)	Centered log-ratio	Clostridium sp. CAG:253 [ref_mOTU_v25_03600]	Active usage	0.0488322	0.3438	0.0224871	0.417372	Confidently deconfounded
ATC5	Ciprofloxacin (J01MA02)	Centered log-ratio	Clostridium sp. CAG:433 [meta_mOTU_v25_12886]	Active usage	-0.049359	-0.0730274	0.0211328	0.408088	Confidently deconfounded
ATC5	Ciprofloxacin (J01MA02)	Centered log-ratio	Clostridium sp. CAG:798 [meta_mOTU_v25_12275]	Active usage	-0.056157	-0.0863929	0.00793681	0.273521	Confidently deconfounded
ATC5	Ciprofloxacin (J01MA02)	Centered log-ratio	Clostridium species incertae sedis [meta_mOTU_v25_12234]	Active usage	-0.0524917	-0.168076	0.0140833	0.349529	Confidently deconfounded
ATC5	Ciprofloxacin (J01MA02)	Centered log-ratio	Clostridium species incertae sedis [meta_mOTU_v25_12399]	Active usage	-0.0788684	-0.360829	0.000214535	0.0335164	Confidently deconfounded
ATC5	Ciprofloxacin (J01MA02)	Centered log-ratio	Clostridium species incertae sedis [meta_mOTU_v25_12417]	Active usage	0.0636152	0.402617	0.00281091	0.160544	Confidently deconfounded
ATC5	Ciprofloxacin (J01MA02)	Centered log-ratio	Collinsella bouchesdurhonensis [ref_mOTU_v25_03627]	Active usage	0.0470988	0.308172	0.026512	0.442761	Confounded	E10
ATC5	Ciprofloxacin (J01MA02)	Centered log-ratio	Collinsella species incertae sedis [meta_mOTU_v25_12451]	Active usage	0.0526993	0.371457	0.0131468	0.340519	Confidently deconfounded
ATC5	Ciprofloxacin (J01MA02)	Centered log-ratio	Dehalococcoidales species incertae sedis [meta_mOTU_v25_12342]	Active usage	-0.04915	-0.0216586	0.0212656	0.409233	Confidently deconfounded
ATC5	Ciprofloxacin (J01MA02)	Centered log-ratio	Dorea longicatena [ref_mOTU_v25_03693]	Active usage	-0.0448797	-0.200564	0.0353972	0.487656	Confounded	R01A, R01AD, G03CA03, R01AD12, E10
ATC5	Ciprofloxacin (J01MA02)	Centered log-ratio	Eggerthella lenta [ref_mOTU_v25_00719]	Active usage	0.0918176	0.424839	1.65996e-05	0.00596971	Confidently deconfounded
ATC5	Ciprofloxacin (J01MA02)	Centered log-ratio	Eggerthella sp. CAG:368 [meta_mOTU_v25_13928]	Active usage	0.0615081	0.369928	0.00401645	0.196025	Confidently deconfounded
ATC5	Ciprofloxacin (J01MA02)	Centered log-ratio	Eisenbergiella tayi [ref_mOTU_v25_03446]	Active usage	0.0706989	0.43748	0.000943154	0.0834615	Confidently deconfounded
ATC5	Ciprofloxacin (J01MA02)	Centered log-ratio	Enterobacterales sp. [ref_mOTU_v25_00085]	Active usage	0.0539424	0.317552	0.0113466	0.319106	Confidently deconfounded
ATC5	Ciprofloxacin (J01MA02)	Centered log-ratio	Eubacterium sp. [ref_mOTU_v25_02373]	Active usage	-0.0452381	-0.121779	0.0347164	0.484772	Confidently deconfounded
ATC5	Ciprofloxacin (J01MA02)	Centered log-ratio	Eubacterium sp. CAG:161 [ref_mOTU_v25_07674]	Active usage	0.0424596	0.316546	0.0469651	0.532748	Confounded	J01F, E78, I70, J01CR, J01CR02
ATC5	Ciprofloxacin (J01MA02)	Centered log-ratio	Eubacterium species incertae sedis [meta_mOTU_v25_12260]	Active usage	-0.0608941	-0.319203	0.00444201	0.204673	Confidently deconfounded
ATC5	Ciprofloxacin (J01MA02)	Centered log-ratio	Eubacterium species incertae sedis [meta_mOTU_v25_12474]	Active usage	0.0611053	0.340378	0.00428317	0.201657	Confidently deconfounded
ATC5	Ciprofloxacin (J01MA02)	Centered log-ratio	Eubacterium species incertae sedis [meta_mOTU_v25_13196]	Active usage	0.0645301	0.408977	0.00248213	0.150371	Confidently deconfounded
ATC5	Ciprofloxacin (J01MA02)	Centered log-ratio	Faecalibacterium prausnitzii [ref_mOTU_v25_06109]	Active usage	-0.0663434	-0.160266	0.00189225	0.127419	Confidently deconfounded
ATC5	Ciprofloxacin (J01MA02)	Centered log-ratio	Faecalibacterium prausnitzii [ref_mOTU_v25_06110]	Active usage	-0.0510753	-0.089211	0.0163383	0.370436	Ambiguously deconfounded
ATC5	Ciprofloxacin (J01MA02)	Centered log-ratio	Faecalibacterium prausnitzii [ref_mOTU_v25_06112]	Active usage	-0.100209	-0.203744	2.63847e-06	0.00161553	Confidently deconfounded
ATC5	Ciprofloxacin (J01MA02)	Centered log-ratio	Faecalibacterium sp. [ref_mOTU_v25_03636]	Active usage	-0.0761062	-0.338446	0.000325443	0.0430633	Confidently deconfounded
ATC5	Ciprofloxacin (J01MA02)	Centered log-ratio	Faecalibacterium species incertae sedis [meta_mOTU_v25_12325]	Active usage	-0.0625031	-0.124839	0.00349598	0.182424	Confidently deconfounded
ATC5	Ciprofloxacin (J01MA02)	Centered log-ratio	Faecalibacterium species incertae sedis [meta_mOTU_v25_12331]	Active usage	-0.0860775	-0.420853	5.58564e-05	0.0134959	Confidently deconfounded
ATC5	Ciprofloxacin (J01MA02)	Centered log-ratio	Faecalibacterium species incertae sedis [meta_mOTU_v25_12403]	Active usage	-0.0723675	-0.273229	0.000725362	0.0698985	Confidently deconfounded
ATC5	Ciprofloxacin (J01MA02)	Centered log-ratio	Firmicutes bacterium CAG:137 [ref_mOTU_v25_07731]	Active usage	0.0596911	0.405274	0.00522233	0.222	Confidently deconfounded
ATC5	Ciprofloxacin (J01MA02)	Centered log-ratio	Firmicutes bacterium CAG:313 [ref_mOTU_v25_07737]	Active usage	-0.0476246	-0.0938808	0.025782	0.438313	Confidently deconfounded
ATC5	Ciprofloxacin (J01MA02)	Centered log-ratio	Firmicutes sp. [ref_mOTU_v25_02374]	Active usage	-0.0607994	-0.297947	0.00443762	0.204673	Confidently deconfounded
ATC5	Ciprofloxacin (J01MA02)	Centered log-ratio	Firmicutes sp. [ref_mOTU_v25_02743]	Active usage	0.0910591	0.4657	2.02622e-05	0.00668943	Confidently deconfounded
ATC5	Ciprofloxacin (J01MA02)	Centered log-ratio	Firmicutes species incertae sedis [meta_mOTU_v25_12845]	Active usage	-0.0481408	-0.224517	0.0234549	0.42402	Confidently deconfounded
ATC5	Ciprofloxacin (J01MA02)	Centered log-ratio	Flavonifractor plautii [ref_mOTU_v25_02971]	Active usage	0.0937498	0.452858	1.12349e-05	0.00443013	Confidently deconfounded
ATC5	Ciprofloxacin (J01MA02)	Centered log-ratio	Flavonifractor plautii [ref_mOTU_v25_05238]	Active usage	0.0670022	0.330354	0.00172729	0.120935	Confidently deconfounded
ATC5	Ciprofloxacin (J01MA02)	Centered log-ratio	Holdemanella biformis [meta_mOTU_v25_12329]	Active usage	-0.0551575	-0.211151	0.00894881	0.288669	Confidently deconfounded
ATC5	Ciprofloxacin (J01MA02)	Centered log-ratio	Holdemanella biformis [ref_mOTU_v25_11382]	Active usage	-0.0505392	-0.154509	0.0169076	0.375048	Confidently deconfounded
ATC5	Ciprofloxacin (J01MA02)	Centered log-ratio	Intestinimonas butyriciproducens [ref_mOTU_v25_03928]	Active usage	0.0647449	0.353623	0.00238419	0.147323	Confidently deconfounded
ATC5	Ciprofloxacin (J01MA02)	Centered log-ratio	Intestinimonas massiliensis [ref_mOTU_v25_02970]	Active usage	0.0478457	0.343196	0.0232938	0.423359	Confounded	usualStoolType_category
ATC5	Ciprofloxacin (J01MA02)	Centered log-ratio	Lachnospira sp. [ref_mOTU_v25_05263]	Active usage	0.0465508	0.305435	0.029611	0.459747	Confidently deconfounded
ATC5	Ciprofloxacin (J01MA02)	Centered log-ratio	Lachnospiraceae species incertae sedis [meta_mOTU_v25_12240]	Active usage	0.0649963	0.36409	0.0023125	0.144284	Confidently deconfounded
ATC5	Ciprofloxacin (J01MA02)	Centered log-ratio	Lactococcus lactis [ref_mOTU_v25_01301]	Active usage	0.0445612	0.327375	0.0374899	0.496475	Ambiguously deconfounded
ATC5	Ciprofloxacin (J01MA02)	Centered log-ratio	Merdibacter massiliensis [meta_mOTU_v25_12627]	Active usage	0.0804387	0.447061	0.000159874	0.0278327	Confidently deconfounded
ATC5	Ciprofloxacin (J01MA02)	Centered log-ratio	Oscillibacter sp. [ref_mOTU_v25_03341]	Active usage	0.0561845	0.287198	0.00854814	0.283634	Confidently deconfounded
ATC5	Ciprofloxacin (J01MA02)	Centered log-ratio	Oscillibacter sp. 57_20 [meta_mOTU_v25_12282]	Active usage	-0.0476808	-0.246618	0.0247737	0.432733	Confounded	E10, usualStoolType_category, frequencyGutEmpting_name
ATC5	Ciprofloxacin (J01MA02)	Centered log-ratio	Parasutterella excrementihominis [ref_mOTU_v25_03674]	Active usage	-0.082784	-0.48756	0.000103958	0.0203815	Confidently deconfounded
ATC5	Ciprofloxacin (J01MA02)	Centered log-ratio	Prevotella copri [ref_mOTU_v25_03701]	Active usage	-0.0639468	-0.262641	0.00250306	0.150826	Confidently deconfounded
ATC5	Ciprofloxacin (J01MA02)	Centered log-ratio	Pseudoflavonifractor species incertae sedis [meta_mOTU_v25_14283]	Active usage	0.0537718	0.410346	0.0118504	0.324866	Confidently deconfounded
ATC5	Ciprofloxacin (J01MA02)	Centered log-ratio	Rikenellaceae sp. [ref_mOTU_v25_03593]	Active usage	0.044184	0.241103	0.0377173	0.497498	Confounded	has_smoked
ATC5	Ciprofloxacin (J01MA02)	Centered log-ratio	Roseburia sp. CAG:471 [ref_mOTU_v25_03598]	Active usage	0.0458514	0.201248	0.0321287	0.472997	Confidently deconfounded
ATC5	Ciprofloxacin (J01MA02)	Centered log-ratio	Ruminococcaceae bacterium D16 [ref_mOTU_v25_11463]	Active usage	0.0804763	0.47339	0.000169488	0.0285609	Confidently deconfounded
ATC5	Ciprofloxacin (J01MA02)	Centered log-ratio	Ruminococcaceae species incertae sedis [meta_mOTU_v25_12789]	Active usage	0.0431009	0.335829	0.0440061	0.521544	Confounded	A10B, B03B, C08C, N05A, R01B, C08CA, N05AH, R01BA, N05AH04, R01BA93, J20, has_smoked
ATC5	Ciprofloxacin (J01MA02)	Centered log-ratio	Ruminococcus sp. CAG:177 [meta_mOTU_v25_12235]	Active usage	0.0509947	0.446135	0.0171965	0.376712	Confidently deconfounded
ATC5	Ciprofloxacin (J01MA02)	Centered log-ratio	Ruminococcus sp. CAG:403 [ref_mOTU_v25_07710]	Active usage	0.0452946	0.383535	0.0339289	0.481555	Confidently deconfounded
ATC5	Ciprofloxacin (J01MA02)	Centered log-ratio	Ruthenibacterium lactatiformans [ref_mOTU_v25_04716]	Active usage	0.0794573	0.440942	0.000198862	0.0318244	Confidently deconfounded
ATC5	Ciprofloxacin (J01MA02)	Centered log-ratio	Streptococcus sp. [ref_mOTU_v25_00283]	Active usage	0.0727495	0.362037	0.000660729	0.0663286	Confidently deconfounded
ATC5	Ciprofloxacin (J01MA02)	Centered log-ratio	Sutterella wadsworthensis [ref_mOTU_v25_04772]	Active usage	-0.0478087	-0.103784	0.0234641	0.424057	Confidently deconfounded
ATC5	Ciprofloxacin (J01MA02)	Centered log-ratio	Sutterellaceae species incertae sedis [meta_mOTU_v25_12389]	Active usage	0.0740034	0.38285	0.00054096	0.0592997	Confidently deconfounded
ATC5	Ciprofloxacin (J01MA02)	Centered log-ratio	uncultured Blautia sp. [ref_mOTU_v25_03662]	Active usage	0.0464942	0.288124	0.0297411	0.460381	Confidently deconfounded
ATC5	Ciprofloxacin (J01MA02)	Centered log-ratio	Veillonella atypica [ref_mOTU_v25_01941]	Active usage	0.0446171	0.254308	0.0362753	0.491313	Confounded	A02B, D07AC, A02BC02, E10
ATC5	Ciprofloxacin (J01MA02)	Centered log-ratio	Veillonella parvula [ref_mOTU_v25_01938]	Active usage	0.0526057	0.292754	0.0128057	0.336907	Confidently deconfounded
ATC5	Ciprofloxacin (J01MA02)	Diversity	observed	Active usage	-0.0697524	-0.348873	0.000959197	0.0147065	Confidently deconfounded
ATC5	Clarithromycin (J01FA09)	Centered log-ratio	[Clostridium] asparagiforme/lavalense [ref_mOTU_v25_06317]	Active usage	0.067072	0.34153	0.00273166	0.157821	Confidently deconfounded
ATC5	Clarithromycin (J01FA09)	Centered log-ratio	[Clostridium] citroniae [ref_mOTU_v25_04828]	Active usage	0.076708	0.413675	0.000610644	0.0637008	Confidently deconfounded
ATC5	Clarithromycin (J01FA09)	Centered log-ratio	[Clostridium] clostridioforme/bolteae [ref_mOTU_v25_03442]	Active usage	0.104176	0.429867	3.15661e-06	0.00185225	Confidently deconfounded
ATC5	Clarithromycin (J01FA09)	Centered log-ratio	[Eubacterium] eligens [ref_mOTU_v25_02376]	Active usage	-0.0709791	-0.106189	0.00150096	0.110752	Confidently deconfounded
ATC5	Clarithromycin (J01FA09)	Centered log-ratio	[Ruminococcus] gnavus [ref_mOTU_v25_01594]	Active usage	0.090414	0.399176	5.11467e-05	0.0130285	Confidently deconfounded
ATC5	Clarithromycin (J01FA09)	Centered log-ratio	[Ruminococcus] torques [ref_mOTU_v25_03660]	Active usage	0.0456434	0.268236	0.039375	0.503848	Ambiguously deconfounded
ATC5	Clarithromycin (J01FA09)	Centered log-ratio	[Ruminococcus] torques [ref_mOTU_v25_03703]	Active usage	0.063862	0.290144	0.00427969	0.201657	Confidently deconfounded
ATC5	Clarithromycin (J01FA09)	Centered log-ratio	Acinetobacter sp. [ref_mOTU_v25_02372]	Active usage	-0.0556165	-0.0576776	0.0131068	0.33966	Confidently deconfounded
ATC5	Clarithromycin (J01FA09)	Centered log-ratio	Acinetobacter species incertae sedis [meta_mOTU_v25_12662]	Active usage	-0.0610307	-0.0782767	0.00644093	0.247639	Confidently deconfounded
ATC5	Clarithromycin (J01FA09)	Centered log-ratio	Alistipes finegoldii/onderdonkii [ref_mOTU_v25_03069]	Active usage	-0.0744366	-0.303175	0.000867135	0.0788119	Confidently deconfounded
ATC5	Clarithromycin (J01FA09)	Centered log-ratio	Alistipes senegalensis [ref_mOTU_v25_01017]	Active usage	-0.0618127	-0.196091	0.00582599	0.23436	Confidently deconfounded
ATC5	Clarithromycin (J01FA09)	Centered log-ratio	Anaerostipes hadrus [ref_mOTU_v25_00856]	Active usage	0.0630137	0.30557	0.0048771	0.216083	Confidently deconfounded
ATC5	Clarithromycin (J01FA09)	Centered log-ratio	Anaerotruncus colihominis [ref_mOTU_v25_03438]	Active usage	0.0636956	0.380972	0.00448275	0.205922	Confidently deconfounded
ATC5	Clarithromycin (J01FA09)	Centered log-ratio	Bacteroidales sp. [ref_mOTU_v25_03666]	Active usage	-0.0546697	-0.158374	0.0145516	0.354285	Confidently deconfounded
ATC5	Clarithromycin (J01FA09)	Centered log-ratio	Bacteroidales species incertae sedis [meta_mOTU_v25_12262]	Active usage	-0.0764559	-0.247094	0.000636174	0.0644683	Confidently deconfounded
ATC5	Clarithromycin (J01FA09)	Centered log-ratio	Bacteroidales species incertae sedis [meta_mOTU_v25_12636]	Active usage	0.0764754	0.464263	0.000637276	0.0644683	Confidently deconfounded
ATC5	Clarithromycin (J01FA09)	Centered log-ratio	Bacteroidales species incertae sedis [meta_mOTU_v25_13203]	Active usage	-0.0518553	-0.143523	0.0204306	0.404346	Confounded	J01CA, J01CA04
ATC5	Clarithromycin (J01FA09)	Centered log-ratio	Bacteroidales species incertae sedis [meta_mOTU_v25_13286]	Active usage	-0.0542565	-0.165464	0.0153868	0.361565	Confidently deconfounded
ATC5	Clarithromycin (J01FA09)	Centered log-ratio	Bacteroides caccae [ref_mOTU_v25_03473]	Active usage	-0.0471264	-0.186765	0.035529	0.487979	Confidently deconfounded
ATC5	Clarithromycin (J01FA09)	Centered log-ratio	Bacteroides dorei/vulgatus [ref_mOTU_v25_02367]	Active usage	0.0791216	0.375798	0.000400546	0.0494191	Confidently deconfounded
ATC5	Clarithromycin (J01FA09)	Centered log-ratio	Bacteroides faecis/thetaiotaomicron [ref_mOTU_v25_01657]	Active usage	0.060126	0.264563	0.0073377	0.262655	Confidently deconfounded
ATC5	Clarithromycin (J01FA09)	Centered log-ratio	Bacteroides massiliensis [ref_mOTU_v25_02135]	Active usage	0.0572277	0.290496	0.0106906	0.311891	Confidently deconfounded
ATC5	Clarithromycin (J01FA09)	Centered log-ratio	Bacteroides plebeius [ref_mOTU_v25_05069]	Active usage	0.0482906	0.288164	0.0306575	0.465308	Confidently deconfounded
ATC5	Clarithromycin (J01FA09)	Centered log-ratio	Bacteroides rodentium/uniformis [ref_mOTU_v25_00855]	Active usage	0.0557608	0.296819	0.0126648	0.335799	Confounded	A02B
ATC5	Clarithromycin (J01FA09)	Centered log-ratio	Bacteroides sp. [ref_mOTU_v25_03475]	Active usage	0.0568617	0.286472	0.0109352	0.315294	Confidently deconfounded
ATC5	Clarithromycin (J01FA09)	Centered log-ratio	Barnesiella intestinihominis [ref_mOTU_v25_03595]	Active usage	-0.0538275	-0.153296	0.0159029	0.365093	Confidently deconfounded
ATC5	Clarithromycin (J01FA09)	Centered log-ratio	Bifidobacterium adolescentis [ref_mOTU_v25_02703]	Active usage	-0.126497	-0.541007	1.28768e-08	2.34294e-05	Confidently deconfounded
ATC5	Clarithromycin (J01FA09)	Centered log-ratio	Bifidobacterium longum [ref_mOTU_v25_01099]	Active usage	-0.118356	-0.514467	1.03301e-07	0.000125722	Confidently deconfounded
ATC5	Clarithromycin (J01FA09)	Centered log-ratio	Bilophila wadsworthia [ref_mOTU_v25_04300]	Active usage	-0.0656048	-0.249521	0.00325878	0.175451	Confidently deconfounded
ATC5	Clarithromycin (J01FA09)	Centered log-ratio	Blautia obeum/wexlerae [ref_mOTU_v25_02154]	Active usage	0.106565	0.426482	1.71598e-06	0.00119128	Confidently deconfounded
ATC5	Clarithromycin (J01FA09)	Centered log-ratio	Burkholderiales species incertae sedis [meta_mOTU_v25_12785]	Active usage	0.0787633	0.394737	0.000434843	0.0518968	Confidently deconfounded
ATC5	Clarithromycin (J01FA09)	Centered log-ratio	Butyricicoccus species incertae sedis [meta_mOTU_v25_12336]	Active usage	0.0811269	0.441045	0.000272809	0.0386958	Confidently deconfounded
ATC5	Clarithromycin (J01FA09)	Centered log-ratio	Clostridiaceae species incertae sedis [meta_mOTU_v25_12983]	Active usage	0.0823723	0.421276	0.000217705	0.0336385	Confidently deconfounded
ATC5	Clarithromycin (J01FA09)	Centered log-ratio	Clostridiales species incertae sedis [meta_mOTU_v25_12228]	Active usage	-0.0448097	-0.0575179	0.0446836	0.523713	Confounded	A03A, C07AB12, J20, J30, M10, N18, cecumRemoved, tonsilsRemoved, Whitebread, Meat products (wieners, sausages), doesPhysicalExercise
ATC5	Clarithromycin (J01FA09)	Centered log-ratio	Clostridiales species incertae sedis [meta_mOTU_v25_12252]	Active usage	-0.048825	-0.117431	0.0295579	0.459314	Confounded	usualStoolType_category
ATC5	Clarithromycin (J01FA09)	Centered log-ratio	Clostridiales species incertae sedis [meta_mOTU_v25_12254]	Active usage	-0.0530532	-0.246231	0.0173016	0.377267	Confidently deconfounded
ATC5	Clarithromycin (J01FA09)	Centered log-ratio	Clostridiales species incertae sedis [meta_mOTU_v25_12298]	Active usage	0.0450419	0.4596	0.0440175	0.521544	Confounded	N02AJ
ATC5	Clarithromycin (J01FA09)	Centered log-ratio	Clostridiales species incertae sedis [meta_mOTU_v25_12304]	Active usage	-0.0457125	-0.0301162	0.0413875	0.512006	Confounded	N05B, N05BA, J20, K21, tonsilsRemoved, Coffee, has_smoked
ATC5	Clarithromycin (J01FA09)	Centered log-ratio	Clostridiales species incertae sedis [meta_mOTU_v25_12327]	Active usage	-0.0553364	-0.177089	0.0131533	0.340565	Confidently deconfounded
ATC5	Clarithromycin (J01FA09)	Centered log-ratio	Clostridiales species incertae sedis [meta_mOTU_v25_12351]	Active usage	0.0469606	0.372732	0.0353283	0.487426	Confounded	usualStoolType_category
ATC5	Clarithromycin (J01FA09)	Centered log-ratio	Clostridiales species incertae sedis [meta_mOTU_v25_12631]	Active usage	-0.0448963	-0.124457	0.0443938	0.522005	Confounded	K29, M10, Koloskoopia, usualStoolType_category
ATC5	Clarithromycin (J01FA09)	Centered log-ratio	Clostridiales species incertae sedis [meta_mOTU_v25_13006]	Active usage	0.0497082	0.316875	0.026042	0.439911	Confounded	K29
ATC5	Clarithromycin (J01FA09)	Centered log-ratio	Clostridiales species incertae sedis [meta_mOTU_v25_13147]	Active usage	-0.0523139	-0.154541	0.0196199	0.39569	Confounded	A02B, A02BC
ATC5	Clarithromycin (J01FA09)	Centered log-ratio	Clostridiales species incertae sedis [meta_mOTU_v25_13165]	Active usage	0.063335	0.305697	0.00464817	0.210481	Confidently deconfounded
ATC5	Clarithromycin (J01FA09)	Centered log-ratio	Clostridiales species incertae sedis [meta_mOTU_v25_13572]	Active usage	0.0476319	0.396206	0.0337589	0.480681	Confounded	H02A, H02AB, J02, J45, seasonableAllergy
ATC5	Clarithromycin (J01FA09)	Centered log-ratio	Clostridiales species incertae sedis [meta_mOTU_v25_13616]	Active usage	0.058149	0.406042	0.00935494	0.294166	Confidently deconfounded
ATC5	Clarithromycin (J01FA09)	Centered log-ratio	Clostridiales species incertae sedis [meta_mOTU_v25_13710]	Active usage	0.0540733	0.412494	0.0157505	0.363764	Confidently deconfounded
ATC5	Clarithromycin (J01FA09)	Centered log-ratio	Clostridium phoceensis [ref_mOTU_v25_08865]	Active usage	0.0754565	0.318281	0.000702042	0.068863	Confidently deconfounded
ATC5	Clarithromycin (J01FA09)	Centered log-ratio	Clostridium sp. CAG:127 [meta_mOTU_v25_12306]	Active usage	-0.0496572	-0.129727	0.0266957	0.444129	Confidently deconfounded
ATC5	Clarithromycin (J01FA09)	Centered log-ratio	Clostridium sp. CAG:138 [meta_mOTU_v25_12233]	Active usage	-0.0759872	-0.305729	0.00056864	0.061264	Confidently deconfounded
ATC5	Clarithromycin (J01FA09)	Centered log-ratio	Clostridium sp. CAG:230 [ref_mOTU_v25_07616]	Active usage	0.048228	0.285737	0.0314527	0.469631	Confidently deconfounded
ATC5	Clarithromycin (J01FA09)	Centered log-ratio	Clostridium sp. CAG:273 [meta_mOTU_v25_12673]	Active usage	-0.0462735	0.00028743	0.0390857	0.503492	Confounded	I11, usualStoolType_category
ATC5	Clarithromycin (J01FA09)	Centered log-ratio	Clostridium sp. CAG:302 [meta_mOTU_v25_12499]	Active usage	-0.05009	-0.00919775	0.0247085	0.43243	Ambiguously deconfounded
ATC5	Clarithromycin (J01FA09)	Centered log-ratio	Clostridium sp. CAG:433 [meta_mOTU_v25_12886]	Active usage	-0.0611435	-0.0656298	0.00641828	0.24726	Confidently deconfounded
ATC5	Clarithromycin (J01FA09)	Centered log-ratio	Clostridium sp. CAG:798 [meta_mOTU_v25_12275]	Active usage	-0.0514757	-0.00520567	0.0201739	0.401037	Confidently deconfounded
ATC5	Clarithromycin (J01FA09)	Centered log-ratio	Clostridium species incertae sedis [meta_mOTU_v25_12234]	Active usage	-0.070052	-0.168721	0.00173552	0.121252	Confidently deconfounded
ATC5	Clarithromycin (J01FA09)	Centered log-ratio	Clostridium species incertae sedis [meta_mOTU_v25_12324]	Active usage	0.0525114	0.300396	0.018548	0.386633	Confidently deconfounded
ATC5	Clarithromycin (J01FA09)	Centered log-ratio	Clostridium species incertae sedis [meta_mOTU_v25_12399]	Active usage	-0.106532	-0.39298	1.81771e-06	0.00124437	Confidently deconfounded
ATC5	Clarithromycin (J01FA09)	Centered log-ratio	Collinsella aerofaciens [ref_mOTU_v25_03626]	Active usage	-0.0953967	-0.182294	1.85424e-05	0.00634692	Confidently deconfounded
ATC5	Clarithromycin (J01FA09)	Centered log-ratio	Eggerthella lenta [ref_mOTU_v25_00719]	Active usage	0.129183	0.496902	6.8275e-09	1.37358e-05	Confidently deconfounded
ATC5	Clarithromycin (J01FA09)	Centered log-ratio	Eggerthella sp. CAG:368 [meta_mOTU_v25_13928]	Active usage	0.0605706	0.398218	0.0069044	0.256224	Confidently deconfounded
ATC5	Clarithromycin (J01FA09)	Centered log-ratio	Eggerthella species incertae sedis [meta_mOTU_v25_12316]	Active usage	-0.0617543	-0.212922	0.00590423	0.235548	Confidently deconfounded
ATC5	Clarithromycin (J01FA09)	Centered log-ratio	Eggerthellaceae species incertae sedis [meta_mOTU_v25_12569]	Active usage	-0.0514508	-0.137711	0.0215195	0.411607	Confidently deconfounded
ATC5	Clarithromycin (J01FA09)	Centered log-ratio	Eggerthellaceae species incertae sedis [meta_mOTU_v25_13204]	Active usage	-0.0493329	-0.138669	0.0274511	0.448777	Confidently deconfounded
ATC5	Clarithromycin (J01FA09)	Centered log-ratio	Eggerthellales species incertae sedis [meta_mOTU_v25_13811]	Active usage	0.0538812	0.444813	0.0161837	0.368466	Confidently deconfounded
ATC5	Clarithromycin (J01FA09)	Centered log-ratio	Eubacterium sp. [ref_mOTU_v25_03633]	Active usage	0.081365	0.424725	0.000282983	0.0394575	Confidently deconfounded
ATC5	Clarithromycin (J01FA09)	Centered log-ratio	Eubacterium species incertae sedis [meta_mOTU_v25_12314]	Active usage	0.0608162	0.35571	0.00669549	0.252598	Confidently deconfounded
ATC5	Clarithromycin (J01FA09)	Centered log-ratio	Eubacterium species incertae sedis [meta_mOTU_v25_12474]	Active usage	0.0533549	0.298735	0.0170006	0.375421	Confidently deconfounded
ATC5	Clarithromycin (J01FA09)	Centered log-ratio	Faecalibacterium sp. [ref_mOTU_v25_03636]	Active usage	-0.0758943	-0.313905	0.000630397	0.0644683	Confidently deconfounded
ATC5	Clarithromycin (J01FA09)	Centered log-ratio	Faecalitalea cylindroides [ref_mOTU_v25_03678]	Active usage	0.0840051	0.428685	0.000174764	0.0292349	Confidently deconfounded
ATC5	Clarithromycin (J01FA09)	Centered log-ratio	Firmicutes bacterium [ref_mOTU_v25_00858]	Active usage	0.0453589	0.352261	0.0425179	0.51633	Confounded	N05B, R06A, N05BA, R06AX, N05BA12
ATC5	Clarithromycin (J01FA09)	Centered log-ratio	Firmicutes sp. [ref_mOTU_v25_02743]	Active usage	0.114328	0.414857	3.06857e-07	0.000315104	Confidently deconfounded
ATC5	Clarithromycin (J01FA09)	Centered log-ratio	Firmicutes species incertae sedis [meta_mOTU_v25_12231]	Active usage	-0.0506126	-0.0220043	0.0238318	0.42622	Confidently deconfounded
ATC5	Clarithromycin (J01FA09)	Centered log-ratio	Flavonifractor plautii [ref_mOTU_v25_02971]	Active usage	0.0886898	0.371487	7.15216e-05	0.0158441	Confidently deconfounded
ATC5	Clarithromycin (J01FA09)	Centered log-ratio	Flavonifractor plautii [ref_mOTU_v25_05238]	Active usage	0.0913972	0.340157	4.30901e-05	0.0116379	Confidently deconfounded
ATC5	Clarithromycin (J01FA09)	Centered log-ratio	Holdemania filiformis [ref_mOTU_v25_05921]	Active usage	0.04605	0.351846	0.0401521	0.506983	Confounded	D07AC13, J20, K21, K29, L20
ATC5	Clarithromycin (J01FA09)	Centered log-ratio	Lentisphaerae bacterium ADurb.Bin242 [meta_mOTU_v25_12416]	Active usage	-0.0581584	-0.115004	0.00914556	0.291581	Confidently deconfounded
ATC5	Clarithromycin (J01FA09)	Centered log-ratio	Lentisphaerae species incertae sedis [meta_mOTU_v25_12568]	Active usage	-0.0488521	-0.119858	0.0291972	0.457303	Confounded	R03A, R03AK
ATC5	Clarithromycin (J01FA09)	Centered log-ratio	Massilioclostridium coli [ref_mOTU_v25_10237]	Active usage	0.0441556	0.330991	0.0487667	0.540524	Confounded	H02A, N06A, H02AB, D50, I48, Coffee, Tea, Whitebread, has_smoked, doesPhysicalExercise, frequencyGutEmpting_name
ATC5	Clarithromycin (J01FA09)	Centered log-ratio	Merdibacter massiliensis [meta_mOTU_v25_12627]	Active usage	0.0617893	0.413324	0.00572062	0.23236	Confidently deconfounded
ATC5	Clarithromycin (J01FA09)	Centered log-ratio	Oscillibacter species incertae sedis [meta_mOTU_v25_13092]	Active usage	0.0701044	0.437468	0.00174067	0.121269	Confidently deconfounded
ATC5	Clarithromycin (J01FA09)	Centered log-ratio	Phocea massiliensis [ref_mOTU_v25_05236]	Active usage	0.0640911	0.39496	0.00403139	0.196025	Confidently deconfounded
ATC5	Clarithromycin (J01FA09)	Centered log-ratio	Prevotella sp. CAG:474 [ref_mOTU_v25_07697]	Active usage	0.0451843	0.368229	0.0425913	0.516491	Ambiguously deconfounded
ATC5	Clarithromycin (J01FA09)	Centered log-ratio	Prevotella species incertae sedis [meta_mOTU_v25_12510]	Active usage	0.0542978	0.387391	0.0154532	0.362019	Ambiguously deconfounded
ATC5	Clarithromycin (J01FA09)	Centered log-ratio	Pseudoflavonifractor capillosus [ref_mOTU_v25_02969]	Active usage	0.0658597	0.385827	0.00323947	0.174889	Confidently deconfounded
ATC5	Clarithromycin (J01FA09)	Centered log-ratio	Pseudoflavonifractor species incertae sedis [meta_mOTU_v25_14283]	Active usage	0.0502982	0.306719	0.0245331	0.431562	Confounded	R03A, R03AC, R03AC02
ATC5	Clarithromycin (J01FA09)	Centered log-ratio	Roseburia faecis [ref_mOTU_v25_00859]	Active usage	0.0478168	0.311382	0.0330931	0.477159	Ambiguously deconfounded
ATC5	Clarithromycin (J01FA09)	Centered log-ratio	Roseburia intestinalis [ref_mOTU_v25_03702]	Active usage	0.0567433	0.273282	0.0112646	0.318732	Confidently deconfounded
ATC5	Clarithromycin (J01FA09)	Centered log-ratio	Roseburia sp. CAG:303 [meta_mOTU_v25_12911]	Active usage	0.0668969	0.378832	0.0028161	0.160748	Confidently deconfounded
ATC5	Clarithromycin (J01FA09)	Centered log-ratio	Ruminococcaceae bacterium D16 [ref_mOTU_v25_11463]	Active usage	0.0463506	0.345139	0.0387769	0.502822	Confounded	H02A, H02AB, A02BC05, J45, has_smoked
ATC5	Clarithromycin (J01FA09)	Centered log-ratio	Ruminococcaceae species incertae sedis [meta_mOTU_v25_12789]	Active usage	0.0518978	0.395663	0.0206279	0.405609	Ambiguously deconfounded
ATC5	Clarithromycin (J01FA09)	Centered log-ratio	Ruminococcaceae species incertae sedis [meta_mOTU_v25_13455]	Active usage	0.119503	0.459313	8.87549e-08	0.000110753	Confidently deconfounded
ATC5	Clarithromycin (J01FA09)	Centered log-ratio	Ruminococcus bicirculans [ref_mOTU_v25_02792]	Active usage	-0.0570988	-0.222662	0.0109212	0.315088	Confidently deconfounded
ATC5	Clarithromycin (J01FA09)	Centered log-ratio	Ruthenibacterium lactatiformans [ref_mOTU_v25_04716]	Active usage	0.050368	0.193983	0.0245215	0.431511	Confounded	A02B, A02BC
ATC5	Clarithromycin (J01FA09)	Centered log-ratio	Streptococcus australis [ref_mOTU_v25_00311]	Active usage	0.0527531	0.353155	0.0186115	0.386908	Confounded	A02B, A02BC
ATC5	Clarithromycin (J01FA09)	Centered log-ratio	Streptococcus parasanguinis [ref_mOTU_v25_00312]	Active usage	0.0689208	0.346289	0.00202572	0.134024	Confidently deconfounded
ATC5	Clarithromycin (J01FA09)	Centered log-ratio	Streptococcus sp. [ref_mOTU_v25_00283]	Active usage	0.0620884	0.332876	0.00557958	0.229701	Confidently deconfounded
ATC5	Clarithromycin (J01FA09)	Centered log-ratio	Sutterella species incertae sedis [meta_mOTU_v25_13005]	Active usage	-0.0477998	0.0401124	0.032067	0.472734	Confounded	K21
ATC5	Clarithromycin (J01FA09)	Centered log-ratio	Sutterella wadsworthensis [ref_mOTU_v25_03066]	Active usage	-0.0769282	-0.169679	0.000477473	0.0548594	Confidently deconfounded
ATC5	Clarithromycin (J01FA09)	Centered log-ratio	Sutterella wadsworthensis [ref_mOTU_v25_04772]	Active usage	-0.0780863	-0.143396	0.000401505	0.0494754	Confidently deconfounded
ATC5	Clarithromycin (J01FA09)	Centered log-ratio	Veillonella rogosae [ref_mOTU_v25_01939]	Active usage	0.0564123	0.331438	0.0116899	0.322452	Confidently deconfounded
ATC5	Clarithromycin (J01FA09)	Diversity	observed	Active usage	-0.127885	-0.525054	6.64552e-09	4.12023e-07	Confidently deconfounded
ATC5	Clarithromycin (J01FA09)	Diversity	shannon	Active usage	-0.0726997	-0.31464	0.000932468	0.0147065	Confidently deconfounded
ATC5	Clobetasol (D07AD01)	Centered log-ratio	[Ruminococcus] torques [ref_mOTU_v25_03660]	Active usage	-0.0450299	-0.362725	0.034392	0.482493	Ambiguously deconfounded
ATC5	Clobetasol (D07AD01)	Centered log-ratio	Acinetobacter sp. [ref_mOTU_v25_02372]	Active usage	0.0600893	0.330182	0.00510541	0.22097	Confidently deconfounded
ATC5	Clobetasol (D07AD01)	Centered log-ratio	Acinetobacter species incertae sedis [meta_mOTU_v25_12662]	Active usage	0.0525031	0.299757	0.0143416	0.352215	Confidently deconfounded
ATC5	Clobetasol (D07AD01)	Centered log-ratio	Akkermansia muciniphila [ref_mOTU_v25_03591]	Active usage	-0.0484105	-0.256212	0.022592	0.417612	Confidently deconfounded
ATC5	Clobetasol (D07AD01)	Centered log-ratio	Alistipes senegalensis [ref_mOTU_v25_01017]	Active usage	0.0426599	0.247172	0.0468452	0.532185	Confounded	N02AX, N02AX02, I10, I11, I84, M06, N81
ATC5	Clobetasol (D07AD01)	Centered log-ratio	Bilophila wadsworthia [ref_mOTU_v25_04300]	Active usage	0.0467193	0.260551	0.029134	0.457303	Ambiguously deconfounded
ATC5	Clobetasol (D07AD01)	Centered log-ratio	Clostridiales species incertae sedis [meta_mOTU_v25_12301]	Active usage	-0.0543264	-0.310553	0.0113065	0.319083	Confidently deconfounded
ATC5	Clobetasol (D07AD01)	Centered log-ratio	Clostridiales species incertae sedis [meta_mOTU_v25_12390]	Active usage	0.0459757	0.310863	0.0322742	0.472997	Ambiguously deconfounded
ATC5	Clobetasol (D07AD01)	Centered log-ratio	Clostridiales species incertae sedis [meta_mOTU_v25_12425]	Active usage	-0.0465883	-0.32357	0.0301149	0.462331	Confounded	usualStoolType_category
ATC5	Clobetasol (D07AD01)	Centered log-ratio	Clostridiales species incertae sedis [meta_mOTU_v25_13863]	Active usage	0.0442242	0.262049	0.0392326	0.503744	Confounded	eatingHabit_name, usualStoolType_category
ATC5	Clobetasol (D07AD01)	Centered log-ratio	Clostridium sp. CAG:557 [meta_mOTU_v25_13367]	Active usage	0.0448822	0.206002	0.0361134	0.490727	Confidently deconfounded
ATC5	Clobetasol (D07AD01)	Centered log-ratio	Clostridium sp. CAG:7 [ref_mOTU_v25_07647]	Active usage	0.0480698	0.162663	0.0238354	0.42622	Confidently deconfounded
ATC5	Clobetasol (D07AD01)	Centered log-ratio	Clostridium species incertae sedis [meta_mOTU_v25_14411]	Active usage	0.0457744	0.164316	0.0330625	0.477159	Confounded	F20
ATC5	Clobetasol (D07AD01)	Centered log-ratio	Collinsella bouchesdurhonensis [ref_mOTU_v25_03627]	Active usage	0.0466037	0.285035	0.0287892	0.455818	Confidently deconfounded
ATC5	Clobetasol (D07AD01)	Centered log-ratio	Coprococcus eutactus [ref_mOTU_v25_02378]	Active usage	0.046359	0.30921	0.0307595	0.465817	Ambiguously deconfounded
ATC5	Clobetasol (D07AD01)	Centered log-ratio	Eubacterium sp. [ref_mOTU_v25_02373]	Active usage	0.052047	0.315099	0.0153393	0.361267	Confidently deconfounded
ATC5	Clobetasol (D07AD01)	Centered log-ratio	Eubacterium sp. [ref_mOTU_v25_03633]	Active usage	-0.0439432	-0.253319	0.0409294	0.509591	Confounded	C07A, C07AB, C07AB02, I11
ATC5	Clobetasol (D07AD01)	Centered log-ratio	Eubacterium species incertae sedis [meta_mOTU_v25_13196]	Active usage	-0.0613254	-0.400072	0.00413268	0.198158	Confidently deconfounded
ATC5	Clobetasol (D07AD01)	Centered log-ratio	Firmicutes species incertae sedis [meta_mOTU_v25_12744]	Active usage	0.0452315	0.161785	0.0352223	0.487237	Ambiguously deconfounded
ATC5	Clobetasol (D07AD01)	Centered log-ratio	Lentisphaerae species incertae sedis [meta_mOTU_v25_12568]	Active usage	0.0458943	0.319335	0.0323217	0.472997	Confounded	usualStoolType_category
ATC5	Clobetasol (D07AD01)	Centered log-ratio	Ruminococcaceae species incertae sedis [meta_mOTU_v25_12239]	Active usage	-0.0487432	-0.353582	0.0225283	0.417372	Confidently deconfounded
ATC5	Clobetasol (D07AD01)	Centered log-ratio	Sutterella wadsworthensis [ref_mOTU_v25_04772]	Active usage	0.0466381	0.250633	0.0277654	0.450018	Confounded	usualStoolType_category
ATC5	Dexamethasone+Chloramphenicol (S01CA82)	Centered log-ratio	Alistipes indistinctus [ref_mOTU_v25_11860]	Active usage	0.0668906	0.27371	0.00288342	0.162893	Confidently deconfounded
ATC5	Dexamethasone+Chloramphenicol (S01CA82)	Centered log-ratio	Alistipes senegalensis [ref_mOTU_v25_01017]	Active usage	0.054995	0.313012	0.0146053	0.35435	Confidently deconfounded
ATC5	Dexamethasone+Chloramphenicol (S01CA82)	Centered log-ratio	Azospirillum sp. 51_20 [ref_mOTU_v25_10408]	Active usage	-0.0472811	-0.242759	0.0351004	0.487159	Confounded	D50
ATC5	Dexamethasone+Chloramphenicol (S01CA82)	Centered log-ratio	Bacteroidales species incertae sedis [meta_mOTU_v25_13286]	Active usage	0.0613844	0.32909	0.00639748	0.247125	Confidently deconfounded
ATC5	Dexamethasone+Chloramphenicol (S01CA82)	Centered log-ratio	Blautia sp. [ref_mOTU_v25_03597]	Active usage	-0.0465823	-0.18854	0.0380686	0.499241	Ambiguously deconfounded
ATC5	Dexamethasone+Chloramphenicol (S01CA82)	Centered log-ratio	Clostridiales species incertae sedis [meta_mOTU_v25_12229]	Active usage	0.0493203	0.241107	0.0267123	0.444138	Confidently deconfounded
ATC5	Dexamethasone+Chloramphenicol (S01CA82)	Centered log-ratio	Clostridiales species incertae sedis [meta_mOTU_v25_12706]	Active usage	-0.0446286	-0.209129	0.0448573	0.524621	Confounded	N07CA01, I10, usualStoolType_category
ATC5	Dexamethasone+Chloramphenicol (S01CA82)	Centered log-ratio	Clostridiales species incertae sedis [meta_mOTU_v25_12910]	Active usage	0.0449569	0.230299	0.0419627	0.514449	Confounded	mental_health_status_ok
ATC5	Dexamethasone+Chloramphenicol (S01CA82)	Centered log-ratio	Clostridiales species incertae sedis [meta_mOTU_v25_13686]	Active usage	-0.0607847	-0.303991	0.00660758	0.251139	Confidently deconfounded
ATC5	Dexamethasone+Chloramphenicol (S01CA82)	Centered log-ratio	Clostridium sp. [ref_mOTU_v25_03608]	Active usage	0.0481621	0.268529	0.0318431	0.471052	Confidently deconfounded
ATC5	Dexamethasone+Chloramphenicol (S01CA82)	Centered log-ratio	Clostridium sp. CAG:349 [ref_mOTU_v25_07622]	Active usage	-0.0466625	-0.245216	0.0372801	0.495564	Confounded	N05B, M01AE, N05BA, usualStoolType_category
ATC5	Dexamethasone+Chloramphenicol (S01CA82)	Centered log-ratio	Clostridium sp. CAG:58 [ref_mOTU_v25_07640]	Active usage	0.0456418	0.240883	0.0412449	0.511179	Confounded	C01E, C07A, C09C, N05B, C01EB, C07AB, C09CA, N05BA, C07AB12, N05BA12, I10, I11, I49, I50, J30, J35, K80, health_status_ok, mental_health_status_ok, cecumRemoved, Bread, Compote, jams
ATC5	Dexamethasone+Chloramphenicol (S01CA82)	Centered log-ratio	Clostridium sp. CAG:594 [meta_mOTU_v25_12571]	Active usage	-0.0449781	-0.196445	0.0456731	0.527615	Confounded	S01EE01, doesPhysicalExercise
ATC5	Dexamethasone+Chloramphenicol (S01CA82)	Centered log-ratio	Clostridium sp. CAG:798 [meta_mOTU_v25_12275]	Active usage	-0.0540589	-0.271164	0.0151321	0.359451	Confidently deconfounded
ATC5	Dexamethasone+Chloramphenicol (S01CA82)	Centered log-ratio	Clostridium species incertae sedis [meta_mOTU_v25_12249]	Active usage	-0.051376	-0.257051	0.0221605	0.414452	Confidently deconfounded
ATC5	Dexamethasone+Chloramphenicol (S01CA82)	Centered log-ratio	Faecalibacterium species incertae sedis [meta_mOTU_v25_12325]	Active usage	-0.0531195	-0.266743	0.0184263	0.386209	Confidently deconfounded
ATC5	Dexamethasone+Chloramphenicol (S01CA82)	Centered log-ratio	Firmicutes sp. [ref_mOTU_v25_03629]	Active usage	-0.0516326	-0.276122	0.0215989	0.41227	Confidently deconfounded
ATC5	Dexamethasone+Chloramphenicol (S01CA82)	Centered log-ratio	Firmicutes species incertae sedis [meta_mOTU_v25_12227]	Active usage	0.056342	0.2579	0.011349	0.319106	Confidently deconfounded
ATC5	Dexamethasone+Chloramphenicol (S01CA82)	Centered log-ratio	Massilioclostridium coli [ref_mOTU_v25_10237]	Active usage	-0.0442022	-0.153659	0.0498196	0.545448	Confounded	H02A, N06A, H02AB, G03AA10, M13, Koloskoopia, Whitebread, Porridge, muesli
ATC5	Dexamethasone+Chloramphenicol (S01CA82)	Centered log-ratio	Prevotella sp. CAG:279 [meta_mOTU_v25_12279]	Active usage	0.0571692	0.340301	0.0106843	0.311829	Confidently deconfounded
ATC5	Dexamethasone+Chloramphenicol (S01CA82)	Centered log-ratio	Ruminococcaceae species incertae sedis [meta_mOTU_v25_12239]	Active usage	-0.0468724	-0.157321	0.0368046	0.492522	Ambiguously deconfounded
ATC5	Dexamethasone+Chloramphenicol (S01CA82)	Centered log-ratio	Staphylococcus sp. CAG:324 [ref_mOTU_v25_07714]	Active usage	-0.0489867	-0.214086	0.0286681	0.455089	Confidently deconfounded
ATC5	Diazepam (N05BA01)	Centered log-ratio	[Clostridium] asparagiforme/lavalense [ref_mOTU_v25_06317]	Active usage	0.068213	0.178819	0.00170236	0.11971	Confidently deconfounded
ATC5	Diazepam (N05BA01)	Centered log-ratio	[Clostridium] clostridioforme/bolteae [ref_mOTU_v25_03442]	Active usage	0.06228	0.167907	0.00417614	0.199557	Confidently deconfounded
ATC5	Diazepam (N05BA01)	Centered log-ratio	[Ruminococcus] gnavus [ref_mOTU_v25_01594]	Active usage	0.0462446	0.179393	0.0331999	0.477928	Confounded	C07A, M01A, N03A, N05C, N03AX, N05CF, N05AH04, N05CF01, I11, I48, I49, health_status_ok, Anesteesia, Fresh fruit, berries, frequencyGutEmpting_name
ATC5	Diazepam (N05BA01)	Centered log-ratio	Alistipes species incertae sedis [meta_mOTU_v25_12829]	Active usage	0.0498758	0.192569	0.0218172	0.413142	Confounded	N03A, N05C, N05CF, F31
ATC5	Diazepam (N05BA01)	Centered log-ratio	Alistipes timonensis [ref_mOTU_v25_01015]	Active usage	0.0464206	0.185082	0.0330695	0.477159	Confounded	N06A, N06AX, F41, K29, doesPhysicalExercise
ATC5	Diazepam (N05BA01)	Centered log-ratio	Allisonella histaminiformans [ref_mOTU_v25_10689]	Active usage	0.0421786	0.165597	0.0461364	0.529529	Confounded	M01A, M01AE, C09AA04, M01AE03, K58, Adds salt, Fresh vegetables, Boiled vegetables, Fresh fruit, berries, Soft drinks
ATC5	Diazepam (N05BA01)	Centered log-ratio	Anaerotruncus rubiinfantis [ref_mOTU_v25_09169]	Active usage	0.0581679	0.207341	0.00743517	0.264989	Confidently deconfounded
ATC5	Diazepam (N05BA01)	Centered log-ratio	Bacteria sp. [ref_mOTU_v25_00077]	Active usage	0.0520573	0.17482	0.0164891	0.371542	Confidently deconfounded
ATC5	Diazepam (N05BA01)	Centered log-ratio	Bacteroides faecis/thetaiotaomicron [ref_mOTU_v25_01657]	Active usage	0.0612083	0.189221	0.0049336	0.217004	Confidently deconfounded
ATC5	Diazepam (N05BA01)	Centered log-ratio	Blautia obeum [ref_mOTU_v25_05139]	Active usage	0.0469833	0.146562	0.0308595	0.465941	Ambiguously deconfounded
ATC5	Diazepam (N05BA01)	Centered log-ratio	Blautia sp. [ref_mOTU_v25_03597]	Active usage	0.0476467	0.171828	0.0279633	0.450776	Confounded	N03A, B01AF, N03AX
ATC5	Diazepam (N05BA01)	Centered log-ratio	Clostridiales sp. [ref_mOTU_v25_02968]	Active usage	0.0455946	0.165535	0.0360403	0.490572	Confounded	C07A, M01A, N03A, N05C, N06A, B01AF, C07AB, N03AX, N05CF, N06AB, C07AB02, C07AB12, N05CF01, F32, F33, F41, I10, I49, K29, health_status_ok, mental_health_status_ok, doesPhysicalExercise, usualStoolType_category
ATC5	Diazepam (N05BA01)	Centered log-ratio	Clostridiales sp. [ref_mOTU_v25_03605]	Active usage	-0.0464952	-0.0679874	0.0324561	0.473333	Confounded	C01E, C07A, M01A, N06A, C01EB, C07AB, N06AB, C01EB15, C07AB02, F31, I11, mental_health_status_ok
ATC5	Diazepam (N05BA01)	Centered log-ratio	Clostridiales species incertae sedis [meta_mOTU_v25_12447]	Active usage	-0.0474845	-0.126845	0.0287214	0.455544	Confounded	I10
ATC5	Diazepam (N05BA01)	Centered log-ratio	Clostridiales species incertae sedis [meta_mOTU_v25_12473]	Active usage	0.069388	0.214472	0.00136831	0.104163	Confidently deconfounded
ATC5	Diazepam (N05BA01)	Centered log-ratio	Clostridiales species incertae sedis [meta_mOTU_v25_12691]	Active usage	-0.0479994	-0.125078	0.0269139	0.445762	Confounded	C01E, C07A, N03A, N05C, N06A, C01EB, C07AB, N03AX, N05CF, C01EB15, C07AB02, N05CF01, F33, F41, I10, I11, mental_health_status_ok
ATC5	Diazepam (N05BA01)	Centered log-ratio	Clostridiales species incertae sedis [meta_mOTU_v25_12755]	Active usage	0.0447969	0.166527	0.038621	0.501946	Confounded	B01A, C07A, N05C, N06A, C07AB, N05CF, N06AB, N06AX, C07AB12, N05CF01, F33, I11, K58, mental_health_status_ok, doesPhysicalExercise, usualStoolType_category, frequencyGutEmpting_name
ATC5	Diazepam (N05BA01)	Centered log-ratio	Clostridiales species incertae sedis [meta_mOTU_v25_12763]	Active usage	-0.0451053	-0.0757999	0.0380888	0.499343	Confounded	C01E, N03A, N06A, C01EB, N03AX, F32
ATC5	Diazepam (N05BA01)	Centered log-ratio	Clostridiales species incertae sedis [meta_mOTU_v25_12910]	Active usage	0.0595873	0.261192	0.00527503	0.223277	Confidently deconfounded
ATC5	Diazepam (N05BA01)	Centered log-ratio	Clostridiales species incertae sedis [meta_mOTU_v25_13031]	Active usage	0.0783405	0.226904	0.00031378	0.0419139	Confidently deconfounded
ATC5	Diazepam (N05BA01)	Centered log-ratio	Clostridiales species incertae sedis [meta_mOTU_v25_13280]	Active usage	-0.0500817	-0.108755	0.021192	0.40866	Confounded	F32
ATC5	Diazepam (N05BA01)	Centered log-ratio	Clostridiales species incertae sedis [meta_mOTU_v25_13572]	Active usage	0.0465966	0.183594	0.0322793	0.472997	Confounded	C07A, N06A, B01AF, C07AB, C01BC03, F32, F41, I10, I49, K58
ATC5	Diazepam (N05BA01)	Centered log-ratio	Clostridiales species incertae sedis [meta_mOTU_v25_13719]	Active usage	0.0427645	0.18316	0.0496639	0.544651	Confounded	R06A, C09DA07, Porridge, muesli, eatingHabit_name
ATC5	Diazepam (N05BA01)	Centered log-ratio	Clostridiales species incertae sedis [meta_mOTU_v25_14315]	Active usage	-0.057626	-0.158544	0.00796599	0.273715	Confidently deconfounded
ATC5	Diazepam (N05BA01)	Centered log-ratio	Clostridium saudiense/disporicum [ref_mOTU_v25_04336]	Active usage	0.0490042	0.238436	0.0235631	0.424731	Confounded	N05A, N05AH, N05AH04
ATC5	Diazepam (N05BA01)	Centered log-ratio	Clostridium sp. CAG:127 [meta_mOTU_v25_12306]	Active usage	-0.0470729	-0.121001	0.0306521	0.465308	Ambiguously deconfounded
ATC5	Diazepam (N05BA01)	Centered log-ratio	Clostridium sp. CAG:288 [ref_mOTU_v25_07618]	Active usage	-0.043254	-0.0692429	0.0460964	0.529255	Confounded	C07A, C07AB, C09BB, C07AB02, E11, I10, I11, K29, K58, Adds salt, Boiled vegetables
ATC5	Diazepam (N05BA01)	Centered log-ratio	Clostridium sp. CAG:349 [ref_mOTU_v25_07622]	Active usage	-0.0513681	-0.12562	0.0175258	0.378421	Confidently deconfounded
ATC5	Diazepam (N05BA01)	Centered log-ratio	Clostridium sp. CAG:411 [ref_mOTU_v25_07623]	Active usage	0.0452952	0.208225	0.0374279	0.495975	Confounded	N06A, N06AB, M01AC05, F33, F41, usualStoolType_category
ATC5	Diazepam (N05BA01)	Centered log-ratio	Clostridium sp. CAG:433 [meta_mOTU_v25_12886]	Active usage	-0.0448709	-0.094308	0.0393828	0.503848	Confounded	I10, L20, M80, doesPhysicalExercise
ATC5	Diazepam (N05BA01)	Centered log-ratio	Clostridium sp. CAG:448 [meta_mOTU_v25_12255]	Active usage	-0.055747	-0.107112	0.0102918	0.306422	Confidently deconfounded
ATC5	Diazepam (N05BA01)	Centered log-ratio	Clostridium sp. CAG:58 [ref_mOTU_v25_07640]	Active usage	0.0508466	0.215867	0.0183409	0.385511	Confounded	F41, mental_health_status_ok
ATC5	Diazepam (N05BA01)	Centered log-ratio	Clostridium sp. CAG:7 [ref_mOTU_v25_07647]	Active usage	0.0714929	0.193499	0.00091874	0.0819929	Confidently deconfounded
ATC5	Diazepam (N05BA01)	Centered log-ratio	Clostridium species incertae sedis [meta_mOTU_v25_12762]	Active usage	0.0780988	0.269578	0.000247602	0.0362145	Confidently deconfounded
ATC5	Diazepam (N05BA01)	Centered log-ratio	Clostridium species incertae sedis [meta_mOTU_v25_13125]	Active usage	-0.0481318	0.0168341	0.0264559	0.44255	Confounded	N05C, N05CF
ATC5	Diazepam (N05BA01)	Centered log-ratio	Dialister invisus [ref_mOTU_v25_03691]	Active usage	0.0426573	0.159164	0.0489551	0.541507	Confounded	G04C, G04CA, C01BC03, G04CA02, B18, E28, mental_health_status_ok, cecumRemoved, Whitebread, Boiled vegetables, doesPhysicalExercise
ATC5	Diazepam (N05BA01)	Centered log-ratio	Dorea formicigenerans [ref_mOTU_v25_03668]	Active usage	0.0488702	0.155723	0.0235516	0.424731	Confounded	N03A
ATC5	Diazepam (N05BA01)	Centered log-ratio	Eggerthella lenta [ref_mOTU_v25_00719]	Active usage	0.0696884	0.182447	0.00129425	0.100688	Confidently deconfounded
ATC5	Diazepam (N05BA01)	Centered log-ratio	Faecalibacterium prausnitzii [ref_mOTU_v25_06108]	Active usage	-0.0537828	-0.176339	0.0127734	0.336506	Confounded	N05AH04
ATC5	Diazepam (N05BA01)	Centered log-ratio	Faecalibacterium species incertae sedis [meta_mOTU_v25_12331]	Active usage	-0.06077	-0.208922	0.00515099	0.221368	Confidently deconfounded
ATC5	Diazepam (N05BA01)	Centered log-ratio	Faecalibacterium species incertae sedis [meta_mOTU_v25_12376]	Active usage	-0.0505694	-0.142144	0.0198469	0.398597	Confounded	N06A, F32, F33, F41
ATC5	Diazepam (N05BA01)	Centered log-ratio	Firmicutes bacterium CAG:449 [ref_mOTU_v25_07740]	Active usage	0.0442412	0.207853	0.0420123	0.514579	Ambiguously deconfounded
ATC5	Diazepam (N05BA01)	Centered log-ratio	Firmicutes sp. [ref_mOTU_v25_03629]	Active usage	0.0532888	0.162481	0.0142335	0.351327	Confidently deconfounded
ATC5	Diazepam (N05BA01)	Centered log-ratio	Flavonifractor plautii [ref_mOTU_v25_02971]	Active usage	0.0478186	0.143617	0.0275236	0.448995	Confounded	C07A, N03A, N05C, N06A, C07AB, N03AX, N05CF, C07AB02, F32, F33, F41, I49, mental_health_status_ok
ATC5	Diazepam (N05BA01)	Centered log-ratio	Lachnospiraceae species incertae sedis [meta_mOTU_v25_12240]	Active usage	0.0445287	0.11866	0.0402415	0.507241	Confounded	C07AB12, Fresh fruit, berries
ATC5	Diazepam (N05BA01)	Centered log-ratio	Methanobrevibacter smithii [ref_mOTU_v25_03695]	Active usage	-0.0437107	-0.12917	0.0430048	0.517847	Confounded	F41, N95
ATC5	Diazepam (N05BA01)	Centered log-ratio	Oscillibacter sp. [ref_mOTU_v25_03341]	Active usage	0.0595454	0.194661	0.00604139	0.238701	Confidently deconfounded
ATC5	Diazepam (N05BA01)	Centered log-ratio	Oscillibacter sp. [ref_mOTU_v25_04664]	Active usage	-0.0565537	-0.111762	0.00931759	0.293597	Confidently deconfounded
ATC5	Diazepam (N05BA01)	Centered log-ratio	Oscillibacter sp. 57_20 [meta_mOTU_v25_12610]	Active usage	-0.0502818	-0.0761564	0.0209313	0.406451	Confounded	F31
ATC5	Diazepam (N05BA01)	Centered log-ratio	Parabacteroides goldsteinii [ref_mOTU_v25_01679]	Active usage	-0.0484039	-0.0496187	0.0260376	0.439911	Confidently deconfounded
ATC5	Diazepam (N05BA01)	Centered log-ratio	Parabacteroides merdae [ref_mOTU_v25_05401]	Active usage	0.0432208	0.128131	0.0465705	0.531318	Confounded	B01A, C07A, M01A, B01AF, C07AB, M01AE, B01AF01, C07AB02, M01AE52, H25, I10, I11, I25, M05, M15, M81, health_status_ok, Adds salt, Boiled vegetables, Fresh fruit, berries, Soft drinks, has_smoked, doesPhysicalExercise, usualStoolType_category
ATC5	Diazepam (N05BA01)	Centered log-ratio	Phocea massiliensis [ref_mOTU_v25_05236]	Active usage	0.0509673	0.173503	0.0183853	0.385869	Confounded	N03A
ATC5	Diazepam (N05BA01)	Centered log-ratio	Ruminococcaceae species incertae sedis [meta_mOTU_v25_13455]	Active usage	0.0458555	0.156793	0.0347179	0.484772	Confounded	C01E, C07A, M01A, N03A, N06A, C01EB, C07AB, N03AX, C07AB02, F32, F33, F41, I10, I11, health_status_ok, mental_health_status_ok, Fresh fruit, berries, has_smoked, doesPhysicalExercise, usualStoolType_category
ATC5	Diazepam (N05BA01)	Centered log-ratio	Ruminococcus bicirculans [ref_mOTU_v25_02792]	Active usage	-0.0434596	-0.138005	0.0456655	0.527615	Confounded	M04A, N05C, R03A, G01AF, M01AE, M04AA, N02AX, N05CF, M01AE03, M04AA01, N02AX02, N05CF02, Dairy, Sweets
ATC5	Diazepam (N05BA01)	Centered log-ratio	Ruminococcus sp. [ref_mOTU_v25_03651]	Active usage	-0.0548383	-0.129805	0.0116869	0.322452	Confidently deconfounded
ATC5	Diazepam (N05BA01)	Centered log-ratio	Ruminococcus sp. CAG:177 [meta_mOTU_v25_12400]	Active usage	-0.0728894	-0.21224	0.000812629	0.0750369	Confidently deconfounded
ATC5	Diazepam (N05BA01)	Centered log-ratio	Ruthenibacterium lactatiformans [ref_mOTU_v25_04716]	Active usage	0.0479247	0.132921	0.0274897	0.448995	Confounded	C07A, N03A, N06A, C07AB, usualStoolType_category
ATC5	Diazepam (N05BA01)	Centered log-ratio	Staphylococcus sp. CAG:324 [ref_mOTU_v25_07714]	Active usage	-0.0440203	-0.0665148	0.0418239	0.513811	Confounded	G03C, G03CA, G03CA03, frequencyGutEmpting_name
ATC5	Diazepam (N05BA01)	Centered log-ratio	Turicibacter sanguinis [ref_mOTU_v25_04702]	Active usage	0.0439042	0.184725	0.0420617	0.514579	Confounded	A02BC02, N05CF01, F32, health_status_ok, Anesteesia, Fresh fruit, berries, has_smoked
ATC5	Diazepam (N05BA01)	Centered log-ratio	uncultured Eubacterium sp. [meta_mOTU_v25_13514]	Active usage	0.0434805	0.108615	0.044336	0.521866	Confounded	I50, usualStoolType_category
ATC5	Diazepam (N05BA01)	Centered log-ratio	uncultured Eubacterium sp. [ref_mOTU_v25_08868]	Active usage	0.0534107	0.121311	0.0140074	0.34861	Confidently deconfounded
ATC5	Diazepam (N05BA01)	Centered log-ratio	uncultured Flavonifractor sp. [ref_mOTU_v25_07315]	Active usage	0.0613617	0.203947	0.00458978	0.208603	Confidently deconfounded
ATC5	Diazepam (N05BA01)	Diversity	observed	Active usage	-0.0479755	-0.141981	0.0253798	0.149862	Confounded	C07A, N03A, N05C, N06A, C07AB, N03AX, N05CF, C01EB15, C07AB02, N05CF01, F32, F33, F41, I11, K29, mental_health_status_ok
ATC5	Diclofenac (M01AB05)	Centered log-ratio	[Clostridium] citroniae [ref_mOTU_v25_04828]	Active usage	0.0687872	0.134028	0.0028611	0.162563	Confidently deconfounded
ATC5	Diclofenac (M01AB05)	Centered log-ratio	[Clostridium] leptum [ref_mOTU_v25_03688]	Active usage	0.048887	0.148758	0.0342568	0.482493	Confounded	M06
ATC5	Diclofenac (M01AB05)	Centered log-ratio	[Ruminococcus] torques [ref_mOTU_v25_03703]	Active usage	0.054836	0.181325	0.0173019	0.377267	Confidently deconfounded
ATC5	Diclofenac (M01AB05)	Centered log-ratio	Bacteria sp. [ref_mOTU_v25_00077]	Active usage	0.0561986	0.133764	0.0146766	0.354969	Ambiguously deconfounded
ATC5	Diclofenac (M01AB05)	Centered log-ratio	Bacteroides clarus [ref_mOTU_v25_01578]	Active usage	0.0556772	0.179964	0.0158348	0.364678	Confidently deconfounded
ATC5	Diclofenac (M01AB05)	Centered log-ratio	Bacteroides finegoldii [ref_mOTU_v25_03474]	Active usage	0.048576	0.191666	0.035089	0.487159	Confounded	N05BA12
ATC5	Diclofenac (M01AB05)	Centered log-ratio	Bacteroides sp. CAG:144 [meta_mOTU_v25_12596]	Active usage	0.0511665	0.147823	0.0257498	0.438112	Ambiguously deconfounded
ATC5	Diclofenac (M01AB05)	Centered log-ratio	Bacteroides stercoris [ref_mOTU_v25_01579]	Active usage	-0.0535594	-0.11101	0.019628	0.39569	Confidently deconfounded
ATC5	Diclofenac (M01AB05)	Centered log-ratio	Butyricicoccus species incertae sedis [meta_mOTU_v25_12617]	Active usage	-0.046884	-0.1592	0.0423555	0.515801	Confounded	C09BA, F33, cecumRemoved, Tea, Whitebread, Fresh vegetables, Fresh fruit, berries
ATC5	Diclofenac (M01AB05)	Centered log-ratio	Clostridiales sp. [ref_mOTU_v25_03605]	Active usage	-0.0665806	-0.224538	0.00383329	0.192015	Confidently deconfounded
ATC5	Diclofenac (M01AB05)	Centered log-ratio	Clostridiales species incertae sedis [meta_mOTU_v25_12252]	Active usage	-0.0497342	-0.180655	0.0310928	0.467539	Confounded	A10B, Anesteesia
ATC5	Diclofenac (M01AB05)	Centered log-ratio	Clostridiales species incertae sedis [meta_mOTU_v25_12253]	Active usage	-0.0478567	-0.146645	0.0375901	0.497185	Confounded	L04A, N06A, N02AX, N06AX, N02AX02, N05BA12
ATC5	Diclofenac (M01AB05)	Centered log-ratio	Clostridiales species incertae sedis [meta_mOTU_v25_12351]	Active usage	0.0595924	0.156966	0.00936192	0.294292	Confidently deconfounded
ATC5	Diclofenac (M01AB05)	Centered log-ratio	Clostridiales species incertae sedis [meta_mOTU_v25_12522]	Active usage	-0.0521169	-0.186079	0.023321	0.423522	Confounded	usualStoolType_category, frequencyGutEmpting_name
ATC5	Diclofenac (M01AB05)	Centered log-ratio	Clostridiales species incertae sedis [meta_mOTU_v25_12668]	Active usage	0.0627663	0.149225	0.00588448	0.235141	Confidently deconfounded
ATC5	Diclofenac (M01AB05)	Centered log-ratio	Clostridiales species incertae sedis [meta_mOTU_v25_12690]	Active usage	-0.0499957	-0.0817537	0.0304544	0.46366	Confounded	N02A, usualStoolType_category, frequencyGutEmpting_name
ATC5	Diclofenac (M01AB05)	Centered log-ratio	Clostridiales species incertae sedis [meta_mOTU_v25_12776]	Active usage	-0.0600942	-0.195323	0.00904668	0.290401	Confidently deconfounded
ATC5	Diclofenac (M01AB05)	Centered log-ratio	Clostridiales species incertae sedis [meta_mOTU_v25_12786]	Active usage	-0.0465201	-0.127628	0.0426583	0.516823	Confounded	N02A, A10BA, N02AJ, A10BA02, Tea, Fresh fruit, berries, Compote, jams
ATC5	Diclofenac (M01AB05)	Centered log-ratio	Clostridiales species incertae sedis [meta_mOTU_v25_13031]	Active usage	0.0485528	0.105362	0.0352117	0.487237	Confounded	L04A, N05B, N05BA, N05BA01, N05BA12, I10, health_status_ok, Anesteesia, Fresh fruit, berries
ATC5	Diclofenac (M01AB05)	Centered log-ratio	Clostridiales species incertae sedis [meta_mOTU_v25_13280]	Active usage	-0.0577246	-0.169115	0.0121373	0.328616	Confidently deconfounded
ATC5	Diclofenac (M01AB05)	Centered log-ratio	Clostridium sp. CAG:273 [meta_mOTU_v25_12673]	Active usage	0.0673642	0.209199	0.00351353	0.182804	Confidently deconfounded
ATC5	Diclofenac (M01AB05)	Centered log-ratio	Clostridium species incertae sedis [meta_mOTU_v25_12597]	Active usage	-0.0568154	-0.146604	0.0136578	0.346267	Confidently deconfounded
ATC5	Diclofenac (M01AB05)	Centered log-ratio	Eisenbergiella tayi [ref_mOTU_v25_03446]	Active usage	0.0507967	0.131854	0.0276179	0.449325	Confounded	N02A, N05B, N05BA, health_status_ok, Anesteesia
ATC5	Diclofenac (M01AB05)	Centered log-ratio	Enterobacterales sp. [ref_mOTU_v25_00085]	Active usage	0.0476285	0.154263	0.0385297	0.501619	Confounded	A02B, M04A, N02A, A02BC, M04AA, N02AJ, N02AJ06, E11, K25, Anesteesia
ATC5	Diclofenac (M01AB05)	Centered log-ratio	Eubacterium sp. CAG:274 [meta_mOTU_v25_12688]	Active usage	0.0558197	0.182442	0.0152372	0.360199	Confidently deconfounded
ATC5	Diclofenac (M01AB05)	Centered log-ratio	Faecalibacterium prausnitzii [ref_mOTU_v25_06108]	Active usage	-0.0547121	-0.145405	0.0172039	0.376712	Confounded	frequencyGutEmpting_name
ATC5	Diclofenac (M01AB05)	Centered log-ratio	Faecalibacterium prausnitzii [ref_mOTU_v25_06109]	Active usage	-0.0466584	-0.13285	0.0424097	0.515972	Confounded	A10B, N06A, N06AX, E11, M06, N80, Anesteesia
ATC5	Diclofenac (M01AB05)	Centered log-ratio	Faecalibacterium prausnitzii [ref_mOTU_v25_06112]	Active usage	-0.0599629	-0.172406	0.00932175	0.293597	Confidently deconfounded
ATC5	Diclofenac (M01AB05)	Centered log-ratio	Faecalibacterium sp. [ref_mOTU_v25_03636]	Active usage	-0.0479217	-0.164564	0.0362898	0.491408	Confounded	A10B, M03B, M03BX, M03BX02, Fresh vegetables, Fresh fruit, berries
ATC5	Diclofenac (M01AB05)	Centered log-ratio	Faecalibacterium species incertae sedis [meta_mOTU_v25_12325]	Active usage	-0.0580906	-0.223583	0.0118894	0.325482	Confidently deconfounded
ATC5	Diclofenac (M01AB05)	Centered log-ratio	Firmicutes bacterium CAG:114 [ref_mOTU_v25_07728]	Active usage	0.0454545	0.142764	0.0487193	0.54036	Confounded	A10B, B03B, L04A, A10BA, C07AB, D01AC, G01AF, A10BA02, C07AB12, D01AC80, E11, F33, F41, G43, I10, K21, M10, N18, N81, mental_health_status_ok, Anesteesia, Porridge, muesli, Fresh vegetables
ATC5	Diclofenac (M01AB05)	Centered log-ratio	Lentisphaerae bacterium ADurb.Bin242 [meta_mOTU_v25_12416]	Active usage	0.0544063	0.191747	0.0179348	0.382108	Confidently deconfounded
ATC5	Diclofenac (M01AB05)	Centered log-ratio	Lentisphaerae bacterium ADurb.Bin242 [meta_mOTU_v25_12612]	Active usage	0.0471418	0.176754	0.0409923	0.509756	Confounded	M06, seasonableAllergy, cecumRemoved
ATC5	Diclofenac (M01AB05)	Centered log-ratio	Lentisphaerae species incertae sedis [meta_mOTU_v25_12568]	Active usage	0.0495423	0.15274	0.0315113	0.469631	Confidently deconfounded
ATC5	Diclofenac (M01AB05)	Centered log-ratio	Oscillibacter sp. [ref_mOTU_v25_03341]	Active usage	0.0461403	0.154406	0.045142	0.526244	Confounded	A10B, C07A, C09B, H02A, L04A, N03A, N05B, A10BA, C09BA, H02AB, N05BA, R03AC, A10BA02, N05BA12, R01BA93, R03AC02, E11, F32, F41, I10, K21, M06, M10, N81, health_status_ok, mental_health_status_ok, Anesteesia, Fresh vegetables, Boiled vegetables, Fresh fruit, berries, Compote, jams, has_smoked, doesPhysicalExercise
ATC5	Diclofenac (M01AB05)	Centered log-ratio	Oscillibacter sp. 57_20 [meta_mOTU_v25_12282]	Active usage	-0.0454104	-0.118689	0.0473024	0.534322	Confounded	A10B, C09B, H02A, H02AB, R06AX, Tea, Boiled vegetables, doesPhysicalExercise, usualStoolType_category, frequencyGutEmpting_name
ATC5	Diclofenac (M01AB05)	Centered log-ratio	Oscillibacter sp. 57_20 [meta_mOTU_v25_12610]	Active usage	-0.0486092	-0.166006	0.0352171	0.487237	Confounded	A10B, N05B, A10BA, N05BA, A10BA02, health_status_ok, cecumRemoved, Fresh fruit, berries, frequencyGutEmpting_name
ATC5	Diclofenac (M01AB05)	Centered log-ratio	Oscillibacter sp. 57_20 [ref_mOTU_v25_10413]	Active usage	-0.0586827	-0.17009	0.0109512	0.315294	Confidently deconfounded
ATC5	Diclofenac (M01AB05)	Centered log-ratio	Oscillibacter species incertae sedis [meta_mOTU_v25_12353]	Active usage	-0.0451545	-0.158753	0.0498073	0.545448	Confounded	H03A, N05A, S01A, H03AA, N05AH, S01AA, H03AA01, N05AH04, G43, I49, K21, N18, Rice, pasta, alcohol_has_used
ATC5	Diclofenac (M01AB05)	Centered log-ratio	Oscillibacter species incertae sedis [meta_mOTU_v25_13092]	Active usage	0.059614	0.126267	0.00969872	0.298638	Confidently deconfounded
ATC5	Diclofenac (M01AB05)	Centered log-ratio	Peptostreptococcaceae species incertae sedis [meta_mOTU_v25_13426]	Active usage	-0.0490928	-0.0582272	0.0331007	0.477159	Ambiguously deconfounded
ATC5	Diclofenac (M01AB05)	Centered log-ratio	Prevotella stercorea [ref_mOTU_v25_00717]	Active usage	0.0665014	0.238354	0.00376604	0.190681	Confidently deconfounded
ATC5	Diclofenac (M01AB05)	Centered log-ratio	Pseudoflavonifractor capillosus [ref_mOTU_v25_02969]	Active usage	0.0587959	0.0800065	0.0105926	0.310594	Confidently deconfounded
ATC5	Diclofenac (M01AB05)	Centered log-ratio	Pseudoflavonifractor species incertae sedis [meta_mOTU_v25_14283]	Active usage	0.0646249	0.148453	0.00503273	0.219622	Confidently deconfounded
ATC5	Diclofenac (M01AB05)	Centered log-ratio	Ruminococcaceae bacterium D16 [ref_mOTU_v25_11463]	Active usage	0.0822147	0.222324	0.000364364	0.0467817	Confidently deconfounded
ATC5	Diclofenac (M01AB05)	Centered log-ratio	Ruminococcaceae species incertae sedis [meta_mOTU_v25_12286]	Active usage	-0.0457679	-0.203815	0.0472355	0.534306	Confounded	A10B, H02A, A10BA, G04BE, H02AB, R03AC, A10BA02, D07AC13, N07CA01, R03AC02, S01EE01, E11, E55, M10, M81, N80, chickenpox, Anesteesia, Fresh fruit, berries, Compote, jams, eatingHabit_name, has_smoked, usualStoolType_category
ATC5	Diclofenac (M01AB05)	Centered log-ratio	Ruminococcaceae species incertae sedis [meta_mOTU_v25_12789]	Active usage	0.0582509	0.124134	0.0115826	0.321637	Confidently deconfounded
ATC5	Diclofenac (M01AB05)	Centered log-ratio	Ruminococcaceae species incertae sedis [meta_mOTU_v25_13455]	Active usage	0.0520085	0.130391	0.0239192	0.426821	Confounded	health_status_ok
ATC5	Diclofenac (M01AB05)	Centered log-ratio	Ruminococcus sp. [ref_mOTU_v25_03681]	Active usage	-0.051731	-0.185449	0.0243283	0.430572	Confidently deconfounded
ATC5	Diclofenac (M01AB05)	Centered log-ratio	Ruminococcus species incertae sedis [meta_mOTU_v25_12766]	Active usage	-0.049298	-0.0805347	0.0326624	0.474708	Confidently deconfounded
ATC5	Diclofenac (M01AB05)	Centered log-ratio	Staphylococcus sp. CAG:324 [ref_mOTU_v25_07714]	Active usage	0.0508327	0.145487	0.0264805	0.442674	Confidently deconfounded
ATC5	Diclofenac (M01AB05)	Centered log-ratio	Verrucomicrobia bacterium CAG:312_58_20 [meta_mOTU_v25_12743]	Active usage	0.0491524	0.172386	0.0320231	0.472368	Confounded	frequencyGutEmpting_name
ATC5	Drospirenone+Ethinylestradiol (G03AA12)	Centered log-ratio	Anaerotruncus colihominis [ref_mOTU_v25_03438]	Active usage	0.0458653	0.0546496	0.0335855	0.479614	Confounded	K58
ATC5	Drospirenone+Ethinylestradiol (G03AA12)	Centered log-ratio	Azospirillum sp. 51_20 [ref_mOTU_v25_10408]	Active usage	0.0440331	0.225674	0.040496	0.508288	Confounded	usualStoolType_category
ATC5	Drospirenone+Ethinylestradiol (G03AA12)	Centered log-ratio	Bacteroides cellulosilyticus/fragilis [ref_mOTU_v25_01597]	Active usage	0.0559445	0.15064	0.00955174	0.296851	Confidently deconfounded
ATC5	Drospirenone+Ethinylestradiol (G03AA12)	Centered log-ratio	Bacteroides sp. [ref_mOTU_v25_03475]	Active usage	0.0561813	0.325472	0.00909562	0.291259	Confidently deconfounded
ATC5	Drospirenone+Ethinylestradiol (G03AA12)	Centered log-ratio	Bilophila wadsworthia [ref_mOTU_v25_04300]	Active usage	0.0819356	0.464656	0.000139969	0.0254861	Confidently deconfounded
ATC5	Drospirenone+Ethinylestradiol (G03AA12)	Centered log-ratio	Blautia obeum/wexlerae [ref_mOTU_v25_02154]	Active usage	0.051283	0.286456	0.0168111	0.37401	Confidently deconfounded
ATC5	Drospirenone+Ethinylestradiol (G03AA12)	Centered log-ratio	Clostridia species incertae sedis [meta_mOTU_v25_14185]	Active usage	0.0436305	0.193868	0.043131	0.518225	Confounded	K21, cecumRemoved
ATC5	Drospirenone+Ethinylestradiol (G03AA12)	Centered log-ratio	Clostridiales species incertae sedis [meta_mOTU_v25_12747]	Active usage	0.0451305	0.0943733	0.0351048	0.487159	Confidently deconfounded
ATC5	Drospirenone+Ethinylestradiol (G03AA12)	Centered log-ratio	Clostridiales species incertae sedis [meta_mOTU_v25_12873]	Active usage	-0.0544333	-0.28841	0.0113312	0.319083	Confidently deconfounded
ATC5	Drospirenone+Ethinylestradiol (G03AA12)	Centered log-ratio	Clostridiales species incertae sedis [meta_mOTU_v25_13280]	Active usage	0.0456523	0.292554	0.0341012	0.482316	Confidently deconfounded
ATC5	Drospirenone+Ethinylestradiol (G03AA12)	Centered log-ratio	Clostridiales species incertae sedis [meta_mOTU_v25_13304]	Active usage	0.0546805	0.222844	0.0109802	0.315853	Confidently deconfounded
ATC5	Drospirenone+Ethinylestradiol (G03AA12)	Centered log-ratio	Clostridiales species incertae sedis [meta_mOTU_v25_13719]	Active usage	0.0471129	0.12628	0.029142	0.457303	Confidently deconfounded
ATC5	Drospirenone+Ethinylestradiol (G03AA12)	Centered log-ratio	Clostridium sp. [ref_mOTU_v25_03610]	Active usage	-0.0532335	-0.219239	0.013595	0.345742	Confidently deconfounded
ATC5	Drospirenone+Ethinylestradiol (G03AA12)	Centered log-ratio	Clostridium sp. CAG:288 [ref_mOTU_v25_07618]	Active usage	-0.0583631	-0.249629	0.00660839	0.251139	Confidently deconfounded
ATC5	Drospirenone+Ethinylestradiol (G03AA12)	Centered log-ratio	Clostridium sp. CAG:58 [ref_mOTU_v25_07640]	Active usage	0.0531977	0.0936995	0.0128468	0.337613	Confidently deconfounded
ATC5	Drospirenone+Ethinylestradiol (G03AA12)	Centered log-ratio	Clostridium sp. CAG:7 [ref_mOTU_v25_07647]	Active usage	0.0494585	0.220013	0.0207801	0.406401	Confidently deconfounded
ATC5	Drospirenone+Ethinylestradiol (G03AA12)	Centered log-ratio	Clostridium species incertae sedis [meta_mOTU_v25_12640]	Active usage	0.0481052	0.222372	0.0258285	0.438761	Confidently deconfounded
ATC5	Drospirenone+Ethinylestradiol (G03AA12)	Centered log-ratio	Clostridium species incertae sedis [meta_mOTU_v25_13679]	Active usage	-0.0424049	-0.171058	0.0492821	0.543008	Confounded	C09BA, I25, L40, Whitebread, usualStoolType_category
ATC5	Drospirenone+Ethinylestradiol (G03AA12)	Centered log-ratio	Eubacterium sp. CAG:38 [ref_mOTU_v25_07679]	Active usage	0.0513401	0.283794	0.0170328	0.375421	Confidently deconfounded
ATC5	Drospirenone+Ethinylestradiol (G03AA12)	Centered log-ratio	Eubacterium species incertae sedis [meta_mOTU_v25_12314]	Active usage	0.0519105	0.233187	0.0161957	0.368553	Confidently deconfounded
ATC5	Drospirenone+Ethinylestradiol (G03AA12)	Centered log-ratio	Firmicutes species incertae sedis [meta_mOTU_v25_12285]	Active usage	-0.0492785	-0.25128	0.019669	0.396355	Confidently deconfounded
ATC5	Drospirenone+Ethinylestradiol (G03AA12)	Centered log-ratio	Firmicutes species incertae sedis [meta_mOTU_v25_12633]	Active usage	0.059683	0.204784	0.0056818	0.23152	Confidently deconfounded
ATC5	Drospirenone+Ethinylestradiol (G03AA12)	Centered log-ratio	Ruminococcus sp. [ref_mOTU_v25_00852]	Active usage	0.0590037	0.195519	0.0062804	0.244295	Confidently deconfounded
ATC5	Drospirenone+Ethinylestradiol (G03AA12)	Centered log-ratio	Ruminococcus sp. CAG:382 [ref_mOTU_v25_07709]	Active usage	0.0520113	0.177796	0.0157012	0.363521	Confidently deconfounded
ATC5	Drospirenone+Ethinylestradiol (G03AA12)	Centered log-ratio	Sutterella species incertae sedis [meta_mOTU_v25_13005]	Active usage	-0.0441852	-0.134501	0.0393801	0.503848	Ambiguously deconfounded
ATC5	Duloxetine (N06AX21)	Centered log-ratio	[Clostridium] leptum [ref_mOTU_v25_03688]	Active usage	0.0462113	0.236117	0.0307436	0.465817	Confounded	A02BC05, F32, mental_health_status_ok, usualStoolType_category
ATC5	Duloxetine (N06AX21)	Centered log-ratio	[Eubacterium] siraeum [ref_mOTU_v25_02370]	Active usage	0.0419421	0.224333	0.0486259	0.539786	Confounded	J02A, J02AC, M01AX, N02AJ, N02AJ06, C18, Coffee, usualStoolType_category, frequencyGutEmpting_name
ATC5	Duloxetine (N06AX21)	Centered log-ratio	Alistipes finegoldii [ref_mOTU_v25_03682]	Active usage	0.046713	0.302731	0.0279224	0.450776	Confounded	N03AX, F31, F33
ATC5	Duloxetine (N06AX21)	Centered log-ratio	Alistipes finegoldii/onderdonkii [ref_mOTU_v25_03069]	Active usage	0.0476547	0.290155	0.0253649	0.435732	Ambiguously deconfounded
ATC5	Duloxetine (N06AX21)	Centered log-ratio	Bacteroides dorei/vulgatus [ref_mOTU_v25_02367]	Active usage	0.0419684	0.261179	0.0493815	0.543504	Confounded	A02B, C07A, C09C, H02A, A02BC, C07AB, C09CA, H02AB, A02BC05, C07AB02, C07AB12, C09CA07, C10AA01, E10, F41, G40, I10, I11, J20, J35, J45, K21, K29, K58, M15, N11, health_status_ok, mental_health_status_ok, doesPhysicalExercise, usualStoolType_category
ATC5	Duloxetine (N06AX21)	Centered log-ratio	Clostridiales species incertae sedis [meta_mOTU_v25_12774]	Active usage	-0.0503203	-0.293629	0.0174461	0.377902	Confounded	F32, F33
ATC5	Duloxetine (N06AX21)	Centered log-ratio	Clostridiales species incertae sedis [meta_mOTU_v25_14120]	Active usage	-0.0475741	-0.221387	0.0247071	0.43243	Confounded	N05C, N05CF, N05CF01
ATC5	Duloxetine (N06AX21)	Centered log-ratio	Clostridiales species incertae sedis [meta_mOTU_v25_14425]	Active usage	0.04488	0.255727	0.0352717	0.487237	Confounded	C07A, C07AB, F32, F33, F41
ATC5	Duloxetine (N06AX21)	Centered log-ratio	Clostridium sp. CAG:167 [ref_mOTU_v25_07613]	Active usage	0.0947188	0.488986	8.81157e-06	0.00377672	Confidently deconfounded
ATC5	Duloxetine (N06AX21)	Centered log-ratio	Clostridium sp. CAG:217 [meta_mOTU_v25_12270]	Active usage	0.0420437	0.287033	0.0485536	0.539366	Confounded	N02A, N02C, G04CA, N02AJ, N02CC, C09AA04, N02AJ06, N02CC01, N05BA12, E73, F33, J20, K58
ATC5	Duloxetine (N06AX21)	Centered log-ratio	Clostridium sp. CAG:273 [meta_mOTU_v25_12673]	Active usage	0.06269	0.298509	0.00336928	0.178476	Confidently deconfounded
ATC5	Duloxetine (N06AX21)	Centered log-ratio	Clostridium sp. CAG:288 [ref_mOTU_v25_07618]	Active usage	-0.044828	-0.221387	0.0353993	0.487656	Confounded	K29, Whitebread
ATC5	Duloxetine (N06AX21)	Centered log-ratio	Clostridium sp. CAG:7 [ref_mOTU_v25_07647]	Active usage	0.0445132	0.351141	0.0357256	0.488661	Confounded	N05B, N05BA, F31, F33, F41, J20, K21, K29, health_status_ok, mental_health_status_ok, seasonableAllergy
ATC5	Duloxetine (N06AX21)	Centered log-ratio	Clostridium species incertae sedis [meta_mOTU_v25_12324]	Active usage	-0.0428868	-0.118058	0.0439626	0.521395	Confounded	C07AB, M01AB, E28, mental_health_status_ok, usualStoolType_category, frequencyGutEmpting_name
ATC5	Duloxetine (N06AX21)	Centered log-ratio	Clostridium species incertae sedis [meta_mOTU_v25_13428]	Active usage	0.043153	0.154465	0.043224	0.518608	Confounded	F41
ATC5	Duloxetine (N06AX21)	Centered log-ratio	Dorea longicatena [ref_mOTU_v25_03692]	Active usage	-0.0771247	-0.409533	0.000277015	0.0389964	Confidently deconfounded
ATC5	Duloxetine (N06AX21)	Centered log-ratio	Firmicutes species incertae sedis [meta_mOTU_v25_12501]	Active usage	0.0441342	0.263993	0.038931	0.502991	Confounded	A03A, M01A, M01AX, M01AX05
ATC5	Duloxetine (N06AX21)	Centered log-ratio	Firmicutes species incertae sedis [meta_mOTU_v25_12845]	Active usage	0.0418601	0.266851	0.0490738	0.542221	Confounded	J02AC01
ATC5	Duloxetine (N06AX21)	Centered log-ratio	Firmicutes species incertae sedis [meta_mOTU_v25_13737]	Active usage	0.0896418	0.44484	2.64784e-05	0.00823419	Confidently deconfounded
ATC5	Duloxetine (N06AX21)	Centered log-ratio	Lachnospiraceae species incertae sedis [meta_mOTU_v25_12240]	Active usage	-0.0432418	-0.22851	0.0425321	0.51633	Ambiguously deconfounded
ATC5	Duloxetine (N06AX21)	Centered log-ratio	Roseburia sp. 40_7 [meta_mOTU_v25_12352]	Active usage	0.0460564	0.215891	0.0275738	0.44902	Confidently deconfounded
ATC5	Duloxetine (N06AX21)	Centered log-ratio	Roseburia sp. CAG:182 [meta_mOTU_v25_12852]	Active usage	0.0474161	0.27459	0.0264975	0.442721	Confidently deconfounded
ATC5	Duloxetine (N06AX21)	Centered log-ratio	Ruminococcaceae species incertae sedis [meta_mOTU_v25_12396]	Active usage	0.0536311	0.296531	0.0121008	0.328261	Confidently deconfounded
ATC5	Duloxetine (N06AX21)	Centered log-ratio	Sutterella sp. CAG:351 [meta_mOTU_v25_13411]	Active usage	0.0424801	0.266675	0.0465572	0.531318	Confounded	C07AB, A02BC05, C07AB12, E55, G40, J20, K29, K50, Meat products (wieners, sausages), Boiled vegetables, Eggs, usualStoolType_category
ATC5	Duloxetine (N06AX21)	Centered log-ratio	uncultured Eubacterium sp. [ref_mOTU_v25_08868]	Active usage	0.0574968	0.394715	0.00712132	0.259239	Confidently deconfounded
ATC5	Encephalitis, Tick Borne, Inactivated, Whole Virus (J07BA01)	Centered log-ratio	Anaerostipes hadrus [ref_mOTU_v25_00856]	Active usage	-0.0554211	-0.256864	0.0137046	0.346766	Confidently deconfounded
ATC5	Encephalitis, Tick Borne, Inactivated, Whole Virus (J07BA01)	Centered log-ratio	Atopobiaceae species incertae sedis [meta_mOTU_v25_13944]	Active usage	0.0482967	0.326456	0.0318394	0.471052	Confidently deconfounded
ATC5	Encephalitis, Tick Borne, Inactivated, Whole Virus (J07BA01)	Centered log-ratio	Bacteroidales species incertae sedis [meta_mOTU_v25_12643]	Active usage	0.0704719	0.338942	0.00170493	0.11971	Confidently deconfounded
ATC5	Encephalitis, Tick Borne, Inactivated, Whole Virus (J07BA01)	Centered log-ratio	Bacteroides coprophilus [ref_mOTU_v25_04094]	Active usage	0.057644	0.319072	0.010359	0.306779	Confidently deconfounded
ATC5	Encephalitis, Tick Borne, Inactivated, Whole Virus (J07BA01)	Centered log-ratio	Bacteroides eggerthii [ref_mOTU_v25_01577]	Active usage	0.0482119	0.286178	0.0326228	0.47433	Confidently deconfounded
ATC5	Encephalitis, Tick Borne, Inactivated, Whole Virus (J07BA01)	Centered log-ratio	Clostridiales species incertae sedis [meta_mOTU_v25_12452]	Active usage	-0.0521128	-0.275392	0.0204295	0.404346	Confidently deconfounded
ATC5	Encephalitis, Tick Borne, Inactivated, Whole Virus (J07BA01)	Centered log-ratio	Clostridiales species incertae sedis [meta_mOTU_v25_12486]	Active usage	0.0450399	0.321354	0.0456039	0.527471	Confounded	E73, L40, Bread, has_smoked
ATC5	Encephalitis, Tick Borne, Inactivated, Whole Virus (J07BA01)	Centered log-ratio	Clostridiales species incertae sedis [meta_mOTU_v25_12747]	Active usage	0.0644289	0.298664	0.00405871	0.19671	Confidently deconfounded
ATC5	Encephalitis, Tick Borne, Inactivated, Whole Virus (J07BA01)	Centered log-ratio	Clostridiales species incertae sedis [meta_mOTU_v25_13923]	Active usage	-0.0531439	-0.205174	0.017894	0.381898	Confidently deconfounded
ATC5	Encephalitis, Tick Borne, Inactivated, Whole Virus (J07BA01)	Centered log-ratio	Clostridiales species incertae sedis [meta_mOTU_v25_14166]	Active usage	-0.0468732	-0.215243	0.0369472	0.493463	Confounded	D07AC13
ATC5	Encephalitis, Tick Borne, Inactivated, Whole Virus (J07BA01)	Centered log-ratio	Coprobacter fastidiosus [ref_mOTU_v25_03667]	Active usage	-0.0451801	-0.209873	0.0443049	0.521866	Confounded	C07A, C07AB, D50, I48, Dairy
ATC5	Encephalitis, Tick Borne, Inactivated, Whole Virus (J07BA01)	Centered log-ratio	Erysipelotrichaceae species incertae sedis [meta_mOTU_v25_13000]	Active usage	0.0521586	0.289669	0.0194589	0.393812	Confidently deconfounded
ATC5	Encephalitis, Tick Borne, Inactivated, Whole Virus (J07BA01)	Centered log-ratio	Eubacterium sp. [ref_mOTU_v25_02373]	Active usage	-0.047553	-0.177202	0.0349161	0.486314	Confidently deconfounded
ATC5	Encephalitis, Tick Borne, Inactivated, Whole Virus (J07BA01)	Centered log-ratio	Parabacteroides sp. SN4 [ref_mOTU_v25_05402]	Active usage	0.0465889	0.315312	0.0382705	0.500249	Confidently deconfounded
ATC5	Encephalitis, Tick Borne, Inactivated, Whole Virus (J07BA01)	Centered log-ratio	Parasutterella excrementihominis [ref_mOTU_v25_03674]	Active usage	0.0477661	0.220793	0.0335102	0.479106	Confidently deconfounded
ATC5	Encephalitis, Tick Borne, Inactivated, Whole Virus (J07BA01)	Centered log-ratio	Phascolarctobacterium succinatutens [ref_mOTU_v25_03700]	Active usage	0.0492014	0.272796	0.0269565	0.445868	Confidently deconfounded
ATC5	Encephalitis, Tick Borne, Inactivated, Whole Virus (J07BA01)	Centered log-ratio	Prevotella species incertae sedis [meta_mOTU_v25_12765]	Active usage	0.0450652	0.287162	0.0442431	0.521866	Confounded	R01BA93, M81
ATC5	Encephalitis, Tick Borne, Inactivated, Whole Virus (J07BA01)	Centered log-ratio	Prevotella stercorea [ref_mOTU_v25_00717]	Active usage	0.0509222	0.301842	0.023544	0.424731	Confidently deconfounded
ATC5	Encephalitis, Tick Borne, Inactivated, Whole Virus (J07BA01)	Centered log-ratio	Roseburia faecis [ref_mOTU_v25_00859]	Active usage	0.0632521	0.290116	0.00506887	0.220578	Confidently deconfounded
ATC5	Encephalitis, Tick Borne, Inactivated, Whole Virus (J07BA01)	Centered log-ratio	Roseburia species incertae sedis [meta_mOTU_v25_12366]	Active usage	0.0491529	0.221732	0.0283549	0.453277	Confidently deconfounded
ATC5	Encephalitis, Tick Borne, Inactivated, Whole Virus (J07BA01)	Centered log-ratio	Ruminococcus sp. CAG:403 [ref_mOTU_v25_07710]	Active usage	0.0608584	0.335004	0.00676352	0.253613	Confidently deconfounded
ATC5	Encephalitis, Tick Borne, Inactivated, Whole Virus (J07BA01)	Centered log-ratio	Streptococcus australis [ref_mOTU_v25_00311]	Active usage	0.0497279	0.292936	0.0274697	0.448858	Confidently deconfounded
ATC5	Encephalitis, Tick Borne, Inactivated, Whole Virus (J07BA01)	Centered log-ratio	Veillonella species incertae sedis [meta_mOTU_v25_13135]	Active usage	0.0490162	0.271096	0.0297653	0.460381	Confidently deconfounded
ATC5	Encephalitis, Tick Borne, Inactivated, Whole Virus (J07BA01)	Diversity	shannon	Active usage	-0.0679908	-0.376357	0.00210222	0.0244383	Confidently deconfounded
ATC5	Escitalopram (N06AB10)	Centered log-ratio	[Clostridium] asparagiforme/lavalense [ref_mOTU_v25_06317]	Active usage	0.0506542	0.239601	0.0200425	0.399789	Confounded	N05B, N05BA, F32, F33, F41, mental_health_status_ok
ATC5	Escitalopram (N06AB10)	Centered log-ratio	[Clostridium] clostridioforme/bolteae [ref_mOTU_v25_03442]	Active usage	0.0616146	0.233456	0.00467509	0.210983	Confounded	F41
ATC5	Escitalopram (N06AB10)	Centered log-ratio	[Clostridium] leptum [ref_mOTU_v25_03688]	Active usage	0.0443986	0.190348	0.0417401	0.513512	Confounded	C07A, N05B, C07AB, N05BA, C07AB02, N05BA12, E55, J31, K50, K58, mental_health_status_ok, usualStoolType_category
ATC5	Escitalopram (N06AB10)	Centered log-ratio	[Eubacterium] hallii [ref_mOTU_v25_03632]	Active usage	0.0523937	0.291005	0.0153922	0.361565	Confidently deconfounded
ATC5	Escitalopram (N06AB10)	Centered log-ratio	Acidiphilium sp. CAG:727 [meta_mOTU_v25_13297]	Active usage	-0.0454676	-0.0463698	0.0368962	0.493194	Confounded	E55, F32, K21, mental_health_status_ok
ATC5	Escitalopram (N06AB10)	Centered log-ratio	Alistipes timonensis [ref_mOTU_v25_01015]	Active usage	0.0461705	0.24005	0.0342009	0.482493	Confounded	K21
ATC5	Escitalopram (N06AB10)	Centered log-ratio	Anaerostipes hadrus [ref_mOTU_v25_00857]	Active usage	0.0439986	0.199069	0.0397213	0.505636	Confounded	C07A, N03A, N05B, N05C, C07AB, N05BA, N05CF, C07AB02, N05CF01, F33, F41, I84, J02, mental_health_status_ok, Tea, eatingHabit_name, frequencyGutEmpting_name
ATC5	Escitalopram (N06AB10)	Centered log-ratio	Bacteria species incertae sedis [meta_mOTU_v25_12444]	Active usage	0.0438021	0.214171	0.0443787	0.521996	Confounded	C07AB, I10, J45, Anesteesia
ATC5	Escitalopram (N06AB10)	Centered log-ratio	bacterium LF-3 [ref_mOTU_v25_03628]	Active usage	0.0461855	0.190206	0.0323134	0.472997	Confounded	N05B, N05BA, N05BA12
ATC5	Escitalopram (N06AB10)	Centered log-ratio	Bacteroides dorei/vulgatus [ref_mOTU_v25_02367]	Active usage	0.0490209	0.222656	0.0242342	0.429678	Confounded	F41, mental_health_status_ok
ATC5	Escitalopram (N06AB10)	Centered log-ratio	Bifidobacterium adolescentis [ref_mOTU_v25_02703]	Active usage	-0.0513385	-0.176026	0.0181985	0.385063	Confounded	F41
ATC5	Escitalopram (N06AB10)	Centered log-ratio	Blautia obeum/wexlerae [ref_mOTU_v25_02154]	Active usage	0.0602676	0.2353	0.00537446	0.225741	Confidently deconfounded
ATC5	Escitalopram (N06AB10)	Centered log-ratio	Clostridiales sp. [ref_mOTU_v25_03605]	Active usage	-0.0513979	-0.124882	0.0181598	0.384683	Confidently deconfounded
ATC5	Escitalopram (N06AB10)	Centered log-ratio	Clostridiales sp. [ref_mOTU_v25_03661]	Active usage	-0.0444924	-0.114601	0.0411966	0.510827	Ambiguously deconfounded
ATC5	Escitalopram (N06AB10)	Centered log-ratio	Clostridiales sp. [ref_mOTU_v25_05137]	Active usage	0.0465992	0.194555	0.0322991	0.472997	Confounded	mental_health_status_ok
ATC5	Escitalopram (N06AB10)	Centered log-ratio	Clostridiales species incertae sedis [meta_mOTU_v25_12253]	Active usage	-0.0460074	-0.165367	0.0344096	0.482493	Confounded	C07AB, N05BA12, mental_health_status_ok
ATC5	Escitalopram (N06AB10)	Centered log-ratio	Clostridiales species incertae sedis [meta_mOTU_v25_12470]	Active usage	0.0512447	0.250756	0.018704	0.388154	Ambiguously deconfounded
ATC5	Escitalopram (N06AB10)	Centered log-ratio	Clostridiales species incertae sedis [meta_mOTU_v25_12887]	Active usage	-0.0563538	-0.207412	0.00965014	0.298049	Confounded	F41
ATC5	Escitalopram (N06AB10)	Centered log-ratio	Clostridiales species incertae sedis [meta_mOTU_v25_12974]	Active usage	-0.0496699	-0.141567	0.0227836	0.419222	Confounded	F32, F33
ATC5	Escitalopram (N06AB10)	Centered log-ratio	Clostridium sp. [ref_mOTU_v25_03613]	Active usage	0.0486473	0.177515	0.0254882	0.436119	Ambiguously deconfounded
ATC5	Escitalopram (N06AB10)	Centered log-ratio	Clostridium sp. [ref_mOTU_v25_03675]	Active usage	0.0472662	0.179051	0.0291948	0.457303	Confounded	mental_health_status_ok
ATC5	Escitalopram (N06AB10)	Centered log-ratio	Eggerthellales species incertae sedis [meta_mOTU_v25_13811]	Active usage	0.0433081	0.248086	0.0469406	0.532621	Confounded	D07A, N05B, N05BA, N05BA12, tonsilsRemoved, usualStoolType_category
ATC5	Escitalopram (N06AB10)	Centered log-ratio	Eubacterium ramulus [ref_mOTU_v25_03570]	Active usage	0.0578545	0.281386	0.00760915	0.267992	Confidently deconfounded
ATC5	Escitalopram (N06AB10)	Centered log-ratio	Eubacterium sp. [ref_mOTU_v25_02373]	Active usage	-0.0453037	-0.110867	0.0376752	0.497421	Confounded	N80
ATC5	Escitalopram (N06AB10)	Centered log-ratio	Faecalibacterium species incertae sedis [meta_mOTU_v25_12331]	Active usage	0.0460193	0.215471	0.0343886	0.482493	Confidently deconfounded
ATC5	Escitalopram (N06AB10)	Centered log-ratio	Firmicutes bacterium CAG:102 [ref_mOTU_v25_07726]	Active usage	0.055398	0.24974	0.0105703	0.310217	Confidently deconfounded
ATC5	Escitalopram (N06AB10)	Centered log-ratio	Flavonifractor plautii [ref_mOTU_v25_05238]	Active usage	0.0442362	0.175364	0.0419345	0.514231	Confounded	C07A, N03A, N05B, C07AB, N05BA, C07AB02, N05CF01, F33, F41, J20, K21, K50, K58, mental_health_status_ok, Anesteesia, Bread, Adds salt, usualStoolType_category, frequencyGutEmpting_name
ATC5	Escitalopram (N06AB10)	Centered log-ratio	Intestinimonas butyriciproducens [ref_mOTU_v25_03928]	Active usage	0.0480118	0.194697	0.0269223	0.445819	Confounded	F41
ATC5	Escitalopram (N06AB10)	Centered log-ratio	Phascolarctobacterium succinatutens [ref_mOTU_v25_03700]	Active usage	-0.0555368	-0.107511	0.00978077	0.299437	Confounded	F41
ATC5	Escitalopram (N06AB10)	Centered log-ratio	Prevotella sp. CAG:520 [ref_mOTU_v25_00718]	Active usage	0.0637421	0.324636	0.00313115	0.170818	Confidently deconfounded
ATC5	Escitalopram (N06AB10)	Centered log-ratio	Romboutsia timonensis [ref_mOTU_v25_09389]	Active usage	-0.0426302	-0.167565	0.0473448	0.534322	Confounded	N02AX, R06AX, J02AC01, N02AX02, Potatoes, Dairy, Meat, Compote, jams, usualStoolType_category
ATC5	Escitalopram (N06AB10)	Centered log-ratio	Roseburia hominis [ref_mOTU_v25_00861]	Active usage	0.0466509	0.224688	0.0319819	0.472044	Ambiguously deconfounded
ATC5	Escitalopram (N06AB10)	Centered log-ratio	Roseburia inulinivorans [ref_mOTU_v25_00860]	Active usage	0.056281	0.260612	0.00934826	0.29405	Confidently deconfounded
ATC5	Escitalopram (N06AB10)	Centered log-ratio	Roseburia sp. CAG:471 [ref_mOTU_v25_03598]	Active usage	0.0441987	0.230644	0.0424167	0.515972	Confounded	N05C, N05CF, frequencyGutEmpting_name
ATC5	Escitalopram (N06AB10)	Centered log-ratio	uncultured Clostridium sp. [ref_mOTU_v25_02381]	Active usage	0.0737054	0.275005	0.000719669	0.0695691	Confidently deconfounded
ATC5	Escitalopram (N06AB10)	Centered log-ratio	uncultured Clostridium sp. [ref_mOTU_v25_03623]	Active usage	0.0550475	0.24525	0.0115047	0.320352	Confidently deconfounded
ATC5	Esomeprazole (A02BC05)	Centered log-ratio	[Clostridium] leptum [ref_mOTU_v25_03688]	Active usage	0.0697308	0.23742	0.00188924	0.127419	Confidently deconfounded
ATC5	Esomeprazole (A02BC05)	Centered log-ratio	Acinetobacter sp. [ref_mOTU_v25_02372]	Active usage	0.0489667	0.184586	0.0291789	0.457303	Confidently deconfounded
ATC5	Esomeprazole (A02BC05)	Centered log-ratio	Alistipes finegoldii [ref_mOTU_v25_03682]	Active usage	0.049535	0.179953	0.0263863	0.442074	Confidently deconfounded
ATC5	Esomeprazole (A02BC05)	Centered log-ratio	Alistipes finegoldii/onderdonkii [ref_mOTU_v25_03069]	Active usage	0.056437	0.194158	0.0116655	0.32232	Confidently deconfounded
ATC5	Esomeprazole (A02BC05)	Centered log-ratio	Alistipes obesi [ref_mOTU_v25_06695]	Active usage	0.0598687	0.215142	0.00745873	0.265636	Confidently deconfounded
ATC5	Esomeprazole (A02BC05)	Centered log-ratio	Anaerotruncus rubiinfantis [ref_mOTU_v25_09169]	Active usage	0.0613634	0.218139	0.00619714	0.242619	Confidently deconfounded
ATC5	Esomeprazole (A02BC05)	Centered log-ratio	Bacteria sp. [ref_mOTU_v25_00077]	Active usage	0.0570539	0.228018	0.0108044	0.313817	Confidently deconfounded
ATC5	Esomeprazole (A02BC05)	Centered log-ratio	Bacteroides caecimuris [ref_mOTU_v25_03476]	Active usage	0.0488283	0.153468	0.0294356	0.458741	Ambiguously deconfounded
ATC5	Esomeprazole (A02BC05)	Centered log-ratio	Bacteroides dorei/vulgatus [ref_mOTU_v25_02367]	Active usage	0.0761838	0.230215	0.000668779	0.0667966	Confidently deconfounded
ATC5	Esomeprazole (A02BC05)	Centered log-ratio	Bacteroides faecis/thetaiotaomicron [ref_mOTU_v25_01657]	Active usage	0.048451	0.171812	0.0309981	0.466862	Confounded	K21, K58, M10
ATC5	Esomeprazole (A02BC05)	Centered log-ratio	Bacteroides intestinalis [ref_mOTU_v25_02809]	Active usage	0.0544646	0.206115	0.0151656	0.35952	Confidently deconfounded
ATC5	Esomeprazole (A02BC05)	Centered log-ratio	Bacteroides rodentium/uniformis [ref_mOTU_v25_00855]	Active usage	0.066173	0.215959	0.00311569	0.170447	Confidently deconfounded
ATC5	Esomeprazole (A02BC05)	Centered log-ratio	Bacteroides sp. [ref_mOTU_v25_03475]	Active usage	0.0807382	0.242189	0.000306765	0.0413127	Confidently deconfounded
ATC5	Esomeprazole (A02BC05)	Centered log-ratio	Blautia obeum [ref_mOTU_v25_05140]	Active usage	0.0492066	0.162138	0.0282719	0.453071	Ambiguously deconfounded
ATC5	Esomeprazole (A02BC05)	Centered log-ratio	Clostridiales sp. [ref_mOTU_v25_02968]	Active usage	0.0449202	0.160417	0.0452268	0.526382	Confounded	C07A, J05A, L04A, N05B, N05C, B01AF, C07AB, N02AX, N05BA, N05CF, B01AF01, C07AB02, C07AB12, N02AX02, N05BA01, N05BA12, C18, F32, F33, F41, I10, I49, J20, J31, J35, J45, K21, K29, K80, M06, M10, M15, M81, health_status_ok, mental_health_status_ok, cecumRemoved, tonsilsRemoved, Fresh vegetables, Soft drinks, doesPhysicalExercise, usualStoolType_category
ATC5	Esomeprazole (A02BC05)	Centered log-ratio	Clostridiales species incertae sedis [meta_mOTU_v25_12251]	Active usage	-0.0536515	-0.177671	0.0167206	0.37326	Confidently deconfounded
ATC5	Esomeprazole (A02BC05)	Centered log-ratio	Clostridiales species incertae sedis [meta_mOTU_v25_12265]	Active usage	0.045494	0.175559	0.0425721	0.516418	Confounded	G04C, I50, usualStoolType_category
ATC5	Esomeprazole (A02BC05)	Centered log-ratio	Clostridiales species incertae sedis [meta_mOTU_v25_12309]	Active usage	-0.0471568	-0.11317	0.0356937	0.488661	Confounded	mental_health_status_ok
ATC5	Esomeprazole (A02BC05)	Centered log-ratio	Clostridiales species incertae sedis [meta_mOTU_v25_12356]	Active usage	0.0459237	0.167213	0.0404298	0.50815	Confounded	H25, alcohol_has_used
ATC5	Esomeprazole (A02BC05)	Centered log-ratio	Clostridiales species incertae sedis [meta_mOTU_v25_12463]	Active usage	-0.0446678	-0.0788163	0.0456867	0.527623	Confounded	C07A, H02A, N02A, C07AB, H02AB, N02AX, C07AB02, N02AX02, C18, F32, I10, I11, J20, J30, J35, K21, K80, chickenpox, cecumRemoved, alcohol_has_used, frequencyGutEmpting_name
ATC5	Esomeprazole (A02BC05)	Centered log-ratio	Clostridiales species incertae sedis [meta_mOTU_v25_12516]	Active usage	-0.0500057	-0.0991527	0.0255667	0.436682	Confounded	K21, K29
ATC5	Esomeprazole (A02BC05)	Centered log-ratio	Clostridiales species incertae sedis [meta_mOTU_v25_12534]	Active usage	-0.045372	-0.0167341	0.0406866	0.508832	Confounded	M01A, M01AE, B01AF01, I50, J35, N95, mental_health_status_ok, usualStoolType_category
ATC5	Esomeprazole (A02BC05)	Centered log-ratio	Clostridiales species incertae sedis [meta_mOTU_v25_12631]	Active usage	-0.0679048	-0.173685	0.00239518	0.147481	Confidently deconfounded
ATC5	Esomeprazole (A02BC05)	Centered log-ratio	Clostridiales species incertae sedis [meta_mOTU_v25_12674]	Active usage	-0.044453	-0.0425378	0.0468562	0.532185	Confounded	C07A, C09B, J05A, C07AB, J05AB, C07AB02, J05AB11, N05BA12, E55, I10, I11, J20, J30, J35, K21, K29, M10, M15, N11, mental_health_status_ok, tonsilsRemoved, Fresh vegetables, Boiled vegetables, Fresh fruit, berries, Soft drinks, doesPhysicalExercise, usualStoolType_category
ATC5	Esomeprazole (A02BC05)	Centered log-ratio	Clostridiales species incertae sedis [meta_mOTU_v25_12691]	Active usage	-0.0480281	-0.122214	0.0317668	0.471052	Confounded	N05B, N05BA, N06AX, K29, M10, mental_health_status_ok
ATC5	Esomeprazole (A02BC05)	Centered log-ratio	Clostridiales species incertae sedis [meta_mOTU_v25_12776]	Active usage	-0.053137	-0.124888	0.0175078	0.378317	Confidently deconfounded
ATC5	Esomeprazole (A02BC05)	Centered log-ratio	Clostridiales species incertae sedis [meta_mOTU_v25_12832]	Active usage	-0.0448042	-0.114107	0.045807	0.528166	Confounded	H02A, J05A, N05B, C07AB, H02AB, J05AB, N05BA, J05AB11, N05BA12, F32, I10, J30, J35, K51, K58, M10, mental_health_status_ok, cecumRemoved, Fresh vegetables, Boiled vegetables, Fresh fruit, berries, usualStoolType_category
ATC5	Esomeprazole (A02BC05)	Centered log-ratio	Clostridiales species incertae sedis [meta_mOTU_v25_13147]	Active usage	-0.0459594	-0.145838	0.0406621	0.508818	Confounded	M04A, N05B, N06A, M04AA, N05BA, C09BA04, M04AA01, E73, I10, I11, M10, usualStoolType_category, frequencyGutEmpting_name
ATC5	Esomeprazole (A02BC05)	Centered log-ratio	Clostridiales species incertae sedis [meta_mOTU_v25_13784]	Active usage	-0.0491263	-0.0872812	0.0283893	0.45329	Confounded	K29, M10
ATC5	Esomeprazole (A02BC05)	Centered log-ratio	Clostridiales species incertae sedis [meta_mOTU_v25_13792]	Active usage	-0.0527491	-0.144918	0.0185242	0.386633	Confounded	K21, K29
ATC5	Esomeprazole (A02BC05)	Centered log-ratio	Clostridiales species incertae sedis [meta_mOTU_v25_14513]	Active usage	-0.0441944	-0.0223717	0.0482584	0.538096	Confounded	C10AA07, F20, G20, eatingHabit_name
ATC5	Esomeprazole (A02BC05)	Centered log-ratio	Clostridium sp. [ref_mOTU_v25_03604]	Active usage	0.0490473	0.18106	0.0289108	0.456589	Confidently deconfounded
ATC5	Esomeprazole (A02BC05)	Centered log-ratio	Clostridium sp. [ref_mOTU_v25_03680]	Active usage	0.0775869	0.198654	0.000527943	0.0584114	Confidently deconfounded
ATC5	Esomeprazole (A02BC05)	Centered log-ratio	Clostridium sp. CAG:433 [meta_mOTU_v25_12886]	Active usage	-0.0584463	-0.111365	0.00923992	0.292763	Confidently deconfounded
ATC5	Esomeprazole (A02BC05)	Centered log-ratio	Clostridium species incertae sedis [meta_mOTU_v25_14411]	Active usage	-0.0470781	-0.0477496	0.036028	0.490572	Ambiguously deconfounded
ATC5	Esomeprazole (A02BC05)	Centered log-ratio	Dehalococcoidales species incertae sedis [meta_mOTU_v25_12342]	Active usage	-0.0440945	-0.0653779	0.048809	0.540811	Confounded	A10B, G03A, A10BA, A10BA02, M01AC05, E11, F33, J02, J35, N95, mental_health_status_ok, gumDiseaseDiagnosed, cecumRemoved, tonsilsRemoved, Bread
ATC5	Esomeprazole (A02BC05)	Centered log-ratio	Eggerthellales species incertae sedis [meta_mOTU_v25_13811]	Active usage	0.0536766	0.217867	0.0166926	0.373057	Ambiguously deconfounded
ATC5	Esomeprazole (A02BC05)	Centered log-ratio	Eubacterium sp. CAG:38 [ref_mOTU_v25_07679]	Active usage	-0.0452165	-0.135397	0.0434684	0.519478	Confounded	C08CA01, G43, gumDiseaseDiagnosed, Adds salt, Boiled vegetables
ATC5	Esomeprazole (A02BC05)	Centered log-ratio	Eubacterium ventriosum [ref_mOTU_v25_11151]	Active usage	0.0482304	0.127903	0.0311242	0.467931	Ambiguously deconfounded
ATC5	Esomeprazole (A02BC05)	Centered log-ratio	Faecalibacterium prausnitzii [ref_mOTU_v25_06109]	Active usage	-0.0569084	-0.148631	0.010984	0.31587	Confidently deconfounded
ATC5	Esomeprazole (A02BC05)	Centered log-ratio	Firmicutes species incertae sedis [meta_mOTU_v25_12384]	Active usage	-0.0489926	-0.0302576	0.028781	0.455818	Confidently deconfounded
ATC5	Esomeprazole (A02BC05)	Centered log-ratio	Firmicutes species incertae sedis [meta_mOTU_v25_12769]	Active usage	-0.0454655	-0.0245348	0.0425551	0.51633	Confounded	G04C, F32, H25
ATC5	Esomeprazole (A02BC05)	Centered log-ratio	Firmicutes species incertae sedis [meta_mOTU_v25_12975]	Active usage	-0.0480201	-0.0607452	0.0322428	0.472997	Confounded	M10, mental_health_status_ok
ATC5	Esomeprazole (A02BC05)	Centered log-ratio	Haemophilus influenzae/parainfluenzae [ref_mOTU_v25_01068]	Active usage	0.0797307	0.245152	0.000375942	0.0476962	Confidently deconfounded
ATC5	Esomeprazole (A02BC05)	Centered log-ratio	Lentisphaerae species incertae sedis [meta_mOTU_v25_12568]	Active usage	-0.0518535	-0.14921	0.0207038	0.406222	Confounded	K21
ATC5	Esomeprazole (A02BC05)	Centered log-ratio	Mycoplasma sp. CAG:611 [meta_mOTU_v25_12292]	Active usage	-0.0583612	-0.0933106	0.00867291	0.284992	Confidently deconfounded
ATC5	Esomeprazole (A02BC05)	Centered log-ratio	Odoribacter splanchnicus [ref_mOTU_v25_03697]	Active usage	0.0446959	0.133285	0.0457302	0.527874	Confounded	B01AF01, J31, J45, M10, seasonableAllergy
ATC5	Esomeprazole (A02BC05)	Centered log-ratio	Oscillibacter sp. [ref_mOTU_v25_04664]	Active usage	0.0545797	0.225753	0.0148892	0.356237	Confidently deconfounded
ATC5	Esomeprazole (A02BC05)	Centered log-ratio	Parabacteroides distasonis [ref_mOTU_v25_03640]	Active usage	0.0538532	0.172646	0.0162495	0.369191	Confidently deconfounded
ATC5	Esomeprazole (A02BC05)	Centered log-ratio	Parabacteroides johnsonii [ref_mOTU_v25_05400]	Active usage	0.0648411	0.173515	0.00386407	0.192617	Confidently deconfounded
ATC5	Esomeprazole (A02BC05)	Centered log-ratio	Parasutterella excrementihominis [ref_mOTU_v25_03674]	Active usage	0.0518402	0.165919	0.0205751	0.405205	Confidently deconfounded
ATC5	Esomeprazole (A02BC05)	Centered log-ratio	Pasteurellaceae species incertae sedis [meta_mOTU_v25_13253]	Active usage	0.0790124	0.215533	0.000412801	0.0502628	Confidently deconfounded
ATC5	Esomeprazole (A02BC05)	Centered log-ratio	Ruminococcaceae bacterium D16 [ref_mOTU_v25_11463]	Active usage	0.0500642	0.187924	0.0257835	0.438313	Ambiguously deconfounded
ATC5	Esomeprazole (A02BC05)	Centered log-ratio	Ruminococcaceae species incertae sedis [meta_mOTU_v25_12264]	Active usage	-0.0539082	-0.143402	0.0159275	0.365477	Confidently deconfounded
ATC5	Esomeprazole (A02BC05)	Centered log-ratio	Streptococcus australis [ref_mOTU_v25_00311]	Active usage	0.0619092	0.145378	0.00576686	0.233026	Confidently deconfounded
ATC5	Esomeprazole (A02BC05)	Centered log-ratio	Streptococcus parasanguinis [ref_mOTU_v25_00312]	Active usage	0.0797801	0.256172	0.00036806	0.0470601	Confidently deconfounded
ATC5	Esomeprazole (A02BC05)	Centered log-ratio	Streptococcus sp. [ref_mOTU_v25_00283]	Active usage	0.0474654	0.165203	0.0343499	0.482493	Confounded	M01AE, M10
ATC5	Esomeprazole (A02BC05)	Centered log-ratio	Streptococcus sp. [ref_mOTU_v25_01350]	Active usage	0.0973151	0.30766	1.41739e-05	0.00527267	Confidently deconfounded
ATC5	Esomeprazole (A02BC05)	Centered log-ratio	Sutterella sp. CAG:351 [meta_mOTU_v25_13411]	Active usage	0.0513705	0.231203	0.0217484	0.412485	Confounded	K29, usualStoolType_category
ATC5	Esomeprazole (A02BC05)	Centered log-ratio	uncultured Flavonifractor sp. [ref_mOTU_v25_07315]	Active usage	0.0500187	0.15202	0.0252156	0.43458	Confounded	K58
ATC5	Esomeprazole (A02BC05)	Centered log-ratio	Veillonella atypica [ref_mOTU_v25_01941]	Active usage	0.0792139	0.284275	0.00039131	0.0488914	Confidently deconfounded
ATC5	Esomeprazole (A02BC05)	Centered log-ratio	Veillonella dispar [ref_mOTU_v25_01940]	Active usage	0.0652367	0.195572	0.00365495	0.187375	Confidently deconfounded
ATC5	Esomeprazole (A02BC05)	Centered log-ratio	Veillonella parvula [ref_mOTU_v25_01938]	Active usage	0.109639	0.416342	7.0495e-07	0.000609596	Confidently deconfounded
ATC5	Esomeprazole (A02BC05)	Centered log-ratio	Veillonella species incertae sedis [meta_mOTU_v25_13135]	Active usage	0.0751432	0.240043	0.000807935	0.0747852	Confidently deconfounded
ATC5	Esomeprazole (A02BC05)	Diversity	observed	Active usage	-0.0449456	-0.127051	0.0423247	0.212767	Confounded	C07A, H02A, N05B, N06A, C07AB, H02AB, N02AX, N05BA, N06AX, N02AX02, C18, E78, F32, F33, H25, I10, I11, J20, J35, J45, K21, K29, K51, K58, K80, M10, M15, N81, N95, health_status_ok, mental_health_status_ok, Anesteesia, cecumRemoved, Fresh vegetables, Boiled vegetables, Fresh fruit, berries, Soft drinks, alcohol_has_used, frequencyGutEmpting_name
ATC5	Estradiol (G03CA03)	Centered log-ratio	Bacteroides faecis/thetaiotaomicron [ref_mOTU_v25_01657]	Active usage	-0.0430541	-0.185549	0.0477874	0.536077	Confounded	A10B, C07A, G03A, N05C, A10BA, B01AF, G03AA, N05CF, N06AB, A02BC05, A10BA02, B01AF01, C07AB02, G03AA10, N05BA01, F33, K52, M80, Soft drinks, usualStoolType_category, frequencyGutEmpting_name
ATC5	Estradiol (G03CA03)	Centered log-ratio	Bacteroides finegoldii [ref_mOTU_v25_03474]	Active usage	0.0445905	0.117143	0.0399261	0.506162	Confounded	C01E, C01EB, J35, N97, tonsilsRemoved
ATC5	Estradiol (G03CA03)	Centered log-ratio	Bifidobacterium longum [ref_mOTU_v25_01099]	Active usage	-0.0442062	-0.204971	0.0411565	0.510661	Confounded	N02AX, C07AB02, N02AX02, Bread, Whitebread
ATC5	Estradiol (G03CA03)	Centered log-ratio	Clostridiales species incertae sedis [meta_mOTU_v25_12952]	Active usage	0.050565	0.276705	0.0188858	0.389819	Confidently deconfounded
ATC5	Estradiol (G03CA03)	Centered log-ratio	Clostridiales species incertae sedis [meta_mOTU_v25_13165]	Active usage	-0.0448741	-0.235521	0.0388584	0.502843	Confounded	L20, Soft drinks
ATC5	Estradiol (G03CA03)	Centered log-ratio	Clostridiales species incertae sedis [meta_mOTU_v25_13701]	Active usage	-0.054619	-0.291785	0.0119208	0.325973	Confidently deconfounded
ATC5	Estradiol (G03CA03)	Centered log-ratio	Clostridiales species incertae sedis [meta_mOTU_v25_14513]	Active usage	-0.0483004	-0.239499	0.0258725	0.438761	Confidently deconfounded
ATC5	Estradiol (G03CA03)	Centered log-ratio	Clostridium sp. CAG:127 [meta_mOTU_v25_12306]	Active usage	0.0616031	0.272415	0.00460505	0.209104	Confidently deconfounded
ATC5	Estradiol (G03CA03)	Centered log-ratio	Clostridium sp. CAG:302 [meta_mOTU_v25_12499]	Active usage	0.0445728	0.169273	0.0392873	0.503764	Confounded	L20
ATC5	Estradiol (G03CA03)	Centered log-ratio	Clostridium sp. CAG:411 [ref_mOTU_v25_07623]	Active usage	0.0538059	0.121589	0.0133173	0.34263	Confidently deconfounded
ATC5	Estradiol (G03CA03)	Centered log-ratio	Clostridium species incertae sedis [meta_mOTU_v25_13081]	Active usage	0.0435311	0.0973831	0.0452414	0.526416	Confounded	S01A, S01AA, D07AC13, J31, Whitebread, Porridge, muesli, Fresh fruit, berries
ATC5	Estradiol (G03CA03)	Centered log-ratio	Dorea longicatena [ref_mOTU_v25_03693]	Active usage	-0.0616914	-0.284245	0.0044713	0.205538	Confidently deconfounded
ATC5	Estradiol (G03CA03)	Centered log-ratio	Eubacterium sp. CAG:274 [meta_mOTU_v25_12688]	Active usage	0.0500298	0.126321	0.0209448	0.406451	Confidently deconfounded
ATC5	Estradiol (G03CA03)	Centered log-ratio	Eubacterium species incertae sedis [meta_mOTU_v25_12474]	Active usage	0.055806	0.180999	0.0101875	0.305246	Confidently deconfounded
ATC5	Estradiol (G03CA03)	Centered log-ratio	Faecalibacterium species incertae sedis [meta_mOTU_v25_12376]	Active usage	-0.0469002	-0.237081	0.0307538	0.465817	Confounded	N03AX
ATC5	Estradiol (G03CA03)	Centered log-ratio	Firmicutes bacterium CAG:449 [ref_mOTU_v25_07740]	Active usage	0.046924	0.046111	0.0307069	0.465706	Ambiguously deconfounded
ATC5	Estradiol (G03CA03)	Centered log-ratio	Fusicatenibacter saccharivorans [ref_mOTU_v25_02680]	Active usage	0.0570463	0.220701	0.00872954	0.285827	Confidently deconfounded
ATC5	Estradiol (G03CA03)	Centered log-ratio	Prevotella sp. CAG:279 [meta_mOTU_v25_12279]	Active usage	-0.0517094	-0.273871	0.0168269	0.374085	Confidently deconfounded
ATC5	Estradiol (G03CA03)	Centered log-ratio	Roseburia intestinalis [ref_mOTU_v25_03702]	Active usage	-0.0446865	-0.211809	0.0393876	0.503848	Confounded	C10AA01, usualStoolType_category
ATC5	Estradiol (G03CA03)	Centered log-ratio	Ruminococcaceae bacterium D5 [ref_mOTU_v25_08483]	Active usage	0.0519295	0.233857	0.015717	0.363521	Confidently deconfounded
ATC5	Estradiol (G03CA03)	Centered log-ratio	Ruminococcaceae species incertae sedis [meta_mOTU_v25_12591]	Active usage	0.0462443	0.0909091	0.0328863	0.476046	Ambiguously deconfounded
ATC5	Estradiol (G03CA03)	Centered log-ratio	Staphylococcus sp. CAG:324 [ref_mOTU_v25_07714]	Active usage	0.0439634	0.110825	0.0421319	0.51496	Confounded	Rice, pasta
ATC5	Estradiol (G03CA03)	Centered log-ratio	Streptococcus thermophilus [ref_mOTU_v25_01348]	Active usage	0.0508467	0.174291	0.0188518	0.389522	Confidently deconfounded
ATC5	Estradiol (G03CA03)	Centered log-ratio	Subdoligranulum sp. CAG:314 [ref_mOTU_v25_07715]	Active usage	0.0471216	0.192413	0.0277729	0.450018	Confidently deconfounded
ATC5	Etoricoxib (M01AH05)	Centered log-ratio	[Eubacterium] siraeum [ref_mOTU_v25_02370]	Active usage	-0.0601355	-0.148612	0.011048	0.316694	Confidently deconfounded
ATC5	Etoricoxib (M01AH05)	Centered log-ratio	Bacteroidales species incertae sedis [meta_mOTU_v25_12636]	Active usage	0.0586676	0.203066	0.0137971	0.34716	Confidently deconfounded
ATC5	Etoricoxib (M01AH05)	Centered log-ratio	Bacteroidales species incertae sedis [meta_mOTU_v25_12699]	Active usage	0.0562448	0.169294	0.018189	0.384944	Confounded	N02A, N02AJ
ATC5	Etoricoxib (M01AH05)	Centered log-ratio	Bacteroides faecis/thetaiotaomicron [ref_mOTU_v25_01657]	Active usage	0.0484275	0.104569	0.042479	0.51633	Confounded	A02B, N05B, A02BC, N05BA, J30, K21, K29, K58, M80, N18, N81, Soft drinks, has_smoked, usualStoolType_category
ATC5	Etoricoxib (M01AH05)	Centered log-ratio	Butyrivibrio crossotus [ref_mOTU_v25_03686]	Active usage	0.0473888	0.21873	0.0454996	0.527098	Confounded	H25, Fresh vegetables, Fresh fruit, berries
ATC5	Etoricoxib (M01AH05)	Centered log-ratio	Clostridiales sp. [ref_mOTU_v25_03605]	Active usage	-0.0489971	-0.0619361	0.0399399	0.506189	Confounded	N02A, N02AJ, A02BC01, health_status_ok
ATC5	Etoricoxib (M01AH05)	Centered log-ratio	Clostridiales species incertae sedis [meta_mOTU_v25_12298]	Active usage	-0.0522272	0.0468962	0.0279552	0.450776	Confounded	cecumRemoved
ATC5	Etoricoxib (M01AH05)	Centered log-ratio	Clostridiales species incertae sedis [meta_mOTU_v25_12437]	Active usage	-0.0688208	-0.173374	0.00387427	0.192697	Confidently deconfounded
ATC5	Etoricoxib (M01AH05)	Centered log-ratio	Clostridiales species incertae sedis [meta_mOTU_v25_12487]	Active usage	0.0581598	0.17304	0.0146353	0.354498	Confidently deconfounded
ATC5	Etoricoxib (M01AH05)	Centered log-ratio	Clostridiales species incertae sedis [meta_mOTU_v25_12534]	Active usage	-0.0527686	-0.0157828	0.0253072	0.435011	Confidently deconfounded
ATC5	Etoricoxib (M01AH05)	Centered log-ratio	Clostridiales species incertae sedis [meta_mOTU_v25_12667]	Active usage	-0.0760218	-0.101985	0.00132442	0.102257	Confidently deconfounded
ATC5	Etoricoxib (M01AH05)	Centered log-ratio	Clostridiales species incertae sedis [meta_mOTU_v25_12691]	Active usage	-0.0503984	-0.10528	0.0342969	0.482493	Confounded	N03A, N05B, N02AX, N03AX, N05BA, N02AX02, K21, cecumRemoved, usualStoolType_category
ATC5	Etoricoxib (M01AH05)	Centered log-ratio	Clostridiales species incertae sedis [meta_mOTU_v25_12776]	Active usage	0.0521016	0.0861378	0.0281218	0.4515	Confidently deconfounded
ATC5	Etoricoxib (M01AH05)	Centered log-ratio	Clostridium phoceensis [ref_mOTU_v25_08865]	Active usage	0.0528092	0.13748	0.0263678	0.442047	Confounded	N03AX, M10, Coffee
ATC5	Etoricoxib (M01AH05)	Centered log-ratio	Clostridium sp. CAG:127 [meta_mOTU_v25_12306]	Active usage	0.048412	0.132194	0.0425	0.51633	Confounded	J45, Fresh vegetables, Fresh fruit, berries
ATC5	Etoricoxib (M01AH05)	Centered log-ratio	Clostridium sp. CAG:306 [meta_mOTU_v25_12613]	Active usage	0.0554065	0.171953	0.0200035	0.399421	Confounded	M10
ATC5	Etoricoxib (M01AH05)	Centered log-ratio	Clostridium sp. CAG:524 [meta_mOTU_v25_12495]	Active usage	0.0473525	0.217363	0.046968	0.532748	Confounded	C10AA01, H25, K29
ATC5	Etoricoxib (M01AH05)	Centered log-ratio	Clostridium sp. CAG:628 [meta_mOTU_v25_12940]	Active usage	-0.0504993	-0.0415994	0.0332464	0.478202	Ambiguously deconfounded
ATC5	Etoricoxib (M01AH05)	Centered log-ratio	Clostridium species incertae sedis [meta_mOTU_v25_12650]	Active usage	0.0467661	0.143811	0.0484638	0.539017	Confounded	C07A, N03A, N05B, C07AB, N02AX, N05BA, N02AX02, N05BA12, N05CF01, N06AX21, E73, E78, F33, I25, M06, Boiled vegetables
ATC5	Etoricoxib (M01AH05)	Centered log-ratio	Clostridium species incertae sedis [meta_mOTU_v25_13081]	Active usage	0.0501595	0.158635	0.0355055	0.487979	Confounded	M04A, M04AA, S01AA, M04AA01
ATC5	Etoricoxib (M01AH05)	Centered log-ratio	Dorea longicatena [ref_mOTU_v25_03692]	Active usage	0.0497066	0.144812	0.0361151	0.490727	Confounded	Coffee
ATC5	Etoricoxib (M01AH05)	Centered log-ratio	Eubacterium sp. CAG:274 [meta_mOTU_v25_12688]	Active usage	0.0640905	0.211614	0.00695721	0.257153	Confidently deconfounded
ATC5	Etoricoxib (M01AH05)	Centered log-ratio	Faecalibacterium prausnitzii [meta_mOTU_v25_13917]	Active usage	-0.0475898	-0.0843399	0.0456365	0.527541	Confounded	N02A, N02AJ, N02AJ06, E73, K21, Coffee
ATC5	Etoricoxib (M01AH05)	Centered log-ratio	Faecalibacterium prausnitzii [ref_mOTU_v25_06108]	Active usage	0.0493551	0.097259	0.0373451	0.495802	Ambiguously deconfounded
ATC5	Etoricoxib (M01AH05)	Centered log-ratio	Firmicutes species incertae sedis [meta_mOTU_v25_12231]	Active usage	0.0489553	0.144101	0.0402192	0.507169	Confounded	C09B, M04A, C09BA, M04AA, M04AA01
ATC5	Etoricoxib (M01AH05)	Centered log-ratio	Firmicutes species incertae sedis [meta_mOTU_v25_13737]	Active usage	0.0886837	0.187036	0.000198768	0.0318244	Confidently deconfounded
ATC5	Etoricoxib (M01AH05)	Centered log-ratio	Holdemanella biformis [meta_mOTU_v25_12329]	Active usage	-0.0512567	-0.0504166	0.030008	0.461757	Confidently deconfounded
ATC5	Etoricoxib (M01AH05)	Centered log-ratio	Parabacteroides merdae [ref_mOTU_v25_05401]	Active usage	0.0570987	0.132539	0.0165499	0.372062	Confounded	N02A
ATC5	Etoricoxib (M01AH05)	Centered log-ratio	Sutterellaceae species incertae sedis [meta_mOTU_v25_12389]	Active usage	0.0581977	0.221379	0.0147487	0.355378	Confidently deconfounded
ATC5	Fluconazole (J02AC01)	Centered log-ratio	Adlercreutzia equolifaciens [ref_mOTU_v25_08094]	Active usage	0.0458347	0.15487	0.0361731	0.491134	Confounded	G01A, J20
ATC5	Fluconazole (J02AC01)	Centered log-ratio	Anaerotruncus rubiinfantis [ref_mOTU_v25_09169]	Active usage	0.0478402	0.139107	0.0292075	0.457318	Confounded	usualStoolType_category
ATC5	Fluconazole (J02AC01)	Centered log-ratio	Bacteria sp. [ref_mOTU_v25_03594]	Active usage	-0.0538421	-0.220682	0.0140724	0.349469	Confidently deconfounded
ATC5	Fluconazole (J02AC01)	Centered log-ratio	Bacteroides salyersiae [ref_mOTU_v25_02140]	Active usage	-0.0469498	-0.206483	0.0324651	0.473333	Confidently deconfounded
ATC5	Fluconazole (J02AC01)	Centered log-ratio	Clostridiaceae species incertae sedis [meta_mOTU_v25_12983]	Active usage	0.05614	0.194093	0.010224	0.305513	Confidently deconfounded
ATC5	Fluconazole (J02AC01)	Centered log-ratio	Clostridiales species incertae sedis [meta_mOTU_v25_12351]	Active usage	0.0713444	0.189125	0.00110269	0.0917126	Confidently deconfounded
ATC5	Fluconazole (J02AC01)	Centered log-ratio	Clostridiales species incertae sedis [meta_mOTU_v25_12668]	Active usage	0.0575527	0.26607	0.00810388	0.275761	Confidently deconfounded
ATC5	Fluconazole (J02AC01)	Centered log-ratio	Clostridiales species incertae sedis [meta_mOTU_v25_12747]	Active usage	-0.0635804	-0.35246	0.00354422	0.183889	Confidently deconfounded
ATC5	Fluconazole (J02AC01)	Centered log-ratio	Clostridiales species incertae sedis [meta_mOTU_v25_13006]	Active usage	-0.0512837	-0.209642	0.0191726	0.391652	Confidently deconfounded
ATC5	Fluconazole (J02AC01)	Centered log-ratio	Clostridiales species incertae sedis [meta_mOTU_v25_13031]	Active usage	0.0698547	0.205471	0.0014666	0.109363	Confidently deconfounded
ATC5	Fluconazole (J02AC01)	Centered log-ratio	Clostridiales species incertae sedis [meta_mOTU_v25_13332]	Active usage	-0.0494945	-0.253496	0.0235858	0.424841	Confidently deconfounded
ATC5	Fluconazole (J02AC01)	Centered log-ratio	Clostridiales species incertae sedis [meta_mOTU_v25_13710]	Active usage	0.100983	0.299374	4.04192e-06	0.0021538	Confidently deconfounded
ATC5	Fluconazole (J02AC01)	Centered log-ratio	Clostridiales species incertae sedis [meta_mOTU_v25_13792]	Active usage	-0.0609063	-0.334151	0.00549849	0.22889	Confidently deconfounded
ATC5	Fluconazole (J02AC01)	Centered log-ratio	Clostridiales species incertae sedis [meta_mOTU_v25_14346]	Active usage	0.0565522	0.125399	0.009881	0.300866	Confidently deconfounded
ATC5	Fluconazole (J02AC01)	Centered log-ratio	Clostridium sp. CAG:127 [meta_mOTU_v25_12306]	Active usage	0.0441156	0.208016	0.0448857	0.524735	Confounded	Fish
ATC5	Fluconazole (J02AC01)	Centered log-ratio	Clostridium sp. CAG:138 [meta_mOTU_v25_12233]	Active usage	0.0453187	0.190689	0.0356196	0.488234	Confounded	usualStoolType_category, frequencyGutEmpting_name
ATC5	Fluconazole (J02AC01)	Centered log-ratio	Clostridium species incertae sedis [meta_mOTU_v25_13564]	Active usage	-0.0510891	-0.21139	0.0201455	0.400777	Confidently deconfounded
ATC5	Fluconazole (J02AC01)	Centered log-ratio	Dorea longicatena [ref_mOTU_v25_03693]	Active usage	-0.0515357	-0.233072	0.0188131	0.389212	Confidently deconfounded
ATC5	Fluconazole (J02AC01)	Centered log-ratio	Eubacterium sp. CAG:274 [meta_mOTU_v25_12688]	Active usage	-0.044039	-0.165236	0.0443028	0.521866	Confounded	N05C, N05CF, isVegan, eatingHabit_name, frequencyGutEmpting_name
ATC5	Fluconazole (J02AC01)	Centered log-ratio	Faecalibacterium prausnitzii [ref_mOTU_v25_06108]	Active usage	0.0430249	0.195075	0.0490534	0.542056	Confounded	L04A, C09BB, N06AX, C18, D10, D12, F20, F31, J02, Anesteesia, Koloskoopia
ATC5	Fluconazole (J02AC01)	Centered log-ratio	Firmicutes bacterium CAG:137 [ref_mOTU_v25_07731]	Active usage	0.0585612	0.187285	0.0076192	0.268154	Confidently deconfounded
ATC5	Fluconazole (J02AC01)	Centered log-ratio	Firmicutes bacterium CAG:460 [ref_mOTU_v25_07741]	Active usage	0.0438061	0.123589	0.0460095	0.528873	Confounded	C07A, H03A, H03AA, H03AA01, H25, health_status_ok, gumDiseaseDiagnosed, Meat products (wieners, sausages)
ATC5	Fluconazole (J02AC01)	Centered log-ratio	Firmicutes species incertae sedis [meta_mOTU_v25_12845]	Active usage	-0.0448236	-0.218443	0.0403942	0.508015	Ambiguously deconfounded
ATC5	Fluconazole (J02AC01)	Centered log-ratio	Fusicatenibacter saccharivorans [ref_mOTU_v25_02680]	Active usage	-0.0435324	-0.223503	0.0479079	0.536508	Confounded	B01A, C09D, G03C, B01AF, G03CA, A02BC01, G03CA03, health_status_ok, Anesteesia, Boiled vegetables
ATC5	Fluconazole (J02AC01)	Centered log-ratio	Intestinimonas massiliensis [ref_mOTU_v25_02970]	Active usage	0.0491103	0.172964	0.0229657	0.420655	Confounded	B37, eatingHabit_name, usualStoolType_category
ATC5	Fluconazole (J02AC01)	Centered log-ratio	Merdibacter massiliensis [meta_mOTU_v25_12627]	Active usage	0.0451365	0.138248	0.0392364	0.503744	Confounded	R06A, R06AX, frequencyGutEmpting_name
ATC5	Fluconazole (J02AC01)	Centered log-ratio	Methanobrevibacter smithii [ref_mOTU_v25_03695]	Active usage	0.0658129	0.328018	0.00251873	0.151415	Confidently deconfounded
ATC5	Fluconazole (J02AC01)	Centered log-ratio	Mycoplasma sp. CAG:611 [meta_mOTU_v25_12292]	Active usage	0.0478439	0.191425	0.027871	0.450776	Confounded	frequencyGutEmpting_name
ATC5	Fluconazole (J02AC01)	Centered log-ratio	Oscillibacter sp. 57_20 [ref_mOTU_v25_10413]	Active usage	0.0442393	0.173362	0.0441684	0.521826	Confounded	tonsilsRemoved
ATC5	Fluconazole (J02AC01)	Centered log-ratio	Parabacteroides sp. SN4 [ref_mOTU_v25_05402]	Active usage	0.0543515	0.162935	0.0129979	0.338976	Confidently deconfounded
ATC5	Fluconazole (J02AC01)	Centered log-ratio	Romboutsia timonensis [ref_mOTU_v25_09389]	Active usage	-0.0450019	-0.222062	0.0377851	0.497909	Confounded	R06AX, D51, frequencyGutEmpting_name
ATC5	Fluconazole (J02AC01)	Centered log-ratio	Roseburia sp. 40_7 [meta_mOTU_v25_12352]	Active usage	0.0428645	0.222185	0.0461917	0.529726	Confounded	Potatoes, Porridge, muesli, Fish, Meat products (wieners, sausages), eatingHabit_name, frequencyGutEmpting_name
ATC5	Fluconazole (J02AC01)	Centered log-ratio	Ruminococcaceae bacterium D5 [ref_mOTU_v25_08483]	Active usage	0.0477322	0.162077	0.0279684	0.450776	Confounded	frequencyGutEmpting_name
ATC5	Fluconazole (J02AC01)	Centered log-ratio	Ruminococcaceae species incertae sedis [meta_mOTU_v25_13455]	Active usage	0.0439766	0.079459	0.0450208	0.525349	Confounded	B03B, L04A, M03B, N05B, M03BX, N03AX, N05BA, M03BX02, F32, F33, J20, K29, K52, Compote, jams, Soft drinks
ATC5	Fluconazole (J02AC01)	Centered log-ratio	Ruminococcus sp. CAG:177 [meta_mOTU_v25_12400]	Active usage	0.0460618	0.20544	0.0363165	0.491428	Confounded	frequencyGutEmpting_name
ATC5	Fluconazole (J02AC01)	Centered log-ratio	Streptococcus parasanguinis [ref_mOTU_v25_00312]	Active usage	0.0454501	0.215959	0.0382773	0.500249	Confounded	B03B, L04A, M03B, M03BX, N02AJ, M03BX02, N02AJ06, D51, K29, K58
ATC5	Fluconazole (J02AC01)	Centered log-ratio	Subdoligranulum sp. CAG:314 [ref_mOTU_v25_07715]	Active usage	0.0516534	0.1829	0.0167647	0.373871	Confidently deconfounded
ATC5	Fluocortolone+Lidocaine (C05AA84)	Centered log-ratio	Bacteria sp. [ref_mOTU_v25_00077]	Active usage	0.0485498	0.239207	0.0270067	0.446473	Confounded	I84
ATC5	Fluocortolone+Lidocaine (C05AA84)	Centered log-ratio	Bacteroides finegoldii [ref_mOTU_v25_03474]	Active usage	0.0467923	0.265916	0.033129	0.477256	Confidently deconfounded
ATC5	Fluocortolone+Lidocaine (C05AA84)	Centered log-ratio	Clostridia species incertae sedis [meta_mOTU_v25_13609]	Active usage	0.0607334	0.18726	0.0055669	0.229701	Confidently deconfounded
ATC5	Fluocortolone+Lidocaine (C05AA84)	Centered log-ratio	Clostridiales sp. [ref_mOTU_v25_03605]	Active usage	-0.046742	-0.202177	0.0332855	0.478202	Confounded	C07A, C07AB, C07AB02, N81
ATC5	Fluocortolone+Lidocaine (C05AA84)	Centered log-ratio	Clostridiales species incertae sedis [meta_mOTU_v25_12284]	Active usage	-0.0472453	-0.235817	0.0314966	0.469631	Ambiguously deconfounded
ATC5	Fluocortolone+Lidocaine (C05AA84)	Centered log-ratio	Clostridiales species incertae sedis [meta_mOTU_v25_12301]	Active usage	0.0459086	0.241204	0.0366342	0.492151	Confounded	usualStoolType_category
ATC5	Fluocortolone+Lidocaine (C05AA84)	Centered log-ratio	Clostridiales species incertae sedis [meta_mOTU_v25_12447]	Active usage	-0.0533074	-0.283546	0.0151007	0.359225	Confidently deconfounded
ATC5	Fluocortolone+Lidocaine (C05AA84)	Centered log-ratio	Clostridiales species incertae sedis [meta_mOTU_v25_13031]	Active usage	0.0536304	0.240451	0.0147171	0.355159	Confidently deconfounded
ATC5	Fluocortolone+Lidocaine (C05AA84)	Centered log-ratio	Clostridiales species incertae sedis [meta_mOTU_v25_13616]	Active usage	0.0459543	0.174829	0.0363071	0.491428	Confounded	C07A, C07AB, Koloskoopia
ATC5	Fluocortolone+Lidocaine (C05AA84)	Centered log-ratio	Clostridiales species incertae sedis [meta_mOTU_v25_13686]	Active usage	0.0589249	0.247909	0.00698959	0.25739	Confidently deconfounded
ATC5	Fluocortolone+Lidocaine (C05AA84)	Centered log-ratio	Clostridiales species incertae sedis [meta_mOTU_v25_13955]	Active usage	0.067232	0.317223	0.00209341	0.136292	Confidently deconfounded
ATC5	Fluocortolone+Lidocaine (C05AA84)	Centered log-ratio	Clostridium sp. CAG:127 [meta_mOTU_v25_12306]	Active usage	-0.0459659	-0.212461	0.0365839	0.492118	Confounded	E28, II astme intensiivravi
ATC5	Fluocortolone+Lidocaine (C05AA84)	Centered log-ratio	Faecalitalea cylindroides [ref_mOTU_v25_03678]	Active usage	0.066459	0.352633	0.00247574	0.150371	Confidently deconfounded
ATC5	Fluocortolone+Lidocaine (C05AA84)	Centered log-ratio	Firmicutes bacterium CAG:102 [ref_mOTU_v25_07726]	Active usage	-0.0467975	-0.235553	0.0323083	0.472997	Confidently deconfounded
ATC5	Fluocortolone+Lidocaine (C05AA84)	Centered log-ratio	Intestinibacter bartlettii [ref_mOTU_v25_03687]	Active usage	0.0620941	0.323552	0.00473875	0.212339	Confidently deconfounded
ATC5	Fluocortolone+Lidocaine (C05AA84)	Centered log-ratio	Odoribacter splanchnicus [ref_mOTU_v25_03697]	Active usage	0.0504865	0.223423	0.0213152	0.409681	Confidently deconfounded
ATC5	Fluocortolone+Lidocaine (C05AA84)	Centered log-ratio	Prevotella copri [ref_mOTU_v25_03701]	Active usage	-0.0644598	-0.327168	0.0030469	0.167614	Confidently deconfounded
ATC5	Fluocortolone+Lidocaine (C05AA84)	Centered log-ratio	Roseburia sp. [ref_mOTU_v25_03649]	Active usage	-0.0527434	-0.277104	0.0161474	0.368466	Confidently deconfounded
ATC5	Fluocortolone+Lidocaine (C05AA84)	Centered log-ratio	Ruminococcaceae species incertae sedis [meta_mOTU_v25_12239]	Active usage	0.0657012	0.365479	0.00265926	0.155027	Confidently deconfounded
ATC5	Fluocortolone+Lidocaine (C05AA84)	Centered log-ratio	uncultured Blautia sp. [ref_mOTU_v25_11916]	Active usage	0.0836479	0.408235	0.000132927	0.0248653	Confidently deconfounded
ATC5	Fluocortolone+Lidocaine (C05AA84)	Centered log-ratio	uncultured Eubacterium sp. [ref_mOTU_v25_08868]	Active usage	0.0575417	0.238341	0.00881385	0.287325	Confidently deconfounded
ATC5	Fluocortolone+Lidocaine (C05AA84)	Centered log-ratio	Veillonella rogosae [ref_mOTU_v25_01939]	Active usage	-0.0520055	-0.168048	0.0177877	0.381363	Confidently deconfounded
ATC5	Fluticasone Furoate (R01AD12)	Centered log-ratio	Alistipes senegalensis [ref_mOTU_v25_01017]	Active usage	-0.0576209	-0.220208	0.00991032	0.301438	Confidently deconfounded
ATC5	Fluticasone Furoate (R01AD12)	Centered log-ratio	Anaeromassilibacillus species incertae sedis [meta_mOTU_v25_13295]	Active usage	0.0656604	0.191427	0.00317896	0.172758	Confidently deconfounded
ATC5	Fluticasone Furoate (R01AD12)	Centered log-ratio	Anaerotruncus colihominis [ref_mOTU_v25_03438]	Active usage	0.0469494	0.0795682	0.0359902	0.490503	Confounded	C01E, N03A, N06A, C01EB, N03AX, R06AX, C01EB15, D51, F32, J45
ATC5	Fluticasone Furoate (R01AD12)	Centered log-ratio	Bacteroidales species incertae sedis [meta_mOTU_v25_13098]	Active usage	-0.0444899	-0.171492	0.0457861	0.528153	Confounded	A02B, A02BC, N03AX, I10, I11, J30, cecumRemoved
ATC5	Fluticasone Furoate (R01AD12)	Centered log-ratio	Bacteroidales species incertae sedis [meta_mOTU_v25_13286]	Active usage	-0.0494343	-0.195155	0.027155	0.448024	Ambiguously deconfounded
ATC5	Fluticasone Furoate (R01AD12)	Centered log-ratio	Barnesiella intestinihominis [ref_mOTU_v25_03595]	Active usage	-0.0604779	-0.191938	0.00670002	0.252598	Confidently deconfounded
ATC5	Fluticasone Furoate (R01AD12)	Centered log-ratio	Blautia obeum/wexlerae [ref_mOTU_v25_02154]	Active usage	0.0485907	0.168982	0.0289926	0.456855	Confounded	J20
ATC5	Fluticasone Furoate (R01AD12)	Centered log-ratio	Butyricicoccus species incertae sedis [meta_mOTU_v25_12336]	Active usage	0.0531746	0.229493	0.0169652	0.375366	Confidently deconfounded
ATC5	Fluticasone Furoate (R01AD12)	Centered log-ratio	Clostridiales species incertae sedis [meta_mOTU_v25_12254]	Active usage	-0.0467377	-0.169494	0.0361889	0.491137	Confounded	J20
ATC5	Fluticasone Furoate (R01AD12)	Centered log-ratio	Clostridiales species incertae sedis [meta_mOTU_v25_12323]	Active usage	0.0462373	0.169713	0.0384442	0.501101	Confounded	usualStoolType_category
ATC5	Fluticasone Furoate (R01AD12)	Centered log-ratio	Clostridiales species incertae sedis [meta_mOTU_v25_12411]	Active usage	0.0478704	0.210435	0.0308118	0.465817	Ambiguously deconfounded
ATC5	Fluticasone Furoate (R01AD12)	Centered log-ratio	Clostridiales species incertae sedis [meta_mOTU_v25_12434]	Active usage	0.0807577	0.265268	0.000298863	0.0407495	Confidently deconfounded
ATC5	Fluticasone Furoate (R01AD12)	Centered log-ratio	Clostridiales species incertae sedis [meta_mOTU_v25_12463]	Active usage	-0.0443432	-0.166789	0.0465658	0.531318	Confounded	A02B, A10B, N02A, N02AX, N02AX02, C18, E11, F32, F33, F50, I10, I11, J30, J35, K21, K29, K35, K50, Anesteesia, II astme intensiivravi, Koloskoopia, cecumRemoved, Bread, usualStoolType_category
ATC5	Fluticasone Furoate (R01AD12)	Centered log-ratio	Clostridiales species incertae sedis [meta_mOTU_v25_12563]	Active usage	0.0632127	0.280377	0.00471713	0.212086	Confidently deconfounded
ATC5	Fluticasone Furoate (R01AD12)	Centered log-ratio	Clostridiales species incertae sedis [meta_mOTU_v25_12635]	Active usage	-0.055601	-0.210021	0.0125454	0.333837	Confidently deconfounded
ATC5	Fluticasone Furoate (R01AD12)	Centered log-ratio	Clostridiales species incertae sedis [meta_mOTU_v25_12707]	Active usage	0.0441129	0.189136	0.0473059	0.534322	Confounded	N07C, N07CA, N07CA01, L20, seasonableAllergy
ATC5	Fluticasone Furoate (R01AD12)	Centered log-ratio	Clostridium sp. CAG:492 [meta_mOTU_v25_12462]	Active usage	0.0447333	0.104499	0.0453043	0.526416	Confounded	R03AC, R03AC02, M81
ATC5	Fluticasone Furoate (R01AD12)	Centered log-ratio	Clostridium species incertae sedis [meta_mOTU_v25_12417]	Active usage	0.056746	0.270751	0.0108476	0.314665	Confidently deconfounded
ATC5	Fluticasone Furoate (R01AD12)	Centered log-ratio	Coprococcus catus [ref_mOTU_v25_11851]	Active usage	0.0471911	0.223693	0.0350912	0.487159	Confidently deconfounded
ATC5	Fluticasone Furoate (R01AD12)	Centered log-ratio	Coprococcus comes [ref_mOTU_v25_03690]	Active usage	0.0513885	0.202198	0.020879	0.406451	Confidently deconfounded
ATC5	Fluticasone Furoate (R01AD12)	Centered log-ratio	Dialister invisus [ref_mOTU_v25_03691]	Active usage	0.0565576	0.152337	0.0110345	0.316584	Confidently deconfounded
ATC5	Fluticasone Furoate (R01AD12)	Centered log-ratio	Eubacterium sp. CAG:38 [ref_mOTU_v25_07679]	Active usage	0.0657303	0.267851	0.0032197	0.174108	Confidently deconfounded
ATC5	Fluticasone Furoate (R01AD12)	Centered log-ratio	Firmicutes species incertae sedis [meta_mOTU_v25_12744]	Active usage	0.0469453	0.12358	0.0360648	0.490618	Confounded	J30, J45, K21
ATC5	Fluticasone Furoate (R01AD12)	Centered log-ratio	Lachnospiraceae species incertae sedis [meta_mOTU_v25_12240]	Active usage	0.0572402	0.223571	0.0101758	0.305088	Confidently deconfounded
ATC5	Fluticasone Furoate (R01AD12)	Centered log-ratio	Ruminococcaceae bacterium D16 [ref_mOTU_v25_11463]	Active usage	0.0594037	0.183848	0.00795064	0.273531	Confidently deconfounded
ATC5	Fluticasone Furoate (R01AD12)	Centered log-ratio	Ruminococcaceae species incertae sedis [meta_mOTU_v25_12259]	Active usage	-0.0908187	-0.257616	4.72037e-05	0.0124421	Confidently deconfounded
ATC5	Fluticasone Furoate (R01AD12)	Centered log-ratio	Ruminococcaceae species incertae sedis [meta_mOTU_v25_12664]	Active usage	0.0598843	0.212945	0.00652387	0.249466	Confidently deconfounded
ATC5	Fluticasone Furoate (R01AD12)	Centered log-ratio	Ruminococcus bromii [ref_mOTU_v25_00853]	Active usage	0.0468343	0.228762	0.0365896	0.492118	Ambiguously deconfounded
ATC5	Fluticasone Furoate (R01AD12)	Centered log-ratio	Ruminococcus lactaris [ref_mOTU_v25_01595]	Active usage	0.0437989	0.187795	0.0498533	0.545697	Confounded	G01AF, C09CA07, M01AX05, D12, E10, F50, I50, J30, N97
ATC5	Fluticasone Furoate (R01AD12)	Centered log-ratio	Sutterella wadsworthensis [ref_mOTU_v25_04772]	Active usage	-0.0438213	-0.13964	0.0471513	0.533876	Confounded	R03AK, J05AB11, B37, J02, J20, J45, Fresh vegetables
ATC5	Formoterol+Budesonide (R03AK07)	Centered log-ratio	Atopobiaceae species incertae sedis [meta_mOTU_v25_13944]	Active usage	-0.0428607	-0.154756	0.0436473	0.520058	Confounded	E78
ATC5	Formoterol+Budesonide (R03AK07)	Centered log-ratio	Bacteroides bouchesdurhonensis/faecichinchillae [ref_mOTU_v25_03487]	Active usage	0.045798	0.214427	0.0312055	0.46851	Confounded	J45
ATC5	Formoterol+Budesonide (R03AK07)	Centered log-ratio	Clostridiales species incertae sedis [meta_mOTU_v25_12776]	Active usage	0.0503602	0.221401	0.0176119	0.379363	Confidently deconfounded
ATC5	Formoterol+Budesonide (R03AK07)	Centered log-ratio	Clostridiales species incertae sedis [meta_mOTU_v25_12978]	Active usage	0.0595764	0.259802	0.00515636	0.221368	Confidently deconfounded
ATC5	Formoterol+Budesonide (R03AK07)	Centered log-ratio	Clostridiales species incertae sedis [meta_mOTU_v25_13155]	Active usage	-0.0433418	-0.215691	0.0400682	0.50666	Confounded	C09B, C09C, C09BB, C09CA, I11, I25
ATC5	Formoterol+Budesonide (R03AK07)	Centered log-ratio	Clostridiales species incertae sedis [meta_mOTU_v25_13922]	Active usage	-0.0555421	-0.33268	0.00858191	0.283799	Confidently deconfounded
ATC5	Formoterol+Budesonide (R03AK07)	Centered log-ratio	Clostridium sp. [ref_mOTU_v25_03606]	Active usage	0.0467048	0.253089	0.0280377	0.451332	Confidently deconfounded
ATC5	Formoterol+Budesonide (R03AK07)	Centered log-ratio	Clostridium sp. 27_14 [meta_mOTU_v25_12513]	Active usage	0.0645484	0.248643	0.00244742	0.149145	Confidently deconfounded
ATC5	Formoterol+Budesonide (R03AK07)	Centered log-ratio	Clostridium sp. CAG:167 [ref_mOTU_v25_07613]	Active usage	0.0548829	0.318121	0.00978995	0.299599	Confidently deconfounded
ATC5	Formoterol+Budesonide (R03AK07)	Centered log-ratio	Clostridium sp. CAG:230 [ref_mOTU_v25_07616]	Active usage	0.0452633	0.248687	0.0332422	0.478202	Confidently deconfounded
ATC5	Formoterol+Budesonide (R03AK07)	Centered log-ratio	Clostridium sp. CAG:273 [meta_mOTU_v25_12673]	Active usage	0.04324	0.199128	0.042387	0.515899	Confounded	N06AX, N06AX21, I10, mental_health_status_ok, Coffee, Compote, jams, Sweets
ATC5	Formoterol+Budesonide (R03AK07)	Centered log-ratio	Clostridium species incertae sedis [meta_mOTU_v25_13210]	Active usage	0.0715633	0.383284	0.000749972	0.0713586	Confidently deconfounded
ATC5	Formoterol+Budesonide (R03AK07)	Centered log-ratio	Eubacterium sp. CAG:180 [ref_mOTU_v25_07675]	Active usage	0.0453437	0.311017	0.0298261	0.460712	Confidently deconfounded
ATC5	Formoterol+Budesonide (R03AK07)	Centered log-ratio	Firmicutes bacterium CAG:313 [ref_mOTU_v25_07737]	Active usage	-0.0454216	-0.265555	0.032618	0.47433	Ambiguously deconfounded
ATC5	Formoterol+Budesonide (R03AK07)	Centered log-ratio	Firmicutes species incertae sedis [meta_mOTU_v25_14146]	Active usage	0.0503587	0.19429	0.0179639	0.382563	Confidently deconfounded
ATC5	Formoterol+Budesonide (R03AK07)	Centered log-ratio	Holdemanella biformis [meta_mOTU_v25_12329]	Active usage	-0.0413407	-0.207759	0.0492863	0.543008	Confounded	C09BA, M01AH, C09CA07, M01AH05, C18, I11, I84, K35, K51, mental_health_status_ok, Eggs
ATC5	Formoterol+Budesonide (R03AK07)	Centered log-ratio	Lentisphaerae bacterium ADurb.Bin242 [meta_mOTU_v25_12416]	Active usage	-0.0496437	-0.328757	0.0191882	0.391758	Ambiguously deconfounded
ATC5	Formoterol+Budesonide (R03AK07)	Centered log-ratio	Lentisphaerae species incertae sedis [meta_mOTU_v25_12568]	Active usage	-0.0454419	-0.298987	0.032507	0.47349	Confounded	J45
ATC5	Formoterol+Budesonide (R03AK07)	Centered log-ratio	Paraprevotella xylaniphila [ref_mOTU_v25_03699]	Active usage	0.0585588	0.226196	0.00585966	0.234954	Confidently deconfounded
ATC5	Formoterol+Budesonide (R03AK07)	Centered log-ratio	Parasutterella excrementihominis [ref_mOTU_v25_03674]	Active usage	0.0729613	0.381715	0.000581189	0.0623434	Confidently deconfounded
ATC5	Formoterol+Budesonide (R03AK07)	Centered log-ratio	Roseburia faecis [ref_mOTU_v25_00859]	Active usage	0.0443883	0.308271	0.0372572	0.495513	Confounded	II astme intensiivravi
ATC5	Formoterol+Budesonide (R03AK07)	Centered log-ratio	Ruminococcus sp. CAG:177 [meta_mOTU_v25_12400]	Active usage	-0.0547845	-0.290182	0.010124	0.304267	Confidently deconfounded
ATC5	Formoterol+Budesonide (R03AK07)	Centered log-ratio	Turicibacter sanguinis [ref_mOTU_v25_04703]	Active usage	0.0501281	0.158374	0.0179184	0.382108	Ambiguously deconfounded
ATC5	Formoterol+Budesonide (R03AK07)	Centered log-ratio	uncultured Clostridium sp. [ref_mOTU_v25_11606]	Active usage	-0.0429049	-0.221794	0.0436174	0.520054	Ambiguously deconfounded
ATC5	Formoterol+Budesonide (R03AK07)	Centered log-ratio	Veillonella species incertae sedis [meta_mOTU_v25_13135]	Active usage	0.0518321	0.275842	0.014869	0.356237	Confidently deconfounded
ATC5	Gestodene+Ethinylestradiol (G03AA10)	Centered log-ratio	[Clostridium] clostridioforme/bolteae [ref_mOTU_v25_03442]	Active usage	0.0432738	0.274267	0.0437404	0.520398	Confounded	C07A, H02A, N06A, C07AB, H02AB, N06AB, C07AB12, N06AB10, F41, K21, K80, Boiled vegetables, Soft drinks, doesPhysicalExercise
ATC5	Gestodene+Ethinylestradiol (G03AA10)	Centered log-ratio	Bacteroides faecis/thetaiotaomicron [ref_mOTU_v25_01657]	Active usage	0.0539322	0.361886	0.0120385	0.32756	Confidently deconfounded
ATC5	Gestodene+Ethinylestradiol (G03AA10)	Centered log-ratio	Bacteroides finegoldii [ref_mOTU_v25_03474]	Active usage	0.0450219	0.263631	0.0355774	0.48811	Confidently deconfounded
ATC5	Gestodene+Ethinylestradiol (G03AA10)	Centered log-ratio	Bacteroides salyersiae [ref_mOTU_v25_02140]	Active usage	0.0652929	0.379905	0.00232166	0.14458	Confidently deconfounded
ATC5	Gestodene+Ethinylestradiol (G03AA10)	Centered log-ratio	Clostridiales sp. [ref_mOTU_v25_03611]	Active usage	0.0575276	0.308395	0.00733342	0.262644	Confidently deconfounded
ATC5	Gestodene+Ethinylestradiol (G03AA10)	Centered log-ratio	Clostridiales sp. [ref_mOTU_v25_05137]	Active usage	0.0444677	0.341336	0.0380239	0.499054	Ambiguously deconfounded
ATC5	Gestodene+Ethinylestradiol (G03AA10)	Centered log-ratio	Clostridiales species incertae sedis [meta_mOTU_v25_12265]	Active usage	-0.0636871	-0.397873	0.00297788	0.166134	Confidently deconfounded
ATC5	Gestodene+Ethinylestradiol (G03AA10)	Centered log-ratio	Clostridiales species incertae sedis [meta_mOTU_v25_12284]	Active usage	0.0425975	0.29905	0.0470478	0.53333	Confounded	D07AC, Adds salt, Fresh fruit, berries, usualStoolType_category, frequencyGutEmpting_name
ATC5	Gestodene+Ethinylestradiol (G03AA10)	Centered log-ratio	Clostridiales species incertae sedis [meta_mOTU_v25_13200]	Active usage	0.047168	0.280618	0.0276246	0.449325	Confidently deconfounded
ATC5	Gestodene+Ethinylestradiol (G03AA10)	Centered log-ratio	Clostridium sp. [ref_mOTU_v25_03622]	Active usage	0.0460982	0.276952	0.0309922	0.466862	Confidently deconfounded
ATC5	Gestodene+Ethinylestradiol (G03AA10)	Centered log-ratio	Coprococcus catus [ref_mOTU_v25_11851]	Active usage	-0.0495566	-0.252427	0.0209763	0.406576	Confidently deconfounded
ATC5	Gestodene+Ethinylestradiol (G03AA10)	Centered log-ratio	Dehalococcoidales species incertae sedis [meta_mOTU_v25_12232]	Active usage	0.0529814	0.299928	0.0134924	0.344335	Confidently deconfounded
ATC5	Gestodene+Ethinylestradiol (G03AA10)	Centered log-ratio	Eubacterium sp. [ref_mOTU_v25_03633]	Active usage	0.0567418	0.370147	0.00823856	0.277969	Confidently deconfounded
ATC5	Gestodene+Ethinylestradiol (G03AA10)	Centered log-ratio	Eubacterium species incertae sedis [meta_mOTU_v25_12260]	Active usage	-0.05413	-0.308034	0.0116717	0.322386	Confidently deconfounded
ATC5	Gestodene+Ethinylestradiol (G03AA10)	Centered log-ratio	Eubacterium species incertae sedis [meta_mOTU_v25_12314]	Active usage	0.0440977	0.299721	0.040046	0.50652	Confounded	H02A, H03A, H02AB, H03AA, H03AA01
ATC5	Gestodene+Ethinylestradiol (G03AA10)	Centered log-ratio	Faecalibacterium species incertae sedis [meta_mOTU_v25_12376]	Active usage	-0.0618799	-0.385843	0.00385094	0.192372	Confidently deconfounded
ATC5	Gestodene+Ethinylestradiol (G03AA10)	Centered log-ratio	Firmicutes species incertae sedis [meta_mOTU_v25_12924]	Active usage	-0.0448403	-0.137082	0.0364242	0.491445	Confidently deconfounded
ATC5	Gestodene+Ethinylestradiol (G03AA10)	Centered log-ratio	Parabacteroides merdae [ref_mOTU_v25_05401]	Active usage	0.0476054	0.279172	0.0263543	0.442047	Confidently deconfounded
ATC5	Gestodene+Ethinylestradiol (G03AA10)	Centered log-ratio	Prevotella sp. CAG:474 [ref_mOTU_v25_07697]	Active usage	0.0457584	0.258829	0.0322358	0.472997	Confidently deconfounded
ATC5	Gestodene+Ethinylestradiol (G03AA10)	Centered log-ratio	Proteobacteria sp. [ref_mOTU_v25_00095]	Active usage	-0.041883	-0.347222	0.0485334	0.539366	Confounded	G01A, N02A, N05A, N05B, N03AX, N05AH, N05BA, N05AH04, D51, E10, G40, K50, N10, cecumRemoved, frequencyGutEmpting_name
ATC5	Gestodene+Ethinylestradiol (G03AA10)	Centered log-ratio	Ruminococcaceae bacterium D16 [ref_mOTU_v25_11463]	Active usage	0.0544546	0.162898	0.0112062	0.317942	Confidently deconfounded
ATC5	Gestodene+Ethinylestradiol (G03AA10)	Centered log-ratio	Ruminococcus bromii [ref_mOTU_v25_00853]	Active usage	-0.0460225	-0.277313	0.0321616	0.472997	Confidently deconfounded
ATC5	Gestodene+Ethinylestradiol (G03AA10)	Centered log-ratio	Ruminococcus lactaris [ref_mOTU_v25_01595]	Active usage	0.0541057	0.38166	0.011509	0.320352	Confidently deconfounded
ATC5	Gestodene+Ethinylestradiol (G03AA10)	Centered log-ratio	Streptococcus sp. [ref_mOTU_v25_00283]	Active usage	0.0465011	0.322284	0.0301239	0.462331	Confidently deconfounded
ATC5	Glucosamine (M01AX05)	Centered log-ratio	Bacteroidales sp. [ref_mOTU_v25_03666]	Active usage	-0.0518143	-0.21446	0.0207606	0.40623	Confidently deconfounded
ATC5	Glucosamine (M01AX05)	Centered log-ratio	Bacteroidales species incertae sedis [meta_mOTU_v25_13203]	Active usage	-0.0458085	-0.194209	0.040902	0.509591	Ambiguously deconfounded
ATC5	Glucosamine (M01AX05)	Centered log-ratio	Clostridiales species incertae sedis [meta_mOTU_v25_12487]	Active usage	0.066629	0.176657	0.00295615	0.165484	Confidently deconfounded
ATC5	Glucosamine (M01AX05)	Centered log-ratio	Clostridiales species incertae sedis [meta_mOTU_v25_12534]	Active usage	-0.0671505	-0.198318	0.00244347	0.149145	Confidently deconfounded
ATC5	Glucosamine (M01AX05)	Centered log-ratio	Clostridiales species incertae sedis [meta_mOTU_v25_12873]	Active usage	0.0608036	0.175076	0.00653194	0.249484	Confidently deconfounded
ATC5	Glucosamine (M01AX05)	Centered log-ratio	Clostridiales species incertae sedis [meta_mOTU_v25_13616]	Active usage	0.0566273	0.0902405	0.0114398	0.319941	Confidently deconfounded
ATC5	Glucosamine (M01AX05)	Centered log-ratio	Clostridiales species incertae sedis [meta_mOTU_v25_13660]	Active usage	0.0651633	0.179185	0.00364937	0.187337	Confidently deconfounded
ATC5	Glucosamine (M01AX05)	Centered log-ratio	Clostridiales species incertae sedis [meta_mOTU_v25_13662]	Active usage	-0.0503933	-0.195263	0.0247472	0.432549	Confidently deconfounded
ATC5	Glucosamine (M01AX05)	Centered log-ratio	Clostridiales species incertae sedis [meta_mOTU_v25_14342]	Active usage	-0.0528722	-0.186855	0.0184419	0.386282	Confidently deconfounded
ATC5	Glucosamine (M01AX05)	Centered log-ratio	Clostridium sp. [ref_mOTU_v25_03675]	Active usage	-0.0516352	-0.190332	0.0206894	0.406222	Confidently deconfounded
ATC5	Glucosamine (M01AX05)	Centered log-ratio	Clostridium sp. CAG:343 [meta_mOTU_v25_12430]	Active usage	-0.0499386	-0.173053	0.0261185	0.440281	Confidently deconfounded
ATC5	Glucosamine (M01AX05)	Centered log-ratio	Clostridium sp. CAG:440 [meta_mOTU_v25_12406]	Active usage	0.0510389	0.198698	0.022898	0.420272	Confidently deconfounded
ATC5	Glucosamine (M01AX05)	Centered log-ratio	Clostridium sp. CAG:58 [ref_mOTU_v25_07640]	Active usage	0.0484131	0.162054	0.0295525	0.459314	Confounded	H02A, N05C, H02AB, N05CF, N05CF01, J20, health_status_ok
ATC5	Glucosamine (M01AX05)	Centered log-ratio	Collinsella aerofaciens [ref_mOTU_v25_03626]	Active usage	0.0501904	0.117297	0.0244119	0.43076	Confidently deconfounded
ATC5	Glucosamine (M01AX05)	Centered log-ratio	Eggerthella species incertae sedis [meta_mOTU_v25_12316]	Active usage	0.0643655	0.225775	0.00413036	0.198158	Confidently deconfounded
ATC5	Glucosamine (M01AX05)	Centered log-ratio	Eisenbergiella tayi [ref_mOTU_v25_03446]	Active usage	0.0496703	0.11873	0.0268945	0.445593	Confounded	N03A, N05C, N06A, N05CF, N05CF01, M15
ATC5	Glucosamine (M01AX05)	Centered log-ratio	Firmicutes bacterium CAG:227 [ref_mOTU_v25_07734]	Active usage	0.0480273	0.182051	0.0318231	0.471052	Ambiguously deconfounded
ATC5	Glucosamine (M01AX05)	Centered log-ratio	Firmicutes species incertae sedis [meta_mOTU_v25_12501]	Active usage	0.0533929	0.149663	0.0173187	0.377333	Confidently deconfounded
ATC5	Glucosamine (M01AX05)	Centered log-ratio	Prevotella stercorea [ref_mOTU_v25_00717]	Active usage	0.0688149	0.147767	0.00207454	0.135766	Confidently deconfounded
ATC5	Glucosamine (M01AX05)	Centered log-ratio	Rikenellaceae sp. [ref_mOTU_v25_03593]	Active usage	-0.0530197	-0.145681	0.0176476	0.3796	Confidently deconfounded
ATC5	Glucosamine (M01AX05)	Centered log-ratio	Roseburia species incertae sedis [meta_mOTU_v25_12537]	Active usage	0.0560819	0.244466	0.0114394	0.319941	Confidently deconfounded
ATC5	Glucosamine (M01AX05)	Centered log-ratio	Ruminococcaceae species incertae sedis [meta_mOTU_v25_12239]	Active usage	0.055036	0.210582	0.0138476	0.347275	Confidently deconfounded
ATC5	Glucosamine (M01AX05)	Centered log-ratio	Ruminococcus lactaris [ref_mOTU_v25_01595]	Active usage	0.0474065	0.13407	0.034513	0.48328	Confounded	R01A, R01AD, R01AD12, E11
ATC5	Glucosamine (M01AX05)	Centered log-ratio	Sutterella sp. CAG:351 [meta_mOTU_v25_13411]	Active usage	-0.043914	-0.0910623	0.0497219	0.545166	Confounded	D07B, G03F, C07AB12, E55, H25, J31, K50, Meat products (wieners, sausages), Eggs
ATC5	Glucosamine (M01AX05)	Centered log-ratio	uncultured Blautia sp. [ref_mOTU_v25_03662]	Active usage	-0.0524174	-0.188773	0.0194414	0.393811	Confidently deconfounded
ATC5	Ibuprofen (M01AE01)	Centered log-ratio	Anaerostipes hadrus [ref_mOTU_v25_00857]	Active usage	0.0550603	0.175451	0.00924131	0.292763	Confidently deconfounded
ATC5	Ibuprofen (M01AE01)	Centered log-ratio	Bacteroidales species incertae sedis [meta_mOTU_v25_13655]	Active usage	0.055383	0.20251	0.00921475	0.292275	Confidently deconfounded
ATC5	Ibuprofen (M01AE01)	Centered log-ratio	Bacteroides eggerthii [ref_mOTU_v25_01577]	Active usage	-0.0546144	-0.267176	0.0113361	0.319083	Confidently deconfounded
ATC5	Ibuprofen (M01AE01)	Centered log-ratio	Clostridiales species incertae sedis [meta_mOTU_v25_12252]	Active usage	-0.044166	-0.212784	0.0405571	0.508543	Confounded	usualStoolType_category, frequencyGutEmpting_name
ATC5	Ibuprofen (M01AE01)	Centered log-ratio	Clostridiales species incertae sedis [meta_mOTU_v25_12434]	Active usage	0.0444062	0.234941	0.0393925	0.503848	Confounded	F33
ATC5	Ibuprofen (M01AE01)	Centered log-ratio	Clostridiales species incertae sedis [meta_mOTU_v25_13200]	Active usage	-0.0445566	-0.177804	0.0386028	0.501946	Confounded	C07AB
ATC5	Ibuprofen (M01AE01)	Centered log-ratio	Clostridiales species incertae sedis [meta_mOTU_v25_13280]	Active usage	-0.0453903	-0.216863	0.0349799	0.486501	Confounded	M03B, N02A, M03BX, M03BX02, cecumRemoved, tonsilsRemoved
ATC5	Ibuprofen (M01AE01)	Centered log-ratio	Clostridiales species incertae sedis [meta_mOTU_v25_13774]	Active usage	-0.0574698	-0.309373	0.00715837	0.259635	Confidently deconfounded
ATC5	Ibuprofen (M01AE01)	Centered log-ratio	Clostridium species incertae sedis [meta_mOTU_v25_12696]	Active usage	-0.0459462	-0.23851	0.0328768	0.475987	Confidently deconfounded
ATC5	Ibuprofen (M01AE01)	Centered log-ratio	Clostridium species incertae sedis [meta_mOTU_v25_13564]	Active usage	0.0506429	0.12702	0.0189665	0.390437	Ambiguously deconfounded
ATC5	Ibuprofen (M01AE01)	Centered log-ratio	Dorea longicatena [ref_mOTU_v25_03693]	Active usage	0.0530951	0.25502	0.0136386	0.346211	Confidently deconfounded
ATC5	Ibuprofen (M01AE01)	Centered log-ratio	Eubacterium sp. [ref_mOTU_v25_02373]	Active usage	-0.0443431	-0.202667	0.0398537	0.50609	Confounded	N06A, A02BC01
ATC5	Ibuprofen (M01AE01)	Centered log-ratio	Faecalibacterium species incertae sedis [meta_mOTU_v25_12331]	Active usage	0.0542433	0.230784	0.0117275	0.322627	Confidently deconfounded
ATC5	Ibuprofen (M01AE01)	Centered log-ratio	Firmicutes bacterium CAG:102 [ref_mOTU_v25_07726]	Active usage	0.0463859	0.207843	0.030308	0.462644	Confounded	C09DA07, chickenpox
ATC5	Ibuprofen (M01AE01)	Centered log-ratio	Firmicutes bacterium CAG:345 [ref_mOTU_v25_07739]	Active usage	0.0505465	0.229137	0.0187775	0.389132	Confidently deconfounded
ATC5	Ibuprofen (M01AE01)	Centered log-ratio	Firmicutes species incertae sedis [meta_mOTU_v25_12227]	Active usage	-0.0421355	-0.229922	0.0482234	0.538011	Confounded	N05B, N05BA, N05BA12, N05CF01, E28, F41, M06, health_status_ok, mental_health_status_ok
ATC5	Ibuprofen (M01AE01)	Centered log-ratio	Lentisphaerae bacterium ADurb.Bin242 [meta_mOTU_v25_12612]	Active usage	0.0487446	0.182667	0.0237964	0.426136	Confidently deconfounded
ATC5	Ibuprofen (M01AE01)	Centered log-ratio	Ruminococcaceae species incertae sedis [meta_mOTU_v25_12591]	Active usage	-0.0443052	-0.124275	0.0395163	0.50447	Confounded	N07C, N07CA, N07CA01
ATC5	Ibuprofen (M01AE01)	Centered log-ratio	Ruminococcus sp. [ref_mOTU_v25_03651]	Active usage	-0.0514855	-0.288235	0.0169224	0.375048	Confidently deconfounded
ATC5	Influenza, Inactivated, Split Virus Or Surface Antigen (J07BB02)	Centered log-ratio	Bacteroides caecimuris [ref_mOTU_v25_03476]	Active usage	-0.0444853	-0.158268	0.0391609	0.503585	Confidently deconfounded
ATC5	Influenza, Inactivated, Split Virus Or Surface Antigen (J07BB02)	Centered log-ratio	Clostridiales sp. [ref_mOTU_v25_03634]	Active usage	0.0421693	0.113753	0.0495952	0.54435	Confounded	M03B, C07AB, G04CA, M03BX, C07AB02, M01AE03, N05CF02, R01AD09
ATC5	Influenza, Inactivated, Split Virus Or Surface Antigen (J07BB02)	Centered log-ratio	Clostridiales sp. [ref_mOTU_v25_03658]	Active usage	0.0508081	0.128347	0.0176332	0.379371	Confidently deconfounded
ATC5	Influenza, Inactivated, Split Virus Or Surface Antigen (J07BB02)	Centered log-ratio	Clostridiales species incertae sedis [meta_mOTU_v25_12252]	Active usage	0.0436676	0.121275	0.042992	0.517847	Confounded	E11, M10, usualStoolType_category
ATC5	Influenza, Inactivated, Split Virus Or Surface Antigen (J07BB02)	Centered log-ratio	Clostridiales species incertae sedis [meta_mOTU_v25_12300]	Active usage	0.0544977	0.108835	0.0115154	0.320352	Confidently deconfounded
ATC5	Influenza, Inactivated, Split Virus Or Surface Antigen (J07BB02)	Centered log-ratio	Clostridiales species incertae sedis [meta_mOTU_v25_12434]	Active usage	-0.0465423	-0.126768	0.0308213	0.465817	Confidently deconfounded
ATC5	Influenza, Inactivated, Split Virus Or Surface Antigen (J07BB02)	Centered log-ratio	Clostridiales species incertae sedis [meta_mOTU_v25_13031]	Active usage	0.047132	0.0774931	0.0289448	0.456832	Confounded	B03B
ATC5	Influenza, Inactivated, Split Virus Or Surface Antigen (J07BB02)	Centered log-ratio	Clostridium sp. CAG:306 [meta_mOTU_v25_12613]	Active usage	-0.0478064	-0.105497	0.0264596	0.44255	Confounded	usualStoolType_category
ATC5	Influenza, Inactivated, Split Virus Or Surface Antigen (J07BB02)	Centered log-ratio	Clostridium sp. CAG:440 [meta_mOTU_v25_12406]	Active usage	0.0594083	0.111497	0.00583448	0.234378	Confidently deconfounded
ATC5	Influenza, Inactivated, Split Virus Or Surface Antigen (J07BB02)	Centered log-ratio	Firmicutes bacterium [ref_mOTU_v25_00858]	Active usage	0.0452064	0.0832112	0.0357246	0.488661	Confounded	usualStoolType_category
ATC5	Influenza, Inactivated, Split Virus Or Surface Antigen (J07BB02)	Centered log-ratio	Firmicutes bacterium ADurb.Bin467 [meta_mOTU_v25_12694]	Active usage	0.0429826	0.101899	0.0459766	0.52868	Confounded	F33, M81, frequencyGutEmpting_name
ATC5	Influenza, Inactivated, Split Virus Or Surface Antigen (J07BB02)	Centered log-ratio	Prevotella sp. CAG:279 [meta_mOTU_v25_12279]	Active usage	0.0630228	0.148896	0.0033094	0.177016	Confidently deconfounded
ATC5	Influenza, Inactivated, Split Virus Or Surface Antigen (J07BB02)	Centered log-ratio	Prevotella species incertae sedis [meta_mOTU_v25_12765]	Active usage	0.0481592	0.0739291	0.0245999	0.432121	Confidently deconfounded
ATC5	Influenza, Inactivated, Split Virus Or Surface Antigen (J07BB02)	Centered log-ratio	Roseburia faecis [ref_mOTU_v25_00859]	Active usage	-0.0536824	-0.140054	0.0129161	0.338096	Confidently deconfounded
ATC5	Influenza, Inactivated, Split Virus Or Surface Antigen (J07BB02)	Centered log-ratio	uncultured Eubacterium sp. [ref_mOTU_v25_08868]	Active usage	0.0465816	0.0803465	0.0308057	0.465817	Confidently deconfounded
ATC5	Isoconazole+Diflucortolone (D01AC80)	Centered log-ratio	[Eubacterium] eligens [ref_mOTU_v25_02375]	Active usage	0.0534002	0.286244	0.0156863	0.363521	Confidently deconfounded
ATC5	Isoconazole+Diflucortolone (D01AC80)	Centered log-ratio	Acinetobacter sp. [ref_mOTU_v25_02372]	Active usage	0.0441294	0.225027	0.0458379	0.528168	Confounded	A02B, D07A, A02BC, D07AD, D07AD01, D50, N97, Bread, usualStoolType_category
ATC5	Isoconazole+Diflucortolone (D01AC80)	Centered log-ratio	Anaerostipes hadrus [ref_mOTU_v25_00856]	Active usage	-0.0531496	-0.348707	0.0157349	0.363521	Confidently deconfounded
ATC5	Isoconazole+Diflucortolone (D01AC80)	Centered log-ratio	Bacteria species incertae sedis [meta_mOTU_v25_12280]	Active usage	0.0484311	0.204067	0.0283798	0.453277	Ambiguously deconfounded
ATC5	Isoconazole+Diflucortolone (D01AC80)	Centered log-ratio	Clostridiales sp. [ref_mOTU_v25_03661]	Active usage	0.0704246	0.377863	0.00141993	0.106527	Confidently deconfounded
ATC5	Isoconazole+Diflucortolone (D01AC80)	Centered log-ratio	Clostridiales species incertae sedis [meta_mOTU_v25_12284]	Active usage	-0.0534194	-0.27675	0.0154953	0.362247	Confidently deconfounded
ATC5	Isoconazole+Diflucortolone (D01AC80)	Centered log-ratio	Clostridiales species incertae sedis [meta_mOTU_v25_12288]	Active usage	-0.0447788	-0.205572	0.0426602	0.516823	Confounded	H03A, H03AA, H03AA01, K58, Adds salt, has_smoked
ATC5	Isoconazole+Diflucortolone (D01AC80)	Centered log-ratio	Clostridiales species incertae sedis [meta_mOTU_v25_12390]	Active usage	0.0570039	0.218594	0.00985384	0.300461	Confidently deconfounded
ATC5	Isoconazole+Diflucortolone (D01AC80)	Centered log-ratio	Clostridiales species incertae sedis [meta_mOTU_v25_12521]	Active usage	-0.0481617	-0.326139	0.0286132	0.454803	Confounded	frequencyGutEmpting_name
ATC5	Isoconazole+Diflucortolone (D01AC80)	Centered log-ratio	Clostridiales species incertae sedis [meta_mOTU_v25_12561]	Active usage	0.0545524	0.253197	0.0131885	0.34115	Confidently deconfounded
ATC5	Isoconazole+Diflucortolone (D01AC80)	Centered log-ratio	Clostridiales species incertae sedis [meta_mOTU_v25_12761]	Active usage	0.0757477	0.274519	0.000564544	0.0610528	Confidently deconfounded
ATC5	Isoconazole+Diflucortolone (D01AC80)	Centered log-ratio	Clostridiales species incertae sedis [meta_mOTU_v25_12804]	Active usage	-0.0451075	-0.252056	0.041009	0.509794	Confounded	J05AB, L40, usualStoolType_category, frequencyGutEmpting_name
ATC5	Isoconazole+Diflucortolone (D01AC80)	Centered log-ratio	Clostridiales species incertae sedis [meta_mOTU_v25_13686]	Active usage	0.0544705	0.272963	0.0130594	0.339593	Confidently deconfounded
ATC5	Isoconazole+Diflucortolone (D01AC80)	Centered log-ratio	Clostridium sp. [ref_mOTU_v25_03608]	Active usage	0.085374	0.331742	0.000101268	0.0200059	Confidently deconfounded
ATC5	Isoconazole+Diflucortolone (D01AC80)	Centered log-ratio	Clostridium sp. CAG:230 [ref_mOTU_v25_07616]	Active usage	-0.0509714	-0.334648	0.0209051	0.406451	Confidently deconfounded
ATC5	Isoconazole+Diflucortolone (D01AC80)	Centered log-ratio	Clostridium sp. CAG:389 [ref_mOTU_v25_03615]	Active usage	0.0553447	0.186843	0.0121593	0.328793	Confidently deconfounded
ATC5	Isoconazole+Diflucortolone (D01AC80)	Centered log-ratio	Clostridium sp. CAG:628 [meta_mOTU_v25_12644]	Active usage	-0.0485072	-0.29579	0.0278945	0.450776	Confidently deconfounded
ATC5	Isoconazole+Diflucortolone (D01AC80)	Centered log-ratio	Clostridium species incertae sedis [meta_mOTU_v25_12324]	Active usage	0.0497073	0.309227	0.0238446	0.42622	Confidently deconfounded
ATC5	Isoconazole+Diflucortolone (D01AC80)	Centered log-ratio	Dorea longicatena [ref_mOTU_v25_03693]	Active usage	-0.050977	-0.328526	0.0207031	0.406222	Confidently deconfounded
ATC5	Isoconazole+Diflucortolone (D01AC80)	Centered log-ratio	Duodenibacillus massiliensis [ref_mOTU_v25_03665]	Active usage	0.0465544	0.181915	0.0343554	0.482493	Confidently deconfounded
ATC5	Isoconazole+Diflucortolone (D01AC80)	Centered log-ratio	Eubacterium sp. [ref_mOTU_v25_02373]	Active usage	0.0449974	0.179684	0.0417614	0.513706	Confounded	doesPhysicalExercise
ATC5	Isoconazole+Diflucortolone (D01AC80)	Centered log-ratio	Eubacterium ventriosum [ref_mOTU_v25_11151]	Active usage	0.0440854	0.1815	0.0453094	0.526416	Confounded	A10B, A10BA, A10BA02, B01AF01, I84, M10
ATC5	Isoconazole+Diflucortolone (D01AC80)	Centered log-ratio	Faecalibacterium species incertae sedis [meta_mOTU_v25_12325]	Active usage	-0.0657161	-0.410962	0.00293272	0.16464	Confidently deconfounded
ATC5	Isoconazole+Diflucortolone (D01AC80)	Centered log-ratio	Firmicutes bacterium CAG:114 [ref_mOTU_v25_07728]	Active usage	0.0772121	0.288371	0.000471192	0.0545748	Confidently deconfounded
ATC5	Isoconazole+Diflucortolone (D01AC80)	Centered log-ratio	Roseburia intestinalis [ref_mOTU_v25_03702]	Active usage	0.05196	0.297398	0.018297	0.385348	Confidently deconfounded
ATC5	Isoconazole+Diflucortolone (D01AC80)	Centered log-ratio	Roseburia inulinivorans [ref_mOTU_v25_00860]	Active usage	0.0442924	0.268242	0.0435486	0.519692	Confounded	N06AB10, B37, K51, usualStoolType_category, frequencyGutEmpting_name
ATC5	Isoconazole+Diflucortolone (D01AC80)	Centered log-ratio	Roseburia species incertae sedis [meta_mOTU_v25_12537]	Active usage	0.0450691	0.299577	0.0393295	0.503848	Confounded	F41, Fresh fruit, berries, Compote, jams, usualStoolType_category, frequencyGutEmpting_name
ATC5	Isoconazole+Diflucortolone (D01AC80)	Centered log-ratio	Ruminococcaceae species incertae sedis [meta_mOTU_v25_12264]	Active usage	-0.054364	-0.322456	0.013609	0.345766	Confidently deconfounded
ATC5	Isoconazole+Diflucortolone (D01AC80)	Centered log-ratio	Veillonella dispar [ref_mOTU_v25_01940]	Active usage	0.0549071	0.250759	0.0129668	0.338434	Confidently deconfounded
ATC5	Ketoprofen (M01AE03)	Centered log-ratio	Acidiphilium sp. CAG:727 [meta_mOTU_v25_13607]	Active usage	0.0671774	0.262484	0.00187537	0.127349	Confidently deconfounded
ATC5	Ketoprofen (M01AE03)	Centered log-ratio	Allisonella histaminiformans [ref_mOTU_v25_10689]	Active usage	0.0463899	0.247936	0.0273841	0.448777	Ambiguously deconfounded
ATC5	Ketoprofen (M01AE03)	Centered log-ratio	Atopobiaceae species incertae sedis [meta_mOTU_v25_13944]	Active usage	0.0485632	0.247936	0.0241814	0.42927	Confidently deconfounded
ATC5	Ketoprofen (M01AE03)	Centered log-ratio	bacterium LF-3 [ref_mOTU_v25_03628]	Active usage	-0.0534706	-0.273722	0.0122744	0.330611	Confidently deconfounded
ATC5	Ketoprofen (M01AE03)	Centered log-ratio	Bacteroidales species incertae sedis [meta_mOTU_v25_12643]	Active usage	0.0496263	0.294163	0.0210333	0.40728	Confidently deconfounded
ATC5	Ketoprofen (M01AE03)	Centered log-ratio	Clostridiales species incertae sedis [meta_mOTU_v25_12229]	Active usage	0.0785664	0.42084	0.000236147	0.0353253	Confidently deconfounded
ATC5	Ketoprofen (M01AE03)	Centered log-ratio	Clostridiales species incertae sedis [meta_mOTU_v25_12237]	Active usage	0.0542704	0.30231	0.0116619	0.32232	Confidently deconfounded
ATC5	Ketoprofen (M01AE03)	Centered log-ratio	Clostridiales species incertae sedis [meta_mOTU_v25_12327]	Active usage	-0.0445952	-0.22124	0.0381811	0.499656	Confounded	I11
ATC5	Ketoprofen (M01AE03)	Centered log-ratio	Clostridiales species incertae sedis [meta_mOTU_v25_12554]	Active usage	0.049442	0.24339	0.0210711	0.407692	Confidently deconfounded
ATC5	Ketoprofen (M01AE03)	Centered log-ratio	Clostridiales species incertae sedis [meta_mOTU_v25_13187]	Active usage	-0.0580726	-0.335261	0.00712071	0.259239	Confidently deconfounded
ATC5	Ketoprofen (M01AE03)	Centered log-ratio	Clostridium species incertae sedis [meta_mOTU_v25_12977]	Active usage	0.0468728	0.214948	0.0297861	0.460381	Confidently deconfounded
ATC5	Ketoprofen (M01AE03)	Centered log-ratio	Coraliomargarita sp. CAG:312 [ref_mOTU_v25_07662]	Active usage	0.045054	0.262411	0.037091	0.494379	Confidently deconfounded
ATC5	Ketoprofen (M01AE03)	Centered log-ratio	Enterobacterales sp. [ref_mOTU_v25_00085]	Active usage	0.0490719	0.0845245	0.0227305	0.418524	Confounded	I70
ATC5	Ketoprofen (M01AE03)	Centered log-ratio	Erysipelotrichaceae species incertae sedis [meta_mOTU_v25_13000]	Active usage	0.0797579	0.372068	0.000188393	0.0304955	Confidently deconfounded
ATC5	Ketoprofen (M01AE03)	Centered log-ratio	Eubacterium species incertae sedis [meta_mOTU_v25_12260]	Active usage	-0.0521424	-0.244772	0.0158542	0.364678	Confidently deconfounded
ATC5	Ketoprofen (M01AE03)	Centered log-ratio	Faecalibacterium prausnitzii [ref_mOTU_v25_06111]	Active usage	0.0518298	0.287179	0.0163813	0.370496	Confidently deconfounded
ATC5	Ketoprofen (M01AE03)	Centered log-ratio	Firmicutes species incertae sedis [meta_mOTU_v25_12227]	Active usage	0.0508747	0.250773	0.0172739	0.377265	Ambiguously deconfounded
ATC5	Ketoprofen (M01AE03)	Centered log-ratio	Holdemanella biformis [meta_mOTU_v25_12329]	Active usage	0.0452541	0.215566	0.0339624	0.481729	Ambiguously deconfounded
ATC5	Ketoprofen (M01AE03)	Centered log-ratio	Mailhella massiliensis [meta_mOTU_v25_14272]	Active usage	0.0424916	0.126205	0.0487317	0.54036	Confounded	N03A, N07CA01, cecumRemoved, Porridge, muesli, Compote, jams, Sweets
ATC5	Ketoprofen (M01AE03)	Centered log-ratio	Paraprevotella xylaniphila [ref_mOTU_v25_03699]	Active usage	0.0472425	0.238734	0.0286582	0.455004	Ambiguously deconfounded
ATC5	Ketoprofen (M01AE03)	Centered log-ratio	Parasutterella excrementihominis [ref_mOTU_v25_03674]	Active usage	-0.0501617	-0.299327	0.019864	0.398597	Confidently deconfounded
ATC5	Ketoprofen (M01AE03)	Centered log-ratio	Phascolarctobacterium succinatutens [ref_mOTU_v25_03700]	Active usage	0.0568576	0.252119	0.00761658	0.268154	Confidently deconfounded
ATC5	Ketoprofen (M01AE03)	Centered log-ratio	Prevotella copri [ref_mOTU_v25_03701]	Active usage	0.045753	0.208838	0.0323448	0.472997	Confidently deconfounded
ATC5	Ketoprofen (M01AE03)	Centered log-ratio	Prevotella species incertae sedis [meta_mOTU_v25_12765]	Active usage	0.0637315	0.304637	0.00295813	0.165501	Confidently deconfounded
ATC5	Ketoprofen (M01AE03)	Centered log-ratio	Roseburia faecis [ref_mOTU_v25_00859]	Active usage	0.0473184	0.145372	0.0286404	0.454886	Confidently deconfounded
ATC5	Ketoprofen (M01AE03)	Centered log-ratio	Ruminococcus bicirculans [ref_mOTU_v25_02792]	Active usage	-0.0486062	-0.227641	0.0244177	0.43076	Confidently deconfounded
ATC5	Ketoprofen (M01AE03)	Centered log-ratio	Streptococcus parasanguinis [ref_mOTU_v25_00312]	Active usage	0.0540364	0.300746	0.0122395	0.330114	Confidently deconfounded
ATC5	Ketoprofen (M01AE03)	Centered log-ratio	Streptococcus sp. [ref_mOTU_v25_00283]	Active usage	0.0437713	0.214548	0.0426424	0.516741	Confounded	C09AA04, cecumRemoved, Meat products (wieners, sausages), doesPhysicalExercise
ATC5	Ketoprofen (M01AE03)	Centered log-ratio	Streptococcus sp. [ref_mOTU_v25_01350]	Active usage	0.0486685	0.297581	0.0243817	0.43076	Ambiguously deconfounded
ATC5	Ketoprofen (M01AE03)	Centered log-ratio	Sutterella sp. CAG:351 [meta_mOTU_v25_13411]	Active usage	0.0425889	0.311147	0.0483106	0.538253	Confounded	G03F, C07AB, A02BC05, C07AB12, E55, H25, K29, Meat products (wieners, sausages), Boiled vegetables, Eggs, usualStoolType_category
ATC5	Ketoprofen (M01AE03)	Centered log-ratio	Sutterella wadsworthensis [ref_mOTU_v25_04772]	Active usage	0.054291	0.222077	0.0109042	0.315088	Confidently deconfounded
ATC5	Latanoprost (S01EE01)	Centered log-ratio	Acetobacter sp. [ref_mOTU_v25_03587]	Active usage	0.0596715	0.153808	0.00479925	0.21398	Confidently deconfounded
ATC5	Latanoprost (S01EE01)	Centered log-ratio	Bacteroides faecis/thetaiotaomicron [ref_mOTU_v25_01657]	Active usage	-0.0428299	-0.268284	0.0433237	0.518866	Confounded	A02B, A02BC, C09DA, D50, F32, F33, K21, M80, N81, N95
ATC5	Latanoprost (S01EE01)	Centered log-ratio	Clostridiales species incertae sedis [meta_mOTU_v25_12340]	Active usage	0.0481171	0.329666	0.0227063	0.418419	Confidently deconfounded
ATC5	Latanoprost (S01EE01)	Centered log-ratio	Clostridiales species incertae sedis [meta_mOTU_v25_12382]	Active usage	0.0471754	0.356992	0.0257752	0.438313	Confidently deconfounded
ATC5	Latanoprost (S01EE01)	Centered log-ratio	Clostridiales species incertae sedis [meta_mOTU_v25_12437]	Active usage	0.0453139	0.252964	0.0322098	0.472997	Confidently deconfounded
ATC5	Latanoprost (S01EE01)	Centered log-ratio	Clostridiales species incertae sedis [meta_mOTU_v25_12755]	Active usage	-0.0418054	-0.281344	0.0473585	0.534322	Confounded	N06A, N06AB, N06AX, C07AB12, F33, Bread, Compote, jams, doesPhysicalExercise
ATC5	Latanoprost (S01EE01)	Centered log-ratio	Clostridiales species incertae sedis [meta_mOTU_v25_13377]	Active usage	0.0468464	0.22398	0.0264938	0.442721	Ambiguously deconfounded
ATC5	Latanoprost (S01EE01)	Centered log-ratio	Clostridium saudiense/disporicum [ref_mOTU_v25_04336]	Active usage	0.0542798	0.230159	0.00990183	0.301272	Confidently deconfounded
ATC5	Latanoprost (S01EE01)	Centered log-ratio	Clostridium sp. [ref_mOTU_v25_03622]	Active usage	-0.0424827	-0.263261	0.0439172	0.52117	Confounded	C18, K21, Eggs
ATC5	Latanoprost (S01EE01)	Centered log-ratio	Clostridium sp. 26_22 [ref_mOTU_v25_10411]	Active usage	0.0527213	0.222775	0.012851	0.337613	Confidently deconfounded
ATC5	Latanoprost (S01EE01)	Centered log-ratio	Clostridium sp. CAG:492 [meta_mOTU_v25_12462]	Active usage	0.044368	0.226994	0.0360761	0.490618	Confounded	R03AC, R03AC02
ATC5	Latanoprost (S01EE01)	Centered log-ratio	Clostridium sp. CAG:594 [meta_mOTU_v25_12571]	Active usage	0.0580408	0.246986	0.00604005	0.238701	Confidently deconfounded
ATC5	Latanoprost (S01EE01)	Centered log-ratio	Dehalococcoidales species incertae sedis [meta_mOTU_v25_12246]	Active usage	0.0443766	0.203436	0.0362486	0.491313	Ambiguously deconfounded
ATC5	Latanoprost (S01EE01)	Centered log-ratio	Faecalitalea cylindroides [ref_mOTU_v25_03678]	Active usage	0.0475034	0.198614	0.0247802	0.432733	Confidently deconfounded
ATC5	Latanoprost (S01EE01)	Centered log-ratio	Holdemanella biformis [meta_mOTU_v25_12329]	Active usage	-0.0412743	-0.215692	0.0485481	0.539366	Confounded	A03A, C07A, M01AE03, I11, I84, mental_health_status_ok
ATC5	Latanoprost (S01EE01)	Centered log-ratio	Parasutterella excrementihominis [ref_mOTU_v25_03674]	Active usage	-0.0475213	-0.383866	0.0244003	0.43076	Confidently deconfounded
ATC5	Latanoprost (S01EE01)	Centered log-ratio	Ruminococcaceae species incertae sedis [meta_mOTU_v25_12286]	Active usage	-0.0521283	-0.33479	0.0137247	0.34701	Confounded	H40
ATC5	Levothyroxine Sodium (H03AA01)	Centered log-ratio	Bacteroidales species incertae sedis [meta_mOTU_v25_12950]	Active usage	0.0488423	0.0487018	0.0218856	0.413142	Confidently deconfounded
ATC5	Levothyroxine Sodium (H03AA01)	Centered log-ratio	Bacteroides massiliensis [ref_mOTU_v25_02135]	Active usage	-0.0491829	-0.137196	0.0214654	0.411105	Confidently deconfounded
ATC5	Levothyroxine Sodium (H03AA01)	Centered log-ratio	Bilophila wadsworthia [ref_mOTU_v25_04300]	Active usage	0.0459069	0.11328	0.0314034	0.469266	Ambiguously deconfounded
ATC5	Levothyroxine Sodium (H03AA01)	Centered log-ratio	Clostridiaceae species incertae sedis [meta_mOTU_v25_12983]	Active usage	0.0417947	0.0727866	0.0495353	0.544088	Confounded	C07A, C09B, L04A, N02A, N05B, R01B, C07AB, C09BA, M01AC, N05BA, R01BA, B01AF01, C07AB02, C10AA05, J02AC01, N05BA12, R01BA93, E55, F32, J20, J30, K50, N10, mental_health_status_ok, Anesteesia, Bread, Fresh fruit, berries, has_smoked, frequencyGutEmpting_name
ATC5	Levothyroxine Sodium (H03AA01)	Centered log-ratio	Clostridiales species incertae sedis [meta_mOTU_v25_12284]	Active usage	-0.0489711	-0.14725	0.0218767	0.413142	Confidently deconfounded
ATC5	Levothyroxine Sodium (H03AA01)	Centered log-ratio	Clostridiales species incertae sedis [meta_mOTU_v25_12304]	Active usage	-0.043484	-0.113587	0.0420498	0.514579	Confounded	C07AB, S01EE, E55, J20, J30, J45, Bread
ATC5	Levothyroxine Sodium (H03AA01)	Centered log-ratio	Clostridiales species incertae sedis [meta_mOTU_v25_12351]	Active usage	0.0567811	0.116497	0.00755282	0.267017	Confidently deconfounded
ATC5	Levothyroxine Sodium (H03AA01)	Centered log-ratio	Clostridiales species incertae sedis [meta_mOTU_v25_12411]	Active usage	0.0424465	0.0665941	0.0453319	0.526416	Confounded	H02A, H02AB, N06AX, R01AD12, N18, health_status_ok, Potatoes, Meat, Meat products (wieners, sausages), Boiled vegetables, eatingHabit_name, doesPhysicalExercise
ATC5	Levothyroxine Sodium (H03AA01)	Centered log-ratio	Clostridiales species incertae sedis [meta_mOTU_v25_12561]	Active usage	0.0502873	0.0889615	0.0183097	0.385348	Confounded	usualStoolType_category
ATC5	Levothyroxine Sodium (H03AA01)	Centered log-ratio	Clostridiales species incertae sedis [meta_mOTU_v25_12668]	Active usage	0.0495478	0.13389	0.0190719	0.391282	Confidently deconfounded
ATC5	Levothyroxine Sodium (H03AA01)	Centered log-ratio	Clostridiales species incertae sedis [meta_mOTU_v25_12774]	Active usage	-0.0438822	-0.0916788	0.0382237	0.499813	Confounded	C07AB, F33, J30, usualStoolType_category
ATC5	Levothyroxine Sodium (H03AA01)	Centered log-ratio	Clostridiales species incertae sedis [meta_mOTU_v25_13176]	Active usage	0.0515799	0.15279	0.0147587	0.355378	Confidently deconfounded
ATC5	Levothyroxine Sodium (H03AA01)	Centered log-ratio	Clostridiales species incertae sedis [meta_mOTU_v25_13686]	Active usage	0.0463561	0.115344	0.0289934	0.456855	Confidently deconfounded
ATC5	Levothyroxine Sodium (H03AA01)	Centered log-ratio	Clostridiales species incertae sedis [meta_mOTU_v25_13792]	Active usage	-0.0520629	-0.15046	0.0146885	0.354969	Confidently deconfounded
ATC5	Levothyroxine Sodium (H03AA01)	Centered log-ratio	Clostridium saudiense/disporicum [ref_mOTU_v25_04336]	Active usage	-0.0518257	-0.102548	0.0147742	0.355489	Confidently deconfounded
ATC5	Levothyroxine Sodium (H03AA01)	Centered log-ratio	Clostridium sp. [ref_mOTU_v25_03604]	Active usage	0.0423525	0.0331076	0.0477316	0.535853	Confounded	B01AF, H25, Fresh fruit, berries, usualStoolType_category
ATC5	Levothyroxine Sodium (H03AA01)	Centered log-ratio	Clostridium sp. [ref_mOTU_v25_03606]	Active usage	-0.0493069	-0.101258	0.0209185	0.406451	Confidently deconfounded
ATC5	Levothyroxine Sodium (H03AA01)	Centered log-ratio	Clostridium sp. CAG:138 [meta_mOTU_v25_12233]	Active usage	0.0508877	0.17273	0.015244	0.360199	Confidently deconfounded
ATC5	Levothyroxine Sodium (H03AA01)	Centered log-ratio	Clostridium sp. CAG:302 [meta_mOTU_v25_12499]	Active usage	0.0540143	0.123319	0.0111142	0.317115	Confidently deconfounded
ATC5	Levothyroxine Sodium (H03AA01)	Centered log-ratio	Clostridium sp. CAG:594 [meta_mOTU_v25_12571]	Active usage	0.0536498	0.0732221	0.0119691	0.326551	Confidently deconfounded
ATC5	Levothyroxine Sodium (H03AA01)	Centered log-ratio	Clostridium sp. CAG:7 [ref_mOTU_v25_07647]	Active usage	0.0502615	0.13293	0.0178879	0.381898	Confidently deconfounded
ATC5	Levothyroxine Sodium (H03AA01)	Centered log-ratio	Clostridium species incertae sedis [meta_mOTU_v25_12417]	Active usage	-0.0425214	-0.0918884	0.0459012	0.528422	Confounded	C10A, M03B, C10AA, M03BX, C10AA07, M03BX02, E78, Fresh fruit, berries, Compote, jams, has_smoked
ATC5	Levothyroxine Sodium (H03AA01)	Centered log-ratio	Clostridium species incertae sedis [meta_mOTU_v25_13210]	Active usage	-0.051208	-0.110353	0.0163499	0.370436	Confidently deconfounded
ATC5	Levothyroxine Sodium (H03AA01)	Centered log-ratio	Eubacterium sp. CAG:180 [ref_mOTU_v25_07675]	Active usage	-0.0473892	-0.0971698	0.0236308	0.424841	Ambiguously deconfounded
ATC5	Levothyroxine Sodium (H03AA01)	Centered log-ratio	Eubacterium species incertae sedis [meta_mOTU_v25_12314]	Active usage	0.0608672	0.125859	0.00443202	0.204673	Confidently deconfounded
ATC5	Levothyroxine Sodium (H03AA01)	Centered log-ratio	Firmicutes bacterium CAG:460 [ref_mOTU_v25_07741]	Active usage	0.0443336	0.0469521	0.0379721	0.498694	Ambiguously deconfounded
ATC5	Levothyroxine Sodium (H03AA01)	Centered log-ratio	Parabacteroides goldsteinii [ref_mOTU_v25_01679]	Active usage	0.043145	0.0860587	0.0433584	0.518866	Confounded	N06A, E10, E55, F50, Bread
ATC5	Levothyroxine Sodium (H03AA01)	Centered log-ratio	Roseburia species incertae sedis [meta_mOTU_v25_12537]	Active usage	-0.0430574	-0.114272	0.0418481	0.513811	Confounded	Bread, Compote, jams, usualStoolType_category, frequencyGutEmpting_name
ATC5	Levothyroxine Sodium (H03AA01)	Centered log-ratio	Ruminococcaceae species incertae sedis [meta_mOTU_v25_13305]	Active usage	-0.0440801	-0.112167	0.0392774	0.503744	Confounded	Bread
ATC5	Levothyroxine Sodium (H03AA01)	Centered log-ratio	Ruminococcus sp. [ref_mOTU_v25_03651]	Active usage	-0.0599603	-0.176746	0.00500094	0.218913	Confidently deconfounded
ATC5	Levothyroxine Sodium (H03AA01)	Centered log-ratio	Streptococcus australis [ref_mOTU_v25_00311]	Active usage	0.0447095	0.0450976	0.0365789	0.492118	Confounded	J20, J30, J31
ATC5	Levothyroxine Sodium (H03AA01)	Centered log-ratio	Subdoligranulum sp. CAG:314 [ref_mOTU_v25_07715]	Active usage	0.0555354	0.175778	0.00820682	0.277349	Confidently deconfounded
ATC5	Levothyroxine Sodium (H03AA01)	Centered log-ratio	uncultured Blautia sp. [ref_mOTU_v25_03662]	Active usage	0.049077	0.101871	0.0217071	0.41227	Confidently deconfounded
ATC5	Levothyroxine Sodium (H03AA01)	Centered log-ratio	uncultured Clostridium sp. [ref_mOTU_v25_11607]	Active usage	0.0419793	0.0971214	0.0497828	0.545408	Confounded	A10BA, R06AE, A10BA02, C10AA01, M13, M80, health_status_ok, Fresh vegetables, Boiled vegetables, doesPhysicalExercise
ATC5	Lornoxicam (M01AC05)	Centered log-ratio	Alistipes indistinctus [ref_mOTU_v25_11860]	Active usage	-0.045405	-0.289124	0.036372	0.491445	Confounded	C09DA
ATC5	Lornoxicam (M01AC05)	Centered log-ratio	Barnesiella intestinihominis [ref_mOTU_v25_03595]	Active usage	-0.0731409	-0.338825	0.000751384	0.0713586	Confidently deconfounded
ATC5	Lornoxicam (M01AC05)	Centered log-ratio	Butyricicoccus species incertae sedis [meta_mOTU_v25_12617]	Active usage	-0.0478758	-0.247248	0.0282486	0.452945	Confounded	N03AX
ATC5	Lornoxicam (M01AC05)	Centered log-ratio	Clostridiales species incertae sedis [meta_mOTU_v25_12253]	Active usage	0.0446899	0.284364	0.040195	0.507169	Confounded	usualStoolType_category, frequencyGutEmpting_name
ATC5	Lornoxicam (M01AC05)	Centered log-ratio	Clostridiales species incertae sedis [meta_mOTU_v25_12521]	Active usage	0.0556751	0.323082	0.0103596	0.306779	Confidently deconfounded
ATC5	Lornoxicam (M01AC05)	Centered log-ratio	Clostridiales species incertae sedis [meta_mOTU_v25_12561]	Active usage	-0.0617151	-0.266287	0.00447231	0.205538	Confidently deconfounded
ATC5	Lornoxicam (M01AC05)	Centered log-ratio	Clostridiales species incertae sedis [meta_mOTU_v25_13922]	Active usage	0.0424697	0.288346	0.0499213	0.546258	Confounded	C09C, G03F, H02A, C09CA, G01AF, H02AB, R03AK07, D50, G20, G40, I10, I48, J45, mental_health_status_ok, cecumRemoved, frequencyGutEmpting_name
ATC5	Lornoxicam (M01AC05)	Centered log-ratio	Clostridiales species incertae sedis [meta_mOTU_v25_14315]	Active usage	0.0486695	0.277225	0.0254626	0.435933	Confidently deconfounded
ATC5	Lornoxicam (M01AC05)	Centered log-ratio	Clostridium sp. [ref_mOTU_v25_03608]	Active usage	-0.0514178	-0.17947	0.0177654	0.381051	Confidently deconfounded
ATC5	Lornoxicam (M01AC05)	Centered log-ratio	Clostridium sp. 27_14 [meta_mOTU_v25_12513]	Active usage	0.0787244	0.398229	0.000307603	0.0413127	Confidently deconfounded
ATC5	Lornoxicam (M01AC05)	Centered log-ratio	Clostridium sp. CAG:217 [meta_mOTU_v25_12270]	Active usage	0.0526311	0.278415	0.0154279	0.361727	Confidently deconfounded
ATC5	Lornoxicam (M01AC05)	Centered log-ratio	Clostridium sp. CAG:288 [ref_mOTU_v25_07618]	Active usage	-0.0439746	-0.256676	0.0432384	0.518608	Confounded	C07A, C09B, C07AB, C09BA, C07AB02, K29
ATC5	Lornoxicam (M01AC05)	Centered log-ratio	Clostridium sp. CAG:411 [ref_mOTU_v25_07623]	Active usage	0.0469195	0.313059	0.0314307	0.46946	Confounded	usualStoolType_category
ATC5	Lornoxicam (M01AC05)	Centered log-ratio	Clostridium sp. CAG:452 [meta_mOTU_v25_12543]	Active usage	0.0488305	0.294936	0.02507	0.433719	Confidently deconfounded
ATC5	Lornoxicam (M01AC05)	Centered log-ratio	Clostridium species incertae sedis [meta_mOTU_v25_12234]	Active usage	0.0538925	0.320427	0.0134051	0.343776	Confidently deconfounded
ATC5	Lornoxicam (M01AC05)	Centered log-ratio	Dehalococcoidales species incertae sedis [meta_mOTU_v25_12342]	Active usage	0.0465662	0.251138	0.0321776	0.472997	Ambiguously deconfounded
ATC5	Lornoxicam (M01AC05)	Centered log-ratio	Eggerthella sp. CAG:368 [meta_mOTU_v25_13928]	Active usage	0.0497595	0.306057	0.0224412	0.417091	Ambiguously deconfounded
ATC5	Lornoxicam (M01AC05)	Centered log-ratio	Eubacterium sp. CAG:161 [ref_mOTU_v25_07674]	Active usage	-0.0438443	-0.148532	0.0439821	0.521438	Confounded	Potatoes, usualStoolType_category, frequencyGutEmpting_name
ATC5	Lornoxicam (M01AC05)	Centered log-ratio	Firmicutes species incertae sedis [meta_mOTU_v25_12633]	Active usage	0.0668797	0.363401	0.00216494	0.138691	Confidently deconfounded
ATC5	Lornoxicam (M01AC05)	Centered log-ratio	Prevotella sp. CAG:520 [ref_mOTU_v25_00718]	Active usage	0.043005	0.212558	0.0464522	0.530805	Confounded	C09CA07
ATC5	Lornoxicam (M01AC05)	Centered log-ratio	Prevotella species incertae sedis [meta_mOTU_v25_12510]	Active usage	0.044203	0.235029	0.0425561	0.51633	Confounded	G01A, J05A, J05AB, J05AB11, G20, has_smoked
ATC5	Lornoxicam (M01AC05)	Centered log-ratio	Streptococcus thermophilus [ref_mOTU_v25_01348]	Active usage	0.0504908	0.240292	0.0201005	0.400385	Confidently deconfounded
ATC5	Meloxicam (M01AC06)	Centered log-ratio	Acholeplasma sp. CAG:878 [ref_mOTU_v25_07583]	Active usage	0.056868	0.149051	0.010366	0.306779	Confidently deconfounded
ATC5	Meloxicam (M01AC06)	Centered log-ratio	Barnesiella intestinihominis [ref_mOTU_v25_03595]	Active usage	-0.0477303	-0.218176	0.0311407	0.467965	Confounded	N10
ATC5	Meloxicam (M01AC06)	Centered log-ratio	Clostridiaceae species incertae sedis [meta_mOTU_v25_12983]	Active usage	0.0465877	0.110442	0.035153	0.487237	Confounded	L04A, M03B, N05B, M03BX, N02AX, N05BA, M03BX02, N02AX02, N05BA12, Boiled vegetables
ATC5	Meloxicam (M01AC06)	Centered log-ratio	Clostridiales species incertae sedis [meta_mOTU_v25_13264]	Active usage	-0.045347	-0.17762	0.0410025	0.509778	Ambiguously deconfounded
ATC5	Meloxicam (M01AC06)	Centered log-ratio	Clostridiales species incertae sedis [meta_mOTU_v25_13710]	Active usage	0.0570444	0.101466	0.010221	0.305513	Confidently deconfounded
ATC5	Meloxicam (M01AC06)	Centered log-ratio	Clostridium sp. [ref_mOTU_v25_03599]	Active usage	-0.0445615	-0.178502	0.0438824	0.521069	Confounded	N05B, N05BA, J30
ATC5	Meloxicam (M01AC06)	Centered log-ratio	Clostridium species incertae sedis [meta_mOTU_v25_12348]	Active usage	0.050474	0.167945	0.0232301	0.422785	Confidently deconfounded
ATC5	Meloxicam (M01AC06)	Centered log-ratio	Collinsella aerofaciens [ref_mOTU_v25_03626]	Active usage	0.0478399	0.174486	0.0304202	0.463282	Confidently deconfounded
ATC5	Meloxicam (M01AC06)	Centered log-ratio	Dehalococcoidales species incertae sedis [meta_mOTU_v25_12232]	Active usage	0.047404	0.128575	0.0328566	0.475904	Ambiguously deconfounded
ATC5	Meloxicam (M01AC06)	Centered log-ratio	Dehalococcoidales species incertae sedis [meta_mOTU_v25_12342]	Active usage	0.0512655	0.244311	0.0207314	0.406222	Confidently deconfounded
ATC5	Meloxicam (M01AC06)	Centered log-ratio	Oscillibacter species incertae sedis [meta_mOTU_v25_13092]	Active usage	0.0525216	0.0805038	0.0180167	0.383356	Confidently deconfounded
ATC5	Meloxicam (M01AC06)	Centered log-ratio	Pseudoflavonifractor species incertae sedis [meta_mOTU_v25_14283]	Active usage	0.0500756	0.158117	0.0241131	0.428687	Confounded	M03B, M03BX, M03BX02
ATC5	Meloxicam (M01AC06)	Centered log-ratio	Ruminococcaceae species incertae sedis [meta_mOTU_v25_12789]	Active usage	0.0671325	0.158878	0.00251898	0.151415	Confidently deconfounded
ATC5	Meloxicam (M01AC06)	Centered log-ratio	Streptococcus sp. [ref_mOTU_v25_01350]	Active usage	0.0448867	0.211908	0.0436052	0.519992	Confounded	A02B, B03B, C03C, C09A, H02A, L04A, M03B, N05B, A02BC, C03CA, C09AA, H02AB, M03BX, N02AX, N05BA, A02BC01, A02BC05, C03CA04, N02AX02, K21, K25, K29, N20, N81, health_status_ok, Sweets
ATC5	Meloxicam (M01AC06)	Centered log-ratio	Sutterella species incertae sedis [meta_mOTU_v25_13005]	Active usage	-0.049698	-0.209718	0.024459	0.431027	Confidently deconfounded
ATC5	Meloxicam (M01AC06)	Centered log-ratio	uncultured Clostridium sp. [ref_mOTU_v25_03623]	Active usage	0.0508247	0.199282	0.0221654	0.414466	Confidently deconfounded
ATC5	Meloxicam (M01AC06)	Centered log-ratio	uncultured Clostridium sp. [ref_mOTU_v25_11606]	Active usage	-0.0466891	-0.216076	0.0355312	0.487979	Confidently deconfounded
ATC5	Metformin (A10BA02)	Centered log-ratio	[Clostridium] asparagiforme/lavalense [ref_mOTU_v25_06317]	Active usage	0.0708675	0.252013	0.000874141	0.0792759	Confounded	E11
ATC5	Metformin (A10BA02)	Centered log-ratio	[Clostridium] citroniae [ref_mOTU_v25_04828]	Active usage	0.0560432	0.244184	0.00852011	0.282894	Ambiguously deconfounded
ATC5	Metformin (A10BA02)	Centered log-ratio	[Clostridium] clostridioforme/bolteae [ref_mOTU_v25_03442]	Active usage	0.129529	0.3103	1.05903e-09	2.89998e-06	Confounded	E11
ATC5	Metformin (A10BA02)	Centered log-ratio	[Eubacterium] eligens [ref_mOTU_v25_02376]	Active usage	-0.102739	-0.270917	1.33233e-06	0.000951746	Confidently deconfounded
ATC5	Metformin (A10BA02)	Centered log-ratio	[Ruminococcus] torques [ref_mOTU_v25_03660]	Active usage	-0.072641	-0.241501	0.000593091	0.0628001	Confidently deconfounded
ATC5	Metformin (A10BA02)	Centered log-ratio	Acinetobacter sp. [ref_mOTU_v25_03673]	Active usage	0.0700455	0.251367	0.00101543	0.0873478	Ambiguously deconfounded
ATC5	Metformin (A10BA02)	Centered log-ratio	Akkermansia muciniphila [ref_mOTU_v25_03591]	Active usage	0.0435202	0.194331	0.0387919	0.502822	Ambiguously deconfounded
ATC5	Metformin (A10BA02)	Centered log-ratio	Alistipes finegoldii [ref_mOTU_v25_03682]	Active usage	0.0530715	0.179381	0.0122254	0.329826	Ambiguously deconfounded
ATC5	Metformin (A10BA02)	Centered log-ratio	Alistipes shahii [ref_mOTU_v25_01014]	Active usage	-0.072548	-0.274589	0.000632514	0.0644683	Ambiguously deconfounded
ATC5	Metformin (A10BA02)	Centered log-ratio	Bacteroidales species incertae sedis [meta_mOTU_v25_13655]	Active usage	0.0461468	0.352204	0.0279626	0.450776	Ambiguously deconfounded
ATC5	Metformin (A10BA02)	Centered log-ratio	Bacteroides bouchesdurhonensis/faecichinchillae [ref_mOTU_v25_03487]	Active usage	0.0451392	0.283103	0.0340299	0.4822	Confounded	E10, E11
ATC5	Metformin (A10BA02)	Centered log-ratio	Bacteroides clarus [ref_mOTU_v25_01578]	Active usage	0.0523721	0.290891	0.014024	0.348848	Ambiguously deconfounded
ATC5	Metformin (A10BA02)	Centered log-ratio	Bacteroides faecis/thetaiotaomicron [ref_mOTU_v25_01657]	Active usage	0.0557844	0.221487	0.00890554	0.288085	Ambiguously deconfounded
ATC5	Metformin (A10BA02)	Centered log-ratio	Bacteroides nordii [ref_mOTU_v25_01682]	Active usage	0.0534829	0.198043	0.0121337	0.328611	Confidently deconfounded
ATC5	Metformin (A10BA02)	Centered log-ratio	Barnesiella intestinihominis [ref_mOTU_v25_03595]	Active usage	-0.0613543	-0.193947	0.00386876	0.192617	Ambiguously deconfounded
ATC5	Metformin (A10BA02)	Centered log-ratio	Bifidobacterium adolescentis [ref_mOTU_v25_02703]	Active usage	-0.0458542	-0.22413	0.0308324	0.465817	Ambiguously deconfounded
ATC5	Metformin (A10BA02)	Centered log-ratio	Bilophila wadsworthia [ref_mOTU_v25_04300]	Active usage	0.0461362	0.188641	0.0299419	0.461559	Confounded	C07A, C07AB, C07AB12
ATC5	Metformin (A10BA02)	Centered log-ratio	Clostridiales sp. [ref_mOTU_v25_03611]	Active usage	0.0471724	0.299264	0.02687	0.445428	Confounded	E11, F50
ATC5	Metformin (A10BA02)	Centered log-ratio	Clostridiales sp. [ref_mOTU_v25_03634]	Active usage	0.0426981	0.293514	0.0442637	0.521866	Confounded	C07A, G04C, R06A, C07AB, C09BA, G04CA, R06AX, doesPhysicalExercise
ATC5	Metformin (A10BA02)	Centered log-ratio	Clostridiales species incertae sedis [meta_mOTU_v25_12252]	Active usage	-0.0997007	-0.292464	2.77355e-06	0.00166717	Confidently deconfounded
ATC5	Metformin (A10BA02)	Centered log-ratio	Clostridiales species incertae sedis [meta_mOTU_v25_12265]	Active usage	-0.0526099	-0.129043	0.0135486	0.345121	Confounded	E11
ATC5	Metformin (A10BA02)	Centered log-ratio	Clostridiales species incertae sedis [meta_mOTU_v25_12284]	Active usage	-0.0773485	-0.244891	0.000277156	0.0389964	Ambiguously deconfounded
ATC5	Metformin (A10BA02)	Centered log-ratio	Clostridiales species incertae sedis [meta_mOTU_v25_12288]	Active usage	-0.0613057	-0.22064	0.004007	0.196025	Ambiguously deconfounded
ATC5	Metformin (A10BA02)	Centered log-ratio	Clostridiales species incertae sedis [meta_mOTU_v25_12298]	Active usage	0.0639161	0.343186	0.00261205	0.153363	Confidently deconfounded
ATC5	Metformin (A10BA02)	Centered log-ratio	Clostridiales species incertae sedis [meta_mOTU_v25_12301]	Active usage	-0.0551408	-0.187249	0.00961087	0.297656	Ambiguously deconfounded
ATC5	Metformin (A10BA02)	Centered log-ratio	Clostridiales species incertae sedis [meta_mOTU_v25_12304]	Active usage	-0.0469105	-0.0931706	0.0277795	0.450018	Confounded	C07A, C07AB, N03AX
ATC5	Metformin (A10BA02)	Centered log-ratio	Clostridiales species incertae sedis [meta_mOTU_v25_12334]	Active usage	-0.0535904	-0.179239	0.0115985	0.321773	Ambiguously deconfounded
ATC5	Metformin (A10BA02)	Centered log-ratio	Clostridiales species incertae sedis [meta_mOTU_v25_12340]	Active usage	-0.0433248	-0.0339756	0.041561	0.512776	Confounded	C01E, C07A, C01EB, C07AB, C01EB15
ATC5	Metformin (A10BA02)	Centered log-ratio	Clostridiales species incertae sedis [meta_mOTU_v25_12356]	Active usage	-0.10025	-0.372238	2.39429e-06	0.00152277	Ambiguously deconfounded
ATC5	Metformin (A10BA02)	Centered log-ratio	Clostridiales species incertae sedis [meta_mOTU_v25_12494]	Active usage	-0.0438018	-0.159124	0.0388659	0.502843	Confounded	C07A, C09C, H02A, M04A, C07AB, C09CA, H02AB, M04AA, C07AB02, I10, I11, K58, M10, N81, usualStoolType_category
ATC5	Metformin (A10BA02)	Centered log-ratio	Clostridiales species incertae sedis [meta_mOTU_v25_12522]	Active usage	-0.053553	-0.252355	0.0117118	0.322614	Ambiguously deconfounded
ATC5	Metformin (A10BA02)	Centered log-ratio	Clostridiales species incertae sedis [meta_mOTU_v25_12534]	Active usage	0.0435178	0.342722	0.0389953	0.50331	Confounded	C10AA01
ATC5	Metformin (A10BA02)	Centered log-ratio	Clostridiales species incertae sedis [meta_mOTU_v25_12563]	Active usage	-0.0576144	-0.263876	0.00683203	0.254632	Ambiguously deconfounded
ATC5	Metformin (A10BA02)	Centered log-ratio	Clostridiales species incertae sedis [meta_mOTU_v25_12635]	Active usage	-0.0636978	-0.271885	0.00268823	0.155794	Ambiguously deconfounded
ATC5	Metformin (A10BA02)	Centered log-ratio	Clostridiales species incertae sedis [meta_mOTU_v25_12707]	Active usage	-0.0550128	-0.235731	0.00937887	0.294636	Confidently deconfounded
ATC5	Metformin (A10BA02)	Centered log-ratio	Clostridiales species incertae sedis [meta_mOTU_v25_12747]	Active usage	0.0459426	0.390639	0.0299711	0.461577	Ambiguously deconfounded
ATC5	Metformin (A10BA02)	Centered log-ratio	Clostridiales species incertae sedis [meta_mOTU_v25_12776]	Active usage	-0.0482209	-0.213699	0.0232321	0.422785	Ambiguously deconfounded
ATC5	Metformin (A10BA02)	Centered log-ratio	Clostridiales species incertae sedis [meta_mOTU_v25_12786]	Active usage	-0.0703373	-0.341451	0.000885409	0.0797839	Confidently deconfounded
ATC5	Metformin (A10BA02)	Centered log-ratio	Clostridiales species incertae sedis [meta_mOTU_v25_12804]	Active usage	0.0502319	0.321618	0.018301	0.385348	Confidently deconfounded
ATC5	Metformin (A10BA02)	Centered log-ratio	Clostridiales species incertae sedis [meta_mOTU_v25_13031]	Active usage	0.0550571	0.256108	0.00977218	0.299437	Ambiguously deconfounded
ATC5	Metformin (A10BA02)	Centered log-ratio	Clostridiales species incertae sedis [meta_mOTU_v25_13115]	Active usage	-0.047796	-0.156663	0.0250196	0.433719	Ambiguously deconfounded
ATC5	Metformin (A10BA02)	Centered log-ratio	Clostridiales species incertae sedis [meta_mOTU_v25_13147]	Active usage	-0.0573166	-0.219268	0.00718298	0.259635	Ambiguously deconfounded
ATC5	Metformin (A10BA02)	Centered log-ratio	Clostridiales species incertae sedis [meta_mOTU_v25_13159]	Active usage	0.0510915	0.305034	0.0163724	0.370436	Ambiguously deconfounded
ATC5	Metformin (A10BA02)	Centered log-ratio	Clostridiales species incertae sedis [meta_mOTU_v25_13486]	Active usage	0.0497385	0.201775	0.0193718	0.393488	Confounded	I11
ATC5	Metformin (A10BA02)	Centered log-ratio	Clostridiales species incertae sedis [meta_mOTU_v25_13686]	Active usage	0.0466414	0.179522	0.0275236	0.448995	Confounded	II astme intensiivravi
ATC5	Metformin (A10BA02)	Centered log-ratio	Clostridiales species incertae sedis [meta_mOTU_v25_13701]	Active usage	-0.047815	-0.0961767	0.0248043	0.432778	Confounded	I11
ATC5	Metformin (A10BA02)	Centered log-ratio	Clostridiales species incertae sedis [meta_mOTU_v25_13863]	Active usage	-0.0574556	-0.160617	0.00696111	0.257153	Ambiguously deconfounded
ATC5	Metformin (A10BA02)	Centered log-ratio	Clostridiales species incertae sedis [meta_mOTU_v25_14346]	Active usage	0.057832	0.246747	0.00653129	0.249484	Confounded	E11
ATC5	Metformin (A10BA02)	Centered log-ratio	Clostridium phoceensis [ref_mOTU_v25_08865]	Active usage	0.0492137	0.201654	0.0205273	0.404879	Confounded	C07A, C07AB
ATC5	Metformin (A10BA02)	Centered log-ratio	Clostridium saudiense/disporicum [ref_mOTU_v25_04336]	Active usage	-0.0496483	0.031494	0.0190885	0.391296	Confidently deconfounded
ATC5	Metformin (A10BA02)	Centered log-ratio	Clostridium sp. 27_14 [meta_mOTU_v25_12513]	Active usage	0.052567	0.306729	0.0137461	0.347073	Ambiguously deconfounded
ATC5	Metformin (A10BA02)	Centered log-ratio	Clostridium sp. CAG:273 [meta_mOTU_v25_12673]	Active usage	0.0952949	0.365863	7.57124e-06	0.00334696	Confidently deconfounded
ATC5	Metformin (A10BA02)	Centered log-ratio	Clostridium sp. CAG:306 [meta_mOTU_v25_12613]	Active usage	0.0622889	0.257056	0.003394	0.179112	Ambiguously deconfounded
ATC5	Metformin (A10BA02)	Centered log-ratio	Clostridium sp. CAG:452 [meta_mOTU_v25_12543]	Active usage	0.0743847	0.347402	0.000471675	0.0545748	Ambiguously deconfounded
ATC5	Metformin (A10BA02)	Centered log-ratio	Clostridium species incertae sedis [meta_mOTU_v25_12324]	Active usage	-0.0537671	-0.0430748	0.0112319	0.31808	Confidently deconfounded
ATC5	Metformin (A10BA02)	Centered log-ratio	Clostridium species incertae sedis [meta_mOTU_v25_12417]	Active usage	-0.0475342	-0.179643	0.025083	0.433727	Ambiguously deconfounded
ATC5	Metformin (A10BA02)	Centered log-ratio	Clostridium species incertae sedis [meta_mOTU_v25_12696]	Active usage	-0.0446199	-0.0979118	0.0360398	0.490572	Ambiguously deconfounded
ATC5	Metformin (A10BA02)	Centered log-ratio	Clostridium species incertae sedis [meta_mOTU_v25_13210]	Active usage	-0.0495533	-0.0253606	0.0197657	0.397735	Ambiguously deconfounded
ATC5	Metformin (A10BA02)	Centered log-ratio	Coprococcus comes [ref_mOTU_v25_03690]	Active usage	-0.0843478	-0.21148	6.81953e-05	0.0155454	Ambiguously deconfounded
ATC5	Metformin (A10BA02)	Centered log-ratio	Dehalococcoidales species incertae sedis [meta_mOTU_v25_12232]	Active usage	0.0481026	0.369252	0.0239375	0.426821	Ambiguously deconfounded
ATC5	Metformin (A10BA02)	Centered log-ratio	Dehalococcoidales species incertae sedis [meta_mOTU_v25_12342]	Active usage	0.044402	0.320972	0.0367788	0.492522	Confounded	C10AA01
ATC5	Metformin (A10BA02)	Centered log-ratio	Dorea longicatena [ref_mOTU_v25_03692]	Active usage	-0.0630374	-0.16326	0.00288152	0.162893	Confidently deconfounded
ATC5	Metformin (A10BA02)	Centered log-ratio	Eggerthella lenta [ref_mOTU_v25_00719]	Active usage	0.0419919	0.190074	0.0481952	0.537756	Confounded	C07A, C08C, C09B, H02A, N03A, N05B, N06A, C07AA, C07AB, C08CA, H02AB, N03AX, N05BA, N06AB, C07AB02, C10AA05, E11, F32, H25, I10, I11, K21, K29, K58, M10, N10, N20, N80, mental_health_status_ok, Anesteesia, Whitebread, Fish, Fresh fruit, berries, Soft drinks, doesPhysicalExercise, usualStoolType_category
ATC5	Metformin (A10BA02)	Centered log-ratio	Eisenbergiella tayi [ref_mOTU_v25_03446]	Active usage	0.0715573	0.297024	0.00078082	0.0728913	Ambiguously deconfounded
ATC5	Metformin (A10BA02)	Centered log-ratio	Enterobacterales sp. [ref_mOTU_v25_00085]	Active usage	0.049098	0.332271	0.0208938	0.406451	Confounded	E11
ATC5	Metformin (A10BA02)	Centered log-ratio	Eubacterium species incertae sedis [meta_mOTU_v25_12260]	Active usage	-0.0462353	-0.150852	0.0301748	0.462331	Confounded	E10, I11
ATC5	Metformin (A10BA02)	Centered log-ratio	Eubacterium ventriosum [ref_mOTU_v25_11151]	Active usage	-0.0474879	-0.236982	0.0254411	0.435896	Ambiguously deconfounded
ATC5	Metformin (A10BA02)	Centered log-ratio	Faecalibacterium prausnitzii [ref_mOTU_v25_06110]	Active usage	-0.0564016	-0.198931	0.00767579	0.269185	Ambiguously deconfounded
ATC5	Metformin (A10BA02)	Centered log-ratio	Faecalibacterium species incertae sedis [meta_mOTU_v25_12325]	Active usage	-0.0877098	-0.344921	3.81527e-05	0.0103898	Confounded	E11
ATC5	Metformin (A10BA02)	Centered log-ratio	Faecalibacterium species incertae sedis [meta_mOTU_v25_12331]	Active usage	-0.0845357	-0.327973	7.01435e-05	0.0156797	Confidently deconfounded
ATC5	Metformin (A10BA02)	Centered log-ratio	Faecalibacterium species incertae sedis [meta_mOTU_v25_12403]	Active usage	-0.0741556	-0.257097	0.000505219	0.0567872	Ambiguously deconfounded
ATC5	Metformin (A10BA02)	Centered log-ratio	Firmicutes bacterium CAG:114 [ref_mOTU_v25_07728]	Active usage	0.0537486	0.250479	0.011626	0.322116	Confidently deconfounded
ATC5	Metformin (A10BA02)	Centered log-ratio	Firmicutes sp. [ref_mOTU_v25_02743]	Active usage	0.0582345	0.240855	0.00626075	0.243947	Confounded	E11
ATC5	Metformin (A10BA02)	Centered log-ratio	Firmicutes species incertae sedis [meta_mOTU_v25_12633]	Active usage	0.0626376	0.352245	0.00330035	0.17682	Confidently deconfounded
ATC5	Metformin (A10BA02)	Centered log-ratio	Flavonifractor plautii [ref_mOTU_v25_05238]	Active usage	0.0446132	0.142177	0.0359422	0.490135	Confounded	C07A, H02A, N03A, C07AB, H02AB, N03AX, C07AB02, N05BA12, E11, H25, I10, I11, K58, M10, doesPhysicalExercise
ATC5	Metformin (A10BA02)	Centered log-ratio	Intestinibacter bartlettii [ref_mOTU_v25_03687]	Active usage	-0.0539206	-0.144356	0.0114298	0.319941	Ambiguously deconfounded
ATC5	Metformin (A10BA02)	Centered log-ratio	Intestinimonas butyriciproducens [ref_mOTU_v25_03928]	Active usage	0.0455328	0.137658	0.0319235	0.471676	Confounded	C07A, C07AB, C07AB02, I10, I11, M10
ATC5	Metformin (A10BA02)	Centered log-ratio	Intestinimonas massiliensis [ref_mOTU_v25_02970]	Active usage	0.0824994	0.283769	8.10545e-05	0.0174462	Confounded	E11
ATC5	Metformin (A10BA02)	Centered log-ratio	Methanobrevibacter smithii [ref_mOTU_v25_03695]	Active usage	0.0465828	0.188581	0.0276523	0.449325	Ambiguously deconfounded
ATC5	Metformin (A10BA02)	Centered log-ratio	Oscillibacter sp. [ref_mOTU_v25_03341]	Active usage	0.0862937	0.29999	4.77467e-05	0.012452	Confidently deconfounded
ATC5	Metformin (A10BA02)	Centered log-ratio	Oscillibacter sp. 57_20 [meta_mOTU_v25_12610]	Active usage	-0.0808594	-0.174054	0.00014702	0.0262558	Confidently deconfounded
ATC5	Metformin (A10BA02)	Centered log-ratio	Oscillibacter species incertae sedis [meta_mOTU_v25_13092]	Active usage	0.0658364	0.212327	0.00198074	0.131666	Confounded	E11
ATC5	Metformin (A10BA02)	Centered log-ratio	Parabacteroides distasonis [ref_mOTU_v25_03640]	Active usage	0.0800132	0.371492	0.000168696	0.0285609	Ambiguously deconfounded
ATC5	Metformin (A10BA02)	Centered log-ratio	Parabacteroides goldsteinii [ref_mOTU_v25_01679]	Active usage	0.058777	0.317603	0.00576895	0.233026	Ambiguously deconfounded
ATC5	Metformin (A10BA02)	Centered log-ratio	Phocea massiliensis [ref_mOTU_v25_05236]	Active usage	0.0489654	0.271684	0.0208497	0.406401	Confounded	C07A, C07AB
ATC5	Metformin (A10BA02)	Centered log-ratio	Prevotella species incertae sedis [meta_mOTU_v25_12281]	Active usage	0.0720795	0.403833	0.000638274	0.0644683	Confidently deconfounded
ATC5	Metformin (A10BA02)	Centered log-ratio	Prevotella species incertae sedis [meta_mOTU_v25_12332]	Active usage	0.0482954	0.34484	0.0220764	0.413542	Ambiguously deconfounded
ATC5	Metformin (A10BA02)	Centered log-ratio	Prevotella stercorea [ref_mOTU_v25_00717]	Active usage	0.0528676	0.426874	0.0126984	0.336202	Ambiguously deconfounded
ATC5	Metformin (A10BA02)	Centered log-ratio	Proteobacteria sp. [ref_mOTU_v25_00095]	Active usage	0.149974	0.61267	9.38058e-13	5.43963e-09	Confounded	E11
ATC5	Metformin (A10BA02)	Centered log-ratio	Pseudoflavonifractor capillosus [ref_mOTU_v25_02969]	Active usage	0.0500604	0.189105	0.0186373	0.3872	Confounded	C07A, C07AB
ATC5	Metformin (A10BA02)	Centered log-ratio	Romboutsia timonensis [ref_mOTU_v25_09389]	Active usage	-0.0787323	-0.269041	0.000175267	0.0292349	Confidently deconfounded
ATC5	Metformin (A10BA02)	Centered log-ratio	Roseburia hominis [ref_mOTU_v25_00861]	Active usage	-0.0541457	-0.212226	0.0108784	0.314878	Ambiguously deconfounded
ATC5	Metformin (A10BA02)	Centered log-ratio	Roseburia inulinivorans [ref_mOTU_v25_00860]	Active usage	-0.0461566	-0.142903	0.0291182	0.457303	Confounded	S01ED
ATC5	Metformin (A10BA02)	Centered log-ratio	Ruminococcaceae species incertae sedis [meta_mOTU_v25_12239]	Active usage	-0.076891	-0.29075	0.000287357	0.0397861	Confounded	E11
ATC5	Metformin (A10BA02)	Centered log-ratio	Ruminococcaceae species incertae sedis [meta_mOTU_v25_12264]	Active usage	-0.048793	-0.128054	0.0217062	0.41227	Confounded	C07A, C07AB
ATC5	Metformin (A10BA02)	Centered log-ratio	Ruminococcaceae species incertae sedis [meta_mOTU_v25_12286]	Active usage	-0.0858248	-0.349823	5.41333e-05	0.013286	Ambiguously deconfounded
ATC5	Metformin (A10BA02)	Centered log-ratio	Ruminococcaceae species incertae sedis [meta_mOTU_v25_12396]	Active usage	-0.0574478	-0.178231	0.00701219	0.257453	Confidently deconfounded
ATC5	Metformin (A10BA02)	Centered log-ratio	Ruminococcaceae species incertae sedis [meta_mOTU_v25_12789]	Active usage	0.0532305	0.239685	0.0125263	0.33356	Ambiguously deconfounded
ATC5	Metformin (A10BA02)	Centered log-ratio	Ruminococcus bicirculans [ref_mOTU_v25_02792]	Active usage	-0.0492825	-0.199738	0.0207509	0.40623	Ambiguously deconfounded
ATC5	Metformin (A10BA02)	Centered log-ratio	Ruminococcus lactaris [ref_mOTU_v25_01595]	Active usage	-0.0487271	-0.223303	0.0219341	0.41319	Ambiguously deconfounded
ATC5	Metformin (A10BA02)	Centered log-ratio	Ruminococcus sp. [ref_mOTU_v25_00852]	Active usage	0.0427814	0.28161	0.0449643	0.525273	Confounded	C01E, G01A, C01EB, G01AF, A02BC02, C01EB15, G03AA12, I11, K21, Compote, jams, doesPhysicalExercise
ATC5	Metformin (A10BA02)	Centered log-ratio	Ruminococcus sp. CAG:177 [meta_mOTU_v25_12235]	Active usage	0.0764506	0.3678	0.000329221	0.0432152	Confidently deconfounded
ATC5	Metformin (A10BA02)	Centered log-ratio	Ruminococcus sp. CAG:254 [meta_mOTU_v25_12276]	Active usage	-0.0482953	-0.0367598	0.0231236	0.422065	Confounded	C07A
ATC5	Metformin (A10BA02)	Centered log-ratio	Ruminococcus species incertae sedis [meta_mOTU_v25_12248]	Active usage	0.0468539	0.280924	0.0277068	0.449898	Ambiguously deconfounded
ATC5	Metformin (A10BA02)	Centered log-ratio	Ruthenibacterium lactatiformans [ref_mOTU_v25_04716]	Active usage	0.0545398	0.180672	0.0103621	0.306779	Confounded	E11
ATC5	Metformin (A10BA02)	Centered log-ratio	Streptococcus thermophilus [ref_mOTU_v25_01348]	Active usage	0.0440938	0.132331	0.0379613	0.498694	Confounded	C07A, H02A, C07AB, H02AB, C07AB12, F50, H25, II astme intensiivravi
ATC5	Metformin (A10BA02)	Centered log-ratio	Sutterella species incertae sedis [meta_mOTU_v25_12967]	Active usage	0.0446976	0.352789	0.0357449	0.488661	Confidently deconfounded
ATC5	Metformin (A10BA02)	Centered log-ratio	Turicibacter sanguinis [ref_mOTU_v25_04703]	Active usage	0.08832	0.297206	3.02674e-05	0.00900639	Confidently deconfounded
ATC5	Metformin (A10BA02)	Centered log-ratio	uncultured Clostridium sp. [ref_mOTU_v25_06391]	Active usage	-0.0780288	-0.322445	0.000244247	0.0358566	Confidently deconfounded
ATC5	Metformin (A10BA02)	Centered log-ratio	uncultured Clostridium sp. [ref_mOTU_v25_11607]	Active usage	0.0486354	0.190074	0.0225829	0.417612	Confidently deconfounded
ATC5	Metformin (A10BA02)	Centered log-ratio	uncultured Flavonifractor sp. [ref_mOTU_v25_07315]	Active usage	0.0501315	0.246222	0.0182838	0.385348	Confounded	C07A, C07AB
ATC5	Metformin (A10BA02)	Diversity	observed	Active usage	-0.0671659	-0.227862	0.00138141	0.018353	Confounded	E11
ATC5	Methylprednisolone Aceponate (D07AC14)	Centered log-ratio	[Eubacterium] rectale [ref_mOTU_v25_03657]	Active usage	0.0433668	0.222626	0.0446966	0.523713	Confounded	Potatoes, Compote, jams
ATC5	Methylprednisolone Aceponate (D07AC14)	Centered log-ratio	[Ruminococcus] torques [ref_mOTU_v25_03703]	Active usage	0.0449869	0.276316	0.0384854	0.50124	Confounded	C08C, C08CA, R06AX
ATC5	Methylprednisolone Aceponate (D07AC14)	Centered log-ratio	Acinetobacter sp. [ref_mOTU_v25_03673]	Active usage	0.0556068	0.0984574	0.0107212	0.312138	Confidently deconfounded
ATC5	Methylprednisolone Aceponate (D07AC14)	Centered log-ratio	Atopobiaceae species incertae sedis [meta_mOTU_v25_13944]	Active usage	0.0599547	0.288516	0.00580906	0.234024	Confidently deconfounded
ATC5	Methylprednisolone Aceponate (D07AC14)	Centered log-ratio	Bacteroides sp. CAG:144 [meta_mOTU_v25_12596]	Active usage	-0.0487613	-0.28776	0.0243998	0.43076	Confidently deconfounded
ATC5	Methylprednisolone Aceponate (D07AC14)	Centered log-ratio	Burkholderiales species incertae sedis [meta_mOTU_v25_12785]	Active usage	0.0468685	0.116001	0.0314093	0.469272	Ambiguously deconfounded
ATC5	Methylprednisolone Aceponate (D07AC14)	Centered log-ratio	Butyrivibrio crossotus [ref_mOTU_v25_03686]	Active usage	-0.0442938	-0.25857	0.0406902	0.508832	Confounded	R01AD09, J30, L20
ATC5	Methylprednisolone Aceponate (D07AC14)	Centered log-ratio	Clostridia species incertae sedis [meta_mOTU_v25_13568]	Active usage	-0.0502675	-0.307824	0.0211371	0.408088	Confidently deconfounded
ATC5	Methylprednisolone Aceponate (D07AC14)	Centered log-ratio	Clostridiales sp. [ref_mOTU_v25_03634]	Active usage	0.0459233	0.228272	0.0343149	0.482493	Ambiguously deconfounded
ATC5	Methylprednisolone Aceponate (D07AC14)	Centered log-ratio	Clostridiales species incertae sedis [meta_mOTU_v25_12229]	Active usage	0.0486938	0.1464	0.0239484	0.426821	Confidently deconfounded
ATC5	Methylprednisolone Aceponate (D07AC14)	Centered log-ratio	Clostridiales species incertae sedis [meta_mOTU_v25_12288]	Active usage	0.0446181	0.250353	0.0404238	0.50815	Ambiguously deconfounded
ATC5	Methylprednisolone Aceponate (D07AC14)	Centered log-ratio	Clostridiales species incertae sedis [meta_mOTU_v25_12361]	Active usage	0.0468453	0.267645	0.0314771	0.469631	Confidently deconfounded
ATC5	Methylprednisolone Aceponate (D07AC14)	Centered log-ratio	Clostridiales species incertae sedis [meta_mOTU_v25_12445]	Active usage	0.0532233	0.301775	0.0145489	0.354285	Confidently deconfounded
ATC5	Methylprednisolone Aceponate (D07AC14)	Centered log-ratio	Clostridiales species incertae sedis [meta_mOTU_v25_12635]	Active usage	0.0569602	0.405525	0.00866474	0.284919	Confidently deconfounded
ATC5	Methylprednisolone Aceponate (D07AC14)	Centered log-ratio	Clostridiales species incertae sedis [meta_mOTU_v25_12763]	Active usage	-0.0568076	-0.346088	0.00904346	0.290392	Confidently deconfounded
ATC5	Methylprednisolone Aceponate (D07AC14)	Centered log-ratio	Clostridiales species incertae sedis [meta_mOTU_v25_12832]	Active usage	-0.0586685	-0.373462	0.00697067	0.257153	Confidently deconfounded
ATC5	Methylprednisolone Aceponate (D07AC14)	Centered log-ratio	Clostridiales species incertae sedis [meta_mOTU_v25_12855]	Active usage	-0.0462274	-0.276114	0.0327627	0.475198	Confidently deconfounded
ATC5	Methylprednisolone Aceponate (D07AC14)	Centered log-ratio	Clostridiales species incertae sedis [meta_mOTU_v25_13486]	Active usage	0.0466861	0.16097	0.0314987	0.469631	Confidently deconfounded
ATC5	Methylprednisolone Aceponate (D07AC14)	Centered log-ratio	Clostridium sp. [ref_mOTU_v25_03604]	Active usage	0.0543652	0.211081	0.0125659	0.334075	Confidently deconfounded
ATC5	Methylprednisolone Aceponate (D07AC14)	Centered log-ratio	Clostridium sp. CAG:524 [meta_mOTU_v25_12495]	Active usage	-0.0452571	-0.268098	0.03754	0.496871	Ambiguously deconfounded
ATC5	Methylprednisolone Aceponate (D07AC14)	Centered log-ratio	Coraliomargarita sp. CAG:312 [ref_mOTU_v25_07662]	Active usage	-0.0487572	-0.31221	0.0252351	0.43458	Confidently deconfounded
ATC5	Methylprednisolone Aceponate (D07AC14)	Centered log-ratio	Faecalibacterium prausnitzii [ref_mOTU_v25_06110]	Active usage	0.0437556	0.25857	0.042896	0.517847	Confounded	A03A, G03A, B37
ATC5	Methylprednisolone Aceponate (D07AC14)	Centered log-ratio	Faecalibacterium prausnitzii [ref_mOTU_v25_06112]	Active usage	0.0488537	0.338879	0.0248982	0.433492	Confidently deconfounded
ATC5	Methylprednisolone Aceponate (D07AC14)	Centered log-ratio	Firmicutes bacterium CAG:272 [ref_mOTU_v25_07736]	Active usage	-0.0559372	-0.355314	0.00998718	0.302548	Confidently deconfounded
ATC5	Methylprednisolone Aceponate (D07AC14)	Centered log-ratio	Firmicutes bacterium CAG:313 [ref_mOTU_v25_07737]	Active usage	-0.0493511	-0.273089	0.0232034	0.422699	Confidently deconfounded
ATC5	Methylprednisolone Aceponate (D07AC14)	Centered log-ratio	Firmicutes species incertae sedis [meta_mOTU_v25_12285]	Active usage	-0.0431488	-0.234977	0.0432025	0.518515	Confounded	C08C, C08CA, G03AA, J05AB
ATC5	Methylprednisolone Aceponate (D07AC14)	Centered log-ratio	Lentisphaerae bacterium ADurb.Bin242 [meta_mOTU_v25_12416]	Active usage	-0.0473312	-0.281609	0.0290664	0.457004	Ambiguously deconfounded
ATC5	Methylprednisolone Aceponate (D07AC14)	Centered log-ratio	Prevotella species incertae sedis [meta_mOTU_v25_12765]	Active usage	-0.0466235	-0.273442	0.0311464	0.46798	Confidently deconfounded
ATC5	Methylprednisolone Aceponate (D07AC14)	Centered log-ratio	Roseburia intestinalis [ref_mOTU_v25_03702]	Active usage	0.0559443	0.327737	0.00999545	0.302548	Confidently deconfounded
ATC5	Methylprednisolone Aceponate (D07AC14)	Centered log-ratio	Ruthenibacterium lactatiformans [ref_mOTU_v25_04716]	Active usage	0.0443736	0.286298	0.0414284	0.512243	Confounded	C08C, C08CA, N02AX, R06AX, N02AX02, R01AD09, usualStoolType_category
ATC5	Metoprolol (C07AB02)	Centered log-ratio	[Clostridium] asparagiforme/lavalense [ref_mOTU_v25_06317]	Active usage	0.0826434	0.19914	0.000161664	0.0280086	Confidently deconfounded
ATC5	Metoprolol (C07AB02)	Centered log-ratio	[Clostridium] citroniae [ref_mOTU_v25_04828]	Active usage	0.110606	0.265495	4.13587e-07	0.000403677	Confidently deconfounded
ATC5	Metoprolol (C07AB02)	Centered log-ratio	[Clostridium] clostridioforme/bolteae [ref_mOTU_v25_03442]	Active usage	0.126423	0.237809	7.14839e-09	1.40938e-05	Confidently deconfounded
ATC5	Metoprolol (C07AB02)	Centered log-ratio	[Clostridium] leptum [ref_mOTU_v25_03688]	Active usage	0.0735506	0.153427	0.000794055	0.0737081	Confidently deconfounded
ATC5	Metoprolol (C07AB02)	Centered log-ratio	Acetobacter sp. [ref_mOTU_v25_03587]	Active usage	0.0599879	0.215896	0.00620714	0.242639	Confounded	I48
ATC5	Metoprolol (C07AB02)	Centered log-ratio	Acinetobacter sp. [ref_mOTU_v25_03673]	Active usage	0.063173	0.243319	0.0039805	0.195763	Confidently deconfounded
ATC5	Metoprolol (C07AB02)	Centered log-ratio	Alistipes ihumii [ref_mOTU_v25_07379]	Active usage	0.0550613	0.0610853	0.0112948	0.319083	Confidently deconfounded
ATC5	Metoprolol (C07AB02)	Centered log-ratio	Alistipes putredinis [ref_mOTU_v25_03683]	Active usage	0.0708753	0.130755	0.00115868	0.0940106	Confidently deconfounded
ATC5	Metoprolol (C07AB02)	Centered log-ratio	Alistipes species incertae sedis [meta_mOTU_v25_12829]	Active usage	0.058806	0.208364	0.00729019	0.262157	Confidently deconfounded
ATC5	Metoprolol (C07AB02)	Centered log-ratio	Anaeromassilibacillus species incertae sedis [meta_mOTU_v25_13295]	Active usage	0.0670963	0.175904	0.00211495	0.136895	Confidently deconfounded
ATC5	Metoprolol (C07AB02)	Centered log-ratio	Anaerostipes hadrus [ref_mOTU_v25_00857]	Active usage	0.0611753	0.0193344	0.00453434	0.20723	Confidently deconfounded
ATC5	Metoprolol (C07AB02)	Centered log-ratio	Anaerotruncus colihominis [ref_mOTU_v25_03438]	Active usage	0.0931114	0.226969	2.11518e-05	0.0069274	Confidently deconfounded
ATC5	Metoprolol (C07AB02)	Centered log-ratio	Bacteroidales species incertae sedis [meta_mOTU_v25_12262]	Active usage	0.043826	0.144798	0.0456027	0.527471	Confounded	C09C, C09D, S01E, C09CA, S01ED, G04CA02, H40, I11, Bread, Dairy
ATC5	Metoprolol (C07AB02)	Centered log-ratio	Bacteroides cellulosilyticus/fragilis [ref_mOTU_v25_01597]	Active usage	0.053502	0.160035	0.0147795	0.355531	Confounded	I11
ATC5	Metoprolol (C07AB02)	Centered log-ratio	Bacteroides dorei/vulgatus [ref_mOTU_v25_02367]	Active usage	0.0739705	0.181978	0.00072117	0.0696307	Confidently deconfounded
ATC5	Metoprolol (C07AB02)	Centered log-ratio	Bacteroides faecis/thetaiotaomicron [ref_mOTU_v25_01657]	Active usage	0.0717855	0.158825	0.00106353	0.0894955	Confidently deconfounded
ATC5	Metoprolol (C07AB02)	Centered log-ratio	Bacteroides nordii [ref_mOTU_v25_01682]	Active usage	0.0714338	0.164621	0.00112867	0.0929524	Confidently deconfounded
ATC5	Metoprolol (C07AB02)	Centered log-ratio	Bacteroides sp. [ref_mOTU_v25_03475]	Active usage	0.0799172	0.136799	0.000253297	0.0365594	Confidently deconfounded
ATC5	Metoprolol (C07AB02)	Centered log-ratio	Bacteroides stercoris [ref_mOTU_v25_01579]	Active usage	0.0457855	0.18406	0.035475	0.487979	Confounded	D01A, C10AA07, I10
ATC5	Metoprolol (C07AB02)	Centered log-ratio	Burkholderiales species incertae sedis [meta_mOTU_v25_12785]	Active usage	0.0614128	0.211198	0.00508786	0.220856	Confidently deconfounded
ATC5	Metoprolol (C07AB02)	Centered log-ratio	Butyrivibrio crossotus [ref_mOTU_v25_03686]	Active usage	-0.0779628	0.053087	0.000335112	0.0436975	Confidently deconfounded
ATC5	Metoprolol (C07AB02)	Centered log-ratio	Clostridia species incertae sedis [meta_mOTU_v25_13609]	Active usage	0.0456799	0.196599	0.0366137	0.492151	Confounded	F32, I84, J31, Fish
ATC5	Metoprolol (C07AB02)	Centered log-ratio	Clostridia species incertae sedis [meta_mOTU_v25_14185]	Active usage	-0.0606423	-0.00424726	0.00566767	0.231465	Confidently deconfounded
ATC5	Metoprolol (C07AB02)	Centered log-ratio	Clostridiaceae species incertae sedis [meta_mOTU_v25_12983]	Active usage	0.0569132	0.152052	0.00912815	0.291403	Confidently deconfounded
ATC5	Metoprolol (C07AB02)	Centered log-ratio	Clostridiales sp. [ref_mOTU_v25_02968]	Active usage	0.0740431	0.174596	0.000722853	0.0697249	Confidently deconfounded
ATC5	Metoprolol (C07AB02)	Centered log-ratio	Clostridiales sp. [ref_mOTU_v25_03605]	Active usage	-0.0812209	-0.0695498	0.000206209	0.0326499	Confidently deconfounded
ATC5	Metoprolol (C07AB02)	Centered log-ratio	Clostridiales sp. [ref_mOTU_v25_03634]	Active usage	0.0462649	0.22218	0.0341876	0.482493	Ambiguously deconfounded
ATC5	Metoprolol (C07AB02)	Centered log-ratio	Clostridiales sp. [ref_mOTU_v25_03661]	Active usage	0.0472206	0.118946	0.0313061	0.46875	Confounded	D01AC80, M10
ATC5	Metoprolol (C07AB02)	Centered log-ratio	Clostridiales species incertae sedis [meta_mOTU_v25_12251]	Active usage	-0.0449761	-0.0910793	0.0402428	0.507241	Confounded	C09D, L04A, N06A, C10AA07, F41, H25, H40, I50, K29, M10
ATC5	Metoprolol (C07AB02)	Centered log-ratio	Clostridiales species incertae sedis [meta_mOTU_v25_12252]	Active usage	-0.0510995	-0.110098	0.0197958	0.398097	Confounded	A10B, A10BA, A10BA02, I10
ATC5	Metoprolol (C07AB02)	Centered log-ratio	Clostridiales species incertae sedis [meta_mOTU_v25_12253]	Active usage	-0.0872984	-0.165936	6.51882e-05	0.0150885	Confidently deconfounded
ATC5	Metoprolol (C07AB02)	Centered log-ratio	Clostridiales species incertae sedis [meta_mOTU_v25_12254]	Active usage	-0.0626468	-0.141949	0.00408696	0.197565	Confidently deconfounded
ATC5	Metoprolol (C07AB02)	Centered log-ratio	Clostridiales species incertae sedis [meta_mOTU_v25_12272]	Active usage	-0.0507616	-0.0389244	0.0186033	0.386842	Confounded	frequencyGutEmpting_name
ATC5	Metoprolol (C07AB02)	Centered log-ratio	Clostridiales species incertae sedis [meta_mOTU_v25_12307]	Active usage	0.0481637	0.112428	0.026698	0.444129	Confounded	C09B, C09BA, I50
ATC5	Metoprolol (C07AB02)	Centered log-ratio	Clostridiales species incertae sedis [meta_mOTU_v25_12334]	Active usage	-0.108338	-0.225383	6.36266e-07	0.000560028	Confidently deconfounded
ATC5	Metoprolol (C07AB02)	Centered log-ratio	Clostridiales species incertae sedis [meta_mOTU_v25_12445]	Active usage	0.0825227	0.19681	0.000165825	0.0285609	Confidently deconfounded
ATC5	Metoprolol (C07AB02)	Centered log-ratio	Clostridiales species incertae sedis [meta_mOTU_v25_12447]	Active usage	-0.0539651	-0.0808934	0.0135546	0.345186	Confounded	I10, I11
ATC5	Metoprolol (C07AB02)	Centered log-ratio	Clostridiales species incertae sedis [meta_mOTU_v25_12452]	Active usage	-0.0488262	-0.0654754	0.0256019	0.437028	Confounded	frequencyGutEmpting_name
ATC5	Metoprolol (C07AB02)	Centered log-ratio	Clostridiales species incertae sedis [meta_mOTU_v25_12463]	Active usage	-0.0723245	-0.0891548	0.000910711	0.0816905	Confidently deconfounded
ATC5	Metoprolol (C07AB02)	Centered log-ratio	Clostridiales species incertae sedis [meta_mOTU_v25_12473]	Active usage	0.104079	0.277335	1.83819e-06	0.00124972	Confidently deconfounded
ATC5	Metoprolol (C07AB02)	Centered log-ratio	Clostridiales species incertae sedis [meta_mOTU_v25_12494]	Active usage	-0.0808432	-0.159817	0.000205969	0.0326499	Confidently deconfounded
ATC5	Metoprolol (C07AB02)	Centered log-ratio	Clostridiales species incertae sedis [meta_mOTU_v25_12516]	Active usage	-0.0618987	0.00239049	0.00470482	0.211781	Confidently deconfounded
ATC5	Metoprolol (C07AB02)	Centered log-ratio	Clostridiales species incertae sedis [meta_mOTU_v25_12521]	Active usage	-0.0837188	-0.155788	0.000124442	0.0236824	Confidently deconfounded
ATC5	Metoprolol (C07AB02)	Centered log-ratio	Clostridiales species incertae sedis [meta_mOTU_v25_12587]	Active usage	-0.0452688	-0.0109978	0.0385529	0.501707	Confounded	C01E, N06A, C01EB, N02AX, N06AB, C01EB15, C10AA05, N02AX02, E78, F41, I25, K29, M10, mental_health_status_ok, doesPhysicalExercise, frequencyGutEmpting_name
ATC5	Metoprolol (C07AB02)	Centered log-ratio	Clostridiales species incertae sedis [meta_mOTU_v25_12631]	Active usage	-0.058139	-0.141234	0.00778893	0.271127	Confidently deconfounded
ATC5	Metoprolol (C07AB02)	Centered log-ratio	Clostridiales species incertae sedis [meta_mOTU_v25_12667]	Active usage	-0.0639267	-0.00128545	0.00336192	0.178476	Confidently deconfounded
ATC5	Metoprolol (C07AB02)	Centered log-ratio	Clostridiales species incertae sedis [meta_mOTU_v25_12674]	Active usage	-0.0499517	0.0745112	0.0222998	0.415396	Confounded	I11
ATC5	Metoprolol (C07AB02)	Centered log-ratio	Clostridiales species incertae sedis [meta_mOTU_v25_12691]	Active usage	-0.0818856	-0.0976042	0.000176344	0.0292659	Confidently deconfounded
ATC5	Metoprolol (C07AB02)	Centered log-ratio	Clostridiales species incertae sedis [meta_mOTU_v25_12763]	Active usage	-0.0513873	-0.0205823	0.0190963	0.391324	Ambiguously deconfounded
ATC5	Metoprolol (C07AB02)	Centered log-ratio	Clostridiales species incertae sedis [meta_mOTU_v25_12774]	Active usage	-0.086747	-0.0608448	6.42463e-05	0.0149726	Confidently deconfounded
ATC5	Metoprolol (C07AB02)	Centered log-ratio	Clostridiales species incertae sedis [meta_mOTU_v25_12832]	Active usage	-0.0497883	-0.0143505	0.0230793	0.421872	Confounded	I10
ATC5	Metoprolol (C07AB02)	Centered log-ratio	Clostridiales species incertae sedis [meta_mOTU_v25_12887]	Active usage	-0.0756203	-0.110977	0.000550818	0.0598673	Confidently deconfounded
ATC5	Metoprolol (C07AB02)	Centered log-ratio	Clostridiales species incertae sedis [meta_mOTU_v25_13006]	Active usage	0.0869325	0.166695	6.80413e-05	0.0155454	Confidently deconfounded
ATC5	Metoprolol (C07AB02)	Centered log-ratio	Clostridiales species incertae sedis [meta_mOTU_v25_13031]	Active usage	0.0703536	0.204658	0.00133078	0.102571	Confidently deconfounded
ATC5	Metoprolol (C07AB02)	Centered log-ratio	Clostridiales species incertae sedis [meta_mOTU_v25_13147]	Active usage	-0.099033	-0.200643	6.14174e-06	0.00292489	Confidently deconfounded
ATC5	Metoprolol (C07AB02)	Centered log-ratio	Clostridiales species incertae sedis [meta_mOTU_v25_13155]	Active usage	-0.0631711	-0.00392402	0.0036094	0.186096	Confidently deconfounded
ATC5	Metoprolol (C07AB02)	Centered log-ratio	Clostridiales species incertae sedis [meta_mOTU_v25_13176]	Active usage	-0.0574284	0.031535	0.00815448	0.276679	Confidently deconfounded
ATC5	Metoprolol (C07AB02)	Centered log-ratio	Clostridiales species incertae sedis [meta_mOTU_v25_13200]	Active usage	0.0462576	0.179618	0.0345464	0.483473	Ambiguously deconfounded
ATC5	Metoprolol (C07AB02)	Centered log-ratio	Clostridiales species incertae sedis [meta_mOTU_v25_13280]	Active usage	-0.0748694	-0.0861254	0.000620045	0.0643411	Confidently deconfounded
ATC5	Metoprolol (C07AB02)	Centered log-ratio	Clostridiales species incertae sedis [meta_mOTU_v25_13304]	Active usage	-0.0711158	-0.0366918	0.00113669	0.0933793	Confidently deconfounded
ATC5	Metoprolol (C07AB02)	Centered log-ratio	Clostridiales species incertae sedis [meta_mOTU_v25_13328]	Active usage	0.0442555	0.190029	0.0436069	0.519992	Confounded	C09B, L04A, G04CA, R01AD09, E78, F32, I11, K50, K51, M10, health_status_ok, Anesteesia, Whitebread, doesPhysicalExercise
ATC5	Metoprolol (C07AB02)	Centered log-ratio	Clostridiales species incertae sedis [meta_mOTU_v25_13332]	Active usage	-0.0721039	-0.127027	0.000944129	0.0834729	Confidently deconfounded
ATC5	Metoprolol (C07AB02)	Centered log-ratio	Clostridiales species incertae sedis [meta_mOTU_v25_13486]	Active usage	0.0781636	0.201418	0.000351025	0.0453526	Confidently deconfounded
ATC5	Metoprolol (C07AB02)	Centered log-ratio	Clostridiales species incertae sedis [meta_mOTU_v25_13572]	Active usage	0.0562908	0.197982	0.0102849	0.306422	Confounded	I10
ATC5	Metoprolol (C07AB02)	Centered log-ratio	Clostridiales species incertae sedis [meta_mOTU_v25_13659]	Active usage	0.0623165	0.17758	0.0044391	0.204673	Confidently deconfounded
ATC5	Metoprolol (C07AB02)	Centered log-ratio	Clostridiales species incertae sedis [meta_mOTU_v25_13774]	Active usage	-0.0509225	-0.0301067	0.0190834	0.391296	Confounded	I11
ATC5	Metoprolol (C07AB02)	Centered log-ratio	Clostridiales species incertae sedis [meta_mOTU_v25_13792]	Active usage	-0.0456611	-0.00947176	0.0371344	0.494757	Confounded	A02B, N06A, A02BC, N06AX, C08CA01, E78, F32, F41, I49, K29, K58
ATC5	Metoprolol (C07AB02)	Centered log-ratio	Clostridiales species incertae sedis [meta_mOTU_v25_13922]	Active usage	-0.043053	0.0294827	0.0476204	0.535568	Confounded	C09C, H02A, R03A, C09CA, H02AB, C09CA07, I84, cecumRemoved, Adds salt, Fresh vegetables, Boiled vegetables, usualStoolType_category, frequencyGutEmpting_name
ATC5	Metoprolol (C07AB02)	Centered log-ratio	Clostridiales species incertae sedis [meta_mOTU_v25_14120]	Active usage	-0.0428021	0.10116	0.0492345	0.543	Confounded	C09C, N05B, N05C, C09CA, N05BA, N05CF, N05BA12, N05CF01, N06AX21, J20, J35, K29, L20, M15, N97, Adds salt, usualStoolType_category, frequencyGutEmpting_name
ATC5	Metoprolol (C07AB02)	Centered log-ratio	Clostridiales species incertae sedis [meta_mOTU_v25_14425]	Active usage	0.0836566	0.206853	0.000129454	0.0243078	Confidently deconfounded
ATC5	Metoprolol (C07AB02)	Centered log-ratio	Clostridium phoceensis [ref_mOTU_v25_08865]	Active usage	0.0841229	0.172514	0.000117046	0.0226688	Confidently deconfounded
ATC5	Metoprolol (C07AB02)	Centered log-ratio	Clostridium sp. [ref_mOTU_v25_03621]	Active usage	0.0447384	0.217234	0.0405014	0.508291	Confounded	M01AC05, I10, K29, K50, M15, Fresh vegetables, doesPhysicalExercise
ATC5	Metoprolol (C07AB02)	Centered log-ratio	Clostridium sp. CAG:226 [meta_mOTU_v25_12471]	Active usage	-0.060214	-0.0473663	0.00563376	0.231118	Confidently deconfounded
ATC5	Metoprolol (C07AB02)	Centered log-ratio	Clostridium sp. CAG:273 [meta_mOTU_v25_12673]	Active usage	0.0649059	0.217941	0.00307692	0.168888	Confidently deconfounded
ATC5	Metoprolol (C07AB02)	Centered log-ratio	Clostridium sp. CAG:288 [ref_mOTU_v25_07618]	Active usage	-0.0513902	0.0046156	0.0187761	0.389132	Confounded	C09B, I10, I11
ATC5	Metoprolol (C07AB02)	Centered log-ratio	Clostridium sp. CAG:306 [meta_mOTU_v25_12613]	Active usage	0.0820331	0.218768	0.000176915	0.0293114	Confidently deconfounded
ATC5	Metoprolol (C07AB02)	Centered log-ratio	Clostridium sp. CAG:448 [meta_mOTU_v25_12255]	Active usage	-0.0702199	-0.0279718	0.00132463	0.102257	Confidently deconfounded
ATC5	Metoprolol (C07AB02)	Centered log-ratio	Clostridium sp. CAG:58 [ref_mOTU_v25_07640]	Active usage	0.0582757	0.229284	0.00733403	0.262644	Confounded	I11
ATC5	Metoprolol (C07AB02)	Centered log-ratio	Clostridium species incertae sedis [meta_mOTU_v25_12399]	Active usage	-0.0527504	-0.0682042	0.0158569	0.364678	Confidently deconfounded
ATC5	Metoprolol (C07AB02)	Centered log-ratio	Clostridium species incertae sedis [meta_mOTU_v25_12650]	Active usage	0.0498485	0.13592	0.0219802	0.413302	Confounded	N05B, N02AX, N05BA, N02AX02
ATC5	Metoprolol (C07AB02)	Centered log-ratio	Clostridium species incertae sedis [meta_mOTU_v25_13125]	Active usage	-0.044564	0.0930112	0.0416775	0.513379	Confounded	N05C, N06A, N05CF, N06AX, A02BC02, tonsilsRemoved
ATC5	Metoprolol (C07AB02)	Centered log-ratio	Coprobacter fastidiosus [ref_mOTU_v25_03667]	Active usage	0.0446524	0.0348726	0.0406395	0.50875	Confounded	B01A, C01E, C08C, C09D, C01EB, C08CA, C09BA, C08CA01, C09BA04, R01AD09, I70, frequencyGutEmpting_name
ATC5	Metoprolol (C07AB02)	Centered log-ratio	Eggerthella lenta [ref_mOTU_v25_00719]	Active usage	0.0835118	0.17976	0.000129914	0.0243478	Confidently deconfounded
ATC5	Metoprolol (C07AB02)	Centered log-ratio	Eggerthella species incertae sedis [meta_mOTU_v25_12316]	Active usage	-0.056704	-0.0899742	0.00970248	0.298638	Confounded	I10, I11
ATC5	Metoprolol (C07AB02)	Centered log-ratio	Eggerthellaceae species incertae sedis [meta_mOTU_v25_12569]	Active usage	-0.0482371	-0.00877266	0.0275176	0.448995	Confounded	B01AF01, C10AA05
ATC5	Metoprolol (C07AB02)	Centered log-ratio	Eisenbergiella tayi [ref_mOTU_v25_03446]	Active usage	0.0811006	0.242011	0.000213162	0.0333803	Confidently deconfounded
ATC5	Metoprolol (C07AB02)	Centered log-ratio	Eubacterium sp. [ref_mOTU_v25_03633]	Active usage	0.0885848	0.235915	5.3354e-05	0.013286	Confidently deconfounded
ATC5	Metoprolol (C07AB02)	Centered log-ratio	Eubacterium species incertae sedis [meta_mOTU_v25_12314]	Active usage	0.0596216	0.188247	0.00658141	0.250618	Confounded	I11
ATC5	Metoprolol (C07AB02)	Centered log-ratio	Faecalibacterium sp. [ref_mOTU_v25_03636]	Active usage	-0.051919	-0.139588	0.016752	0.373706	Ambiguously deconfounded
ATC5	Metoprolol (C07AB02)	Centered log-ratio	Faecalibacterium species incertae sedis [meta_mOTU_v25_12325]	Active usage	-0.0489749	-0.0934848	0.0255413	0.436682	Confounded	A10B, N05B, A10BA, C10AA, N05BA, A10BA02
ATC5	Metoprolol (C07AB02)	Centered log-ratio	Firmicutes bacterium CAG:102 [ref_mOTU_v25_07726]	Active usage	0.0526018	0.11763	0.015678	0.363521	Confounded	B01A, I10
ATC5	Metoprolol (C07AB02)	Centered log-ratio	Firmicutes bacterium CAG:137 [ref_mOTU_v25_07731]	Active usage	0.0637784	0.201974	0.00358079	0.185007	Confidently deconfounded
ATC5	Metoprolol (C07AB02)	Centered log-ratio	Firmicutes sp. [ref_mOTU_v25_02743]	Active usage	0.081869	0.223812	0.000181707	0.0298048	Confidently deconfounded
ATC5	Metoprolol (C07AB02)	Centered log-ratio	Firmicutes sp. [ref_mOTU_v25_03641]	Active usage	0.0721304	0.231156	0.000978487	0.0850068	Confidently deconfounded
ATC5	Metoprolol (C07AB02)	Centered log-ratio	Firmicutes species incertae sedis [meta_mOTU_v25_12285]	Active usage	-0.0784943	-0.104069	0.000249673	0.0364095	Confidently deconfounded
ATC5	Metoprolol (C07AB02)	Centered log-ratio	Firmicutes species incertae sedis [meta_mOTU_v25_13897]	Active usage	-0.0564557	0.0164403	0.00987753	0.300866	Confidently deconfounded
ATC5	Metoprolol (C07AB02)	Centered log-ratio	Flavonifractor plautii [ref_mOTU_v25_02971]	Active usage	0.0901852	0.170131	3.60313e-05	0.0101776	Confidently deconfounded
ATC5	Metoprolol (C07AB02)	Centered log-ratio	Flavonifractor plautii [ref_mOTU_v25_05238]	Active usage	0.0870187	0.161832	6.72788e-05	0.0155324	Confidently deconfounded
ATC5	Metoprolol (C07AB02)	Centered log-ratio	Holdemanella biformis [ref_mOTU_v25_11382]	Active usage	-0.0437566	0.00574319	0.0447871	0.52416	Confounded	G04C, N05C, N06A, G04CA, N05CF, N06AX, G04CA02, N05CF01, F41, K21, Bread, Eggs
ATC5	Metoprolol (C07AB02)	Centered log-ratio	Intestinimonas butyriciproducens [ref_mOTU_v25_03928]	Active usage	0.0604217	0.114293	0.00568135	0.23152	Confidently deconfounded
ATC5	Metoprolol (C07AB02)	Centered log-ratio	Lachnospira sp. [ref_mOTU_v25_05263]	Active usage	0.0436021	0.168875	0.0467811	0.531959	Confounded	C09B, N05C, C09BA, N05CF, N05CF01, Fresh vegetables, Boiled vegetables, Eggs
ATC5	Metoprolol (C07AB02)	Centered log-ratio	Lactococcus lactis [ref_mOTU_v25_01300]	Active usage	0.065326	0.149676	0.00288051	0.162893	Confidently deconfounded
ATC5	Metoprolol (C07AB02)	Centered log-ratio	Oscillibacter sp. [ref_mOTU_v25_03341]	Active usage	0.0960944	0.174724	1.057e-05	0.00425301	Confidently deconfounded
ATC5	Metoprolol (C07AB02)	Centered log-ratio	Parabacteroides merdae [ref_mOTU_v25_05401]	Active usage	0.0699375	0.196945	0.00139117	0.105561	Confidently deconfounded
ATC5	Metoprolol (C07AB02)	Centered log-ratio	Phocea massiliensis [ref_mOTU_v25_05236]	Active usage	0.0716944	0.210837	0.000982086	0.0851486	Confidently deconfounded
ATC5	Metoprolol (C07AB02)	Centered log-ratio	Proteobacteria sp. [ref_mOTU_v25_00095]	Active usage	0.0555226	0.199869	0.0106305	0.311059	Confounded	A10B, A10BA, A10BA02, I11
ATC5	Metoprolol (C07AB02)	Centered log-ratio	Pseudoflavonifractor capillosus [ref_mOTU_v25_02969]	Active usage	0.0821464	0.177543	0.000172486	0.0290165	Confidently deconfounded
ATC5	Metoprolol (C07AB02)	Centered log-ratio	Pseudoflavonifractor species incertae sedis [meta_mOTU_v25_14283]	Active usage	0.0553999	0.150526	0.0114175	0.319941	Confidently deconfounded
ATC5	Metoprolol (C07AB02)	Centered log-ratio	Roseburia sp. [ref_mOTU_v25_03649]	Active usage	-0.0530815	-0.117818	0.0151567	0.35952	Ambiguously deconfounded
ATC5	Metoprolol (C07AB02)	Centered log-ratio	Ruminococcaceae bacterium D16 [ref_mOTU_v25_11463]	Active usage	0.0779709	0.202102	0.000375359	0.0476842	Confidently deconfounded
ATC5	Metoprolol (C07AB02)	Centered log-ratio	Ruminococcaceae species incertae sedis [meta_mOTU_v25_12264]	Active usage	-0.0706753	-0.104257	0.00121669	0.0965242	Confidently deconfounded
ATC5	Metoprolol (C07AB02)	Centered log-ratio	Ruminococcaceae species incertae sedis [meta_mOTU_v25_12664]	Active usage	-0.0505521	0.0676479	0.0191504	0.391453	Confidently deconfounded
ATC5	Metoprolol (C07AB02)	Centered log-ratio	Ruminococcaceae species incertae sedis [meta_mOTU_v25_12789]	Active usage	0.0617997	0.170995	0.00484521	0.215475	Confidently deconfounded
ATC5	Metoprolol (C07AB02)	Centered log-ratio	Ruminococcaceae species incertae sedis [meta_mOTU_v25_13455]	Active usage	0.0899899	0.172597	3.82944e-05	0.0103996	Confidently deconfounded
ATC5	Metoprolol (C07AB02)	Centered log-ratio	Ruminococcus sp. [ref_mOTU_v25_03651]	Active usage	-0.0705584	-0.044164	0.00127693	0.0999839	Confidently deconfounded
ATC5	Metoprolol (C07AB02)	Centered log-ratio	Ruminococcus sp. CAG:177 [meta_mOTU_v25_12400]	Active usage	-0.0615756	-0.0599427	0.00501422	0.219106	Confidently deconfounded
ATC5	Metoprolol (C07AB02)	Centered log-ratio	Ruminococcus sp. CAG:254 [meta_mOTU_v25_12276]	Active usage	-0.0445052	0.00535981	0.0418141	0.513811	Confounded	A02B, A10B, C10A, N05C, A02BC, A10BA, C10AA, N05CF, N06AB, A02BC01, A10BA02, C10AA07, N05CF01, E11, E78, health_status_ok, tonsilsRemoved
ATC5	Metoprolol (C07AB02)	Centered log-ratio	Ruminococcus sp. CAG:382 [ref_mOTU_v25_07709]	Active usage	-0.0474081	0.0918611	0.0302083	0.462422	Ambiguously deconfounded
ATC5	Metoprolol (C07AB02)	Centered log-ratio	Ruthenibacterium lactatiformans [ref_mOTU_v25_04716]	Active usage	0.0832263	0.174303	0.000142154	0.0256658	Confidently deconfounded
ATC5	Metoprolol (C07AB02)	Centered log-ratio	uncultured Clostridium sp. [ref_mOTU_v25_02381]	Active usage	0.0540253	0.202177	0.0138046	0.34716	Confidently deconfounded
ATC5	Metoprolol (C07AB02)	Centered log-ratio	uncultured Flavonifractor sp. [ref_mOTU_v25_07315]	Active usage	0.0836743	0.266179	0.000125979	0.0239143	Confidently deconfounded
ATC5	Metoprolol (C07AB02)	Centered log-ratio	Veillonella dispar [ref_mOTU_v25_01940]	Active usage	0.0465738	0.152097	0.0337811	0.480817	Confounded	A02B, C09A, D01A, N02A, A02BC, C09AA, C09BA, N02AX, A02BC02, C09AA05, D01AC80, N02AX02, I10, I11, M10, N81, frequencyGutEmpting_name
ATC5	Metoprolol (C07AB02)	Diversity	observed	Active usage	-0.112834	-0.221714	1.59351e-07	7.40981e-06	Confidently deconfounded
ATC5	Metoprolol (C07AB02)	Diversity	shannon	Active usage	-0.0569454	-0.144016	0.00797712	0.0706545	Confounded	I11
ATC5	Mometasone (D07AC13)	Centered log-ratio	[Eubacterium] hallii [ref_mOTU_v25_03632]	Active usage	-0.0517604	-0.287783	0.0173404	0.377361	Confounded	chickenpox
ATC5	Mometasone (D07AC13)	Centered log-ratio	[Ruminococcus] torques [ref_mOTU_v25_03660]	Active usage	-0.0551672	-0.295302	0.0112979	0.319083	Confidently deconfounded
ATC5	Mometasone (D07AC13)	Centered log-ratio	Alistipes shahii [ref_mOTU_v25_01014]	Active usage	0.0740449	0.352747	0.000710079	0.0691525	Confidently deconfounded
ATC5	Mometasone (D07AC13)	Centered log-ratio	bacterium LF-3 [ref_mOTU_v25_03628]	Active usage	-0.0517741	-0.298592	0.0170845	0.37568	Confidently deconfounded
ATC5	Mometasone (D07AC13)	Centered log-ratio	Bacteroides intestinalis [ref_mOTU_v25_02809]	Active usage	0.0554517	0.225711	0.0114554	0.319941	Confidently deconfounded
ATC5	Mometasone (D07AC13)	Centered log-ratio	Butyricicoccus species incertae sedis [meta_mOTU_v25_12617]	Active usage	-0.0529511	-0.299098	0.0159159	0.365306	Confounded	L40
ATC5	Mometasone (D07AC13)	Centered log-ratio	Butyrivibrio crossotus [ref_mOTU_v25_03686]	Active usage	-0.046276	-0.152179	0.0339742	0.481757	Confounded	J30, L20
ATC5	Mometasone (D07AC13)	Centered log-ratio	Clostridiales species incertae sedis [meta_mOTU_v25_13701]	Active usage	-0.0514606	-0.243533	0.0190095	0.390814	Confidently deconfounded
ATC5	Mometasone (D07AC13)	Centered log-ratio	Clostridiales species incertae sedis [meta_mOTU_v25_14166]	Active usage	-0.0521165	-0.283191	0.0171263	0.375941	Confidently deconfounded
ATC5	Mometasone (D07AC13)	Centered log-ratio	Clostridium sp. CAG:452 [meta_mOTU_v25_12543]	Active usage	0.0539163	0.257922	0.0139257	0.347846	Confidently deconfounded
ATC5	Mometasone (D07AC13)	Centered log-ratio	Collinsella aerofaciens [ref_mOTU_v25_03626]	Active usage	-0.0457524	-0.258139	0.035807	0.489238	Confounded	F20
ATC5	Mometasone (D07AC13)	Centered log-ratio	Eubacterium sp. CAG:156 [ref_mOTU_v25_07673]	Active usage	0.0428492	0.143322	0.0496118	0.54435	Confounded	A02BC02, N81, alcohol_has_used
ATC5	Mometasone (D07AC13)	Centered log-ratio	Eubacterium sp. CAG:202 [meta_mOTU_v25_12308]	Active usage	0.0868196	0.409215	6.85964e-05	0.0155454	Confidently deconfounded
ATC5	Mometasone (D07AC13)	Centered log-ratio	Eubacterium species incertae sedis [meta_mOTU_v25_12314]	Active usage	-0.0502206	-0.204056	0.0222244	0.414861	Confidently deconfounded
ATC5	Mometasone (D07AC13)	Centered log-ratio	Eubacterium species incertae sedis [meta_mOTU_v25_13196]	Active usage	0.0485728	0.228892	0.0262737	0.441613	Confidently deconfounded
ATC5	Mometasone (D07AC13)	Centered log-ratio	Faecalibacterium prausnitzii [meta_mOTU_v25_13917]	Active usage	0.0529487	0.200766	0.0156083	0.362659	Confidently deconfounded
ATC5	Mometasone (D07AC13)	Centered log-ratio	Faecalibacterium prausnitzii [ref_mOTU_v25_06109]	Active usage	-0.0463384	-0.259404	0.034278	0.482493	Ambiguously deconfounded
ATC5	Mometasone (D07AC13)	Centered log-ratio	Faecalibacterium species incertae sedis [meta_mOTU_v25_12403]	Active usage	-0.0527976	-0.290602	0.0162526	0.369191	Confidently deconfounded
ATC5	Mometasone (D07AC13)	Centered log-ratio	Firmicutes sp. [ref_mOTU_v25_03641]	Active usage	0.047976	0.176798	0.0284319	0.453715	Ambiguously deconfounded
ATC5	Mometasone (D07AC13)	Centered log-ratio	Haemophilus influenzae/parainfluenzae [ref_mOTU_v25_01068]	Active usage	0.0541512	0.279432	0.0136045	0.345742	Confidently deconfounded
ATC5	Mometasone (D07AC13)	Centered log-ratio	Oscillibacter sp. PC13 [ref_mOTU_v25_10185]	Active usage	0.0569185	0.297833	0.00953085	0.296409	Confidently deconfounded
ATC5	Mometasone (D07AC13)	Centered log-ratio	Parabacteroides distasonis [ref_mOTU_v25_03640]	Active usage	0.0513737	0.214142	0.0191393	0.391453	Confidently deconfounded
ATC5	Mometasone (D07AC13)	Centered log-ratio	Pasteurellaceae species incertae sedis [meta_mOTU_v25_13253]	Active usage	0.0435932	0.195235	0.0461965	0.529726	Confounded	A02B, J07B, L04A, N05A, A02BC, N05AH, N05AH04, I10, I11, I84, K29, Anesteesia, Porridge, muesli, usualStoolType_category, frequencyGutEmpting_name
ATC5	Mometasone (D07AC13)	Centered log-ratio	Ruminococcus bromii [ref_mOTU_v25_00853]	Active usage	-0.0479461	-0.200043	0.0290895	0.457141	Ambiguously deconfounded
ATC5	Mometasone (D07AC13)	Centered log-ratio	Ruminococcus sp. [ref_mOTU_v25_00852]	Active usage	0.0498031	0.160349	0.023377	0.423527	Ambiguously deconfounded
ATC5	Mometasone (D07AC13)	Centered log-ratio	Ruminococcus species incertae sedis [meta_mOTU_v25_12248]	Active usage	0.0524865	0.226615	0.016575	0.372381	Confidently deconfounded
ATC5	Mometasone (D07AC13)	Centered log-ratio	uncultured Clostridium sp. [ref_mOTU_v25_06391]	Active usage	-0.0450694	-0.191945	0.0397183	0.505636	Confounded	Fresh vegetables, Boiled vegetables, Compote, jams
ATC5	Mometasone (D07AC13)	Centered log-ratio	Veillonella atypica [ref_mOTU_v25_01941]	Active usage	0.0600102	0.325091	0.0060271	0.238519	Confidently deconfounded
ATC5	Mometasone (D07AC13)	Centered log-ratio	Veillonella dispar [ref_mOTU_v25_01940]	Active usage	0.0560962	0.208394	0.0106088	0.310841	Confidently deconfounded
ATC5	Mometasone (D07AC13)	Centered log-ratio	Veillonella species incertae sedis [meta_mOTU_v25_13135]	Active usage	0.0523226	0.194368	0.0171512	0.37631	Confidently deconfounded
ATC5	Mometasone (R01AD09)	Centered log-ratio	Bacteria sp. [ref_mOTU_v25_00077]	Active usage	0.0519956	0.138275	0.018161	0.384683	Confidently deconfounded
ATC5	Mometasone (R01AD09)	Centered log-ratio	bacterium LF-3 [ref_mOTU_v25_03628]	Active usage	-0.0485364	-0.188176	0.0259767	0.439544	Confidently deconfounded
ATC5	Mometasone (R01AD09)	Centered log-ratio	Bacteroides bouchesdurhonensis/faecichinchillae [ref_mOTU_v25_03487]	Active usage	0.0436934	0.158131	0.0471667	0.533895	Confounded	L04A, R01B, R03A, R01BA, R03AK, R01BA93, E10, J45, K50, mental_health_status_ok, Fish, usualStoolType_category
ATC5	Mometasone (R01AD09)	Centered log-ratio	Bacteroides plebeius [ref_mOTU_v25_05069]	Active usage	0.0453346	0.152157	0.0390838	0.503492	Confounded	J20
ATC5	Mometasone (R01AD09)	Centered log-ratio	Butyrivibrio crossotus [ref_mOTU_v25_03686]	Active usage	-0.0567442	-0.14829	0.00949646	0.296061	Confidently deconfounded
ATC5	Mometasone (R01AD09)	Centered log-ratio	Clostridiales sp. [ref_mOTU_v25_03634]	Active usage	0.0450323	0.152578	0.0401001	0.506868	Confounded	D07AC14, N05CF02
ATC5	Mometasone (R01AD09)	Centered log-ratio	Clostridiales species incertae sedis [meta_mOTU_v25_12323]	Active usage	-0.0445485	-0.147174	0.0427846	0.51741	Confounded	C10AA01, gumDiseaseDiagnosed
ATC5	Mometasone (R01AD09)	Centered log-ratio	Clostridiales species incertae sedis [meta_mOTU_v25_12390]	Active usage	0.0456801	0.224467	0.0382737	0.500249	Ambiguously deconfounded
ATC5	Mometasone (R01AD09)	Centered log-ratio	Clostridiales species incertae sedis [meta_mOTU_v25_12476]	Active usage	0.0429201	0.211279	0.0496199	0.54435	Confounded	C07A, C08C, C09C, G04C, M03B, N02A, N05B, C07AB, C08CA, C09CA, G04CA, M03BX, N02AJ, N05BA, N06AB, C08CA01, M03BX02, N02AJ06, N05BA12, F32, F41, I11, J20, J35, J45, K21, mental_health_status_ok, cecumRemoved, Coffee, Boiled vegetables, Fresh fruit, berries, Sweets, frequencyGutEmpting_name
ATC5	Mometasone (R01AD09)	Centered log-ratio	Clostridiales species incertae sedis [meta_mOTU_v25_13328]	Active usage	0.0504751	0.178954	0.0219296	0.41319	Confounded	frequencyGutEmpting_name
ATC5	Mometasone (R01AD09)	Centered log-ratio	Clostridiales species incertae sedis [meta_mOTU_v25_13662]	Active usage	-0.0456522	-0.16289	0.0384241	0.501044	Confidently deconfounded
ATC5	Mometasone (R01AD09)	Centered log-ratio	Clostridiales species incertae sedis [meta_mOTU_v25_13701]	Active usage	-0.0535564	-0.18939	0.0151072	0.359225	Confidently deconfounded
ATC5	Mometasone (R01AD09)	Centered log-ratio	Clostridium sp. CAG:253 [ref_mOTU_v25_03600]	Active usage	0.0692769	0.248934	0.00165726	0.118644	Confidently deconfounded
ATC5	Mometasone (R01AD09)	Centered log-ratio	Clostridium sp. CAG:306 [meta_mOTU_v25_12613]	Active usage	0.0468149	0.169137	0.033346	0.478304	Confounded	E55, frequencyGutEmpting_name
ATC5	Mometasone (R01AD09)	Centered log-ratio	Clostridium sp. CAG:433 [meta_mOTU_v25_12886]	Active usage	-0.0532239	-0.198364	0.015821	0.36462	Confidently deconfounded
ATC5	Mometasone (R01AD09)	Centered log-ratio	Coprobacter fastidiosus [ref_mOTU_v25_03667]	Active usage	0.0549791	0.223029	0.0120913	0.328184	Confidently deconfounded
ATC5	Mometasone (R01AD09)	Centered log-ratio	Coprococcus eutactus [ref_mOTU_v25_02378]	Active usage	-0.0488527	-0.173575	0.0265373	0.442797	Confidently deconfounded
ATC5	Mometasone (R01AD09)	Centered log-ratio	Firmicutes sp. [ref_mOTU_v25_02743]	Active usage	0.0518758	0.142662	0.0185146	0.386607	Confounded	cecumRemoved, frequencyGutEmpting_name
ATC5	Mometasone (R01AD09)	Centered log-ratio	Haemophilus influenzae/parainfluenzae [ref_mOTU_v25_01068]	Active usage	0.0462011	0.204983	0.0361513	0.491016	Confounded	A02B, A02BC, D07AC, D07AC13, J30, usualStoolType_category
ATC5	Mometasone (R01AD09)	Centered log-ratio	Holdemanella biformis [meta_mOTU_v25_12329]	Active usage	-0.0468398	-0.148761	0.0311631	0.468087	Ambiguously deconfounded
ATC5	Mometasone (R01AD09)	Centered log-ratio	Merdibacter massiliensis [meta_mOTU_v25_12627]	Active usage	0.0463233	0.146604	0.0351179	0.487159	Confounded	R06AX
ATC5	Mometasone (R01AD09)	Centered log-ratio	Phascolarctobacterium succinatutens [ref_mOTU_v25_03700]	Active usage	-0.0539435	-0.183713	0.0127948	0.336799	Confidently deconfounded
ATC5	Mometasone (R01AD09)	Centered log-ratio	Roseburia sp. CAG:182 [meta_mOTU_v25_12852]	Active usage	-0.0436224	-0.173228	0.0477185	0.535853	Confounded	C03C, G02B, C03CA, M01AH, C03CA04, J20, Bread, Fresh fruit, berries, Compote, jams, isVegan, eatingHabit_name
ATC5	Mometasone (R01AD09)	Centered log-ratio	Roseburia species incertae sedis [meta_mOTU_v25_12366]	Active usage	0.0644818	0.291051	0.00318168	0.17281	Confidently deconfounded
ATC5	Mometasone (R01AD09)	Centered log-ratio	Ruminococcaceae bacterium D16 [ref_mOTU_v25_11463]	Active usage	0.0458001	0.179673	0.0379494	0.498694	Confounded	A02B, C07AB02, M01AB05, health_status_ok, Bread
ATC5	Mometasone (R01AD09)	Centered log-ratio	Ruminococcus lactaris [ref_mOTU_v25_01595]	Active usage	0.0513746	0.222806	0.0195758	0.395249	Confounded	J30
ATC5	Mometasone (R01AD09)	Centered log-ratio	Ruminococcus sp. CAG:177 [meta_mOTU_v25_12235]	Active usage	0.0586941	0.195984	0.00776436	0.27075	Confounded	frequencyGutEmpting_name
ATC5	Mometasone (R01AD09)	Centered log-ratio	Ruthenibacterium lactatiformans [ref_mOTU_v25_04716]	Active usage	0.0489404	0.164576	0.026267	0.441576	Confounded	cecumRemoved, frequencyGutEmpting_name
ATC5	Mometasone (R01AD09)	Centered log-ratio	Streptococcus thermophilus [ref_mOTU_v25_01348]	Active usage	0.0765522	0.293356	0.000489837	0.0557599	Confidently deconfounded
ATC5	Mometasone (R01AD09)	Centered log-ratio	Subdoligranulum sp. CAG:314 [ref_mOTU_v25_07715]	Active usage	0.0574677	0.2706	0.00813202	0.276337	Confidently deconfounded
ATC5	Naproxen+Esomeprazole (M01AE52)	Centered log-ratio	[Clostridium] asparagiforme/lavalense [ref_mOTU_v25_06317]	Active usage	0.0469804	0.178228	0.033315	0.478202	Confounded	L04A, N05B, N06A, N03AX, N05AH, N05BA, N05AH04, N05BA01, N05BA12, B18, I11, K29, M06, M10, N18, health_status_ok, Anesteesia, cecumRemoved
ATC5	Naproxen+Esomeprazole (M01AE52)	Centered log-ratio	[Clostridium] clostridioforme/bolteae [ref_mOTU_v25_03442]	Active usage	0.0535943	0.165927	0.0151742	0.35952	Confounded	M10
ATC5	Naproxen+Esomeprazole (M01AE52)	Centered log-ratio	[Clostridium] leptum [ref_mOTU_v25_03688]	Active usage	0.0597788	0.228236	0.00670654	0.252726	Confidently deconfounded
ATC5	Naproxen+Esomeprazole (M01AE52)	Centered log-ratio	Alistipes putredinis [ref_mOTU_v25_03683]	Active usage	-0.0451371	-0.182757	0.0398478	0.506082	Confounded	J31, N10
ATC5	Naproxen+Esomeprazole (M01AE52)	Centered log-ratio	Bacteria species incertae sedis [meta_mOTU_v25_12280]	Active usage	0.0768915	0.296574	0.000488926	0.0557206	Confidently deconfounded
ATC5	Naproxen+Esomeprazole (M01AE52)	Centered log-ratio	Bacteroidales species incertae sedis [meta_mOTU_v25_12699]	Active usage	0.0454711	0.285479	0.0391304	0.503521	Confounded	N02A, N02AJ, N02AJ06
ATC5	Naproxen+Esomeprazole (M01AE52)	Centered log-ratio	Clostridiales species incertae sedis [meta_mOTU_v25_12228]	Active usage	-0.0459138	-0.0844846	0.0365122	0.492118	Confounded	K21, M10, M13, N18, Whitebread
ATC5	Naproxen+Esomeprazole (M01AE52)	Centered log-ratio	Clostridiales species incertae sedis [meta_mOTU_v25_12253]	Active usage	-0.0452547	-0.152421	0.0399056	0.506162	Confounded	B03B, C07A, L04A, N06A, C07AB, N02AX, N06AX, N02AX02, N05BA12, E78, J31, mental_health_status_ok, usualStoolType_category
ATC5	Naproxen+Esomeprazole (M01AE52)	Centered log-ratio	Clostridiales species incertae sedis [meta_mOTU_v25_12272]	Active usage	-0.0552804	-0.171796	0.0109056	0.315088	Confidently deconfounded
ATC5	Naproxen+Esomeprazole (M01AE52)	Centered log-ratio	Clostridiales species incertae sedis [meta_mOTU_v25_12300]	Active usage	0.0565021	0.287408	0.0104437	0.307694	Confidently deconfounded
ATC5	Naproxen+Esomeprazole (M01AE52)	Centered log-ratio	Clostridiales species incertae sedis [meta_mOTU_v25_12473]	Active usage	0.0581216	0.16231	0.00837929	0.280454	Confounded	usualStoolType_category
ATC5	Naproxen+Esomeprazole (M01AE52)	Centered log-ratio	Clostridiales species incertae sedis [meta_mOTU_v25_12521]	Active usage	-0.072498	-0.260582	0.000975214	0.0850068	Confidently deconfounded
ATC5	Naproxen+Esomeprazole (M01AE52)	Centered log-ratio	Clostridiales species incertae sedis [meta_mOTU_v25_12774]	Active usage	-0.045644	-0.0934891	0.0369342	0.493432	Confounded	A03A, N05B, C07AB, N05BA, N06AX, N05BA12, B18, I11, K29, M10, M15, N81, cecumRemoved, tonsilsRemoved
ATC5	Naproxen+Esomeprazole (M01AE52)	Centered log-ratio	Clostridiales species incertae sedis [meta_mOTU_v25_13168]	Active usage	-0.0443324	-0.151241	0.0443422	0.521866	Confounded	E78, I11, L40, health_status_ok, Anesteesia, Whitebread, Soft drinks, frequencyGutEmpting_name
ATC5	Naproxen+Esomeprazole (M01AE52)	Centered log-ratio	Clostridiales species incertae sedis [meta_mOTU_v25_13280]	Active usage	-0.0573003	-0.157834	0.00928939	0.293361	Confidently deconfounded
ATC5	Naproxen+Esomeprazole (M01AE52)	Centered log-ratio	Clostridiales species incertae sedis [meta_mOTU_v25_13390]	Active usage	-0.0482192	-0.171636	0.0285667	0.454211	Confounded	M10
ATC5	Naproxen+Esomeprazole (M01AE52)	Centered log-ratio	Clostridiales species incertae sedis [meta_mOTU_v25_13486]	Active usage	0.0559477	0.218508	0.0110462	0.316694	Confidently deconfounded
ATC5	Naproxen+Esomeprazole (M01AE52)	Centered log-ratio	Clostridium sp. [ref_mOTU_v25_03613]	Active usage	0.0526387	0.22175	0.0169611	0.375366	Confidently deconfounded
ATC5	Naproxen+Esomeprazole (M01AE52)	Centered log-ratio	Clostridium sp. [ref_mOTU_v25_03621]	Active usage	0.048063	0.171421	0.0287885	0.455818	Confidently deconfounded
ATC5	Naproxen+Esomeprazole (M01AE52)	Centered log-ratio	Clostridium sp. CAG:349 [ref_mOTU_v25_07622]	Active usage	-0.0483299	-0.113481	0.0274478	0.448777	Confounded	M10
ATC5	Naproxen+Esomeprazole (M01AE52)	Centered log-ratio	Duodenibacillus massiliensis [ref_mOTU_v25_03665]	Active usage	-0.0478199	-0.0868965	0.0295633	0.459314	Confounded	M15
ATC5	Naproxen+Esomeprazole (M01AE52)	Centered log-ratio	Eggerthella lenta [ref_mOTU_v25_00719]	Active usage	0.0564138	0.181257	0.010279	0.306422	Confidently deconfounded
ATC5	Naproxen+Esomeprazole (M01AE52)	Centered log-ratio	Faecalibacterium prausnitzii [ref_mOTU_v25_06108]	Active usage	-0.0521374	-0.269346	0.0174049	0.377495	Confounded	usualStoolType_category
ATC5	Naproxen+Esomeprazole (M01AE52)	Centered log-ratio	Faecalibacterium prausnitzii [ref_mOTU_v25_06110]	Active usage	-0.0457832	-0.173619	0.0368428	0.492871	Confounded	B18, N18, health_status_ok, Anesteesia
ATC5	Naproxen+Esomeprazole (M01AE52)	Centered log-ratio	Faecalibacterium sp. [ref_mOTU_v25_03636]	Active usage	-0.0483157	-0.173217	0.0272809	0.448777	Confounded	M03B, M03BX, M03BX02, M10
ATC5	Naproxen+Esomeprazole (M01AE52)	Centered log-ratio	Faecalibacterium species incertae sedis [meta_mOTU_v25_12325]	Active usage	-0.0552993	-0.186134	0.0122746	0.330611	Confidently deconfounded
ATC5	Naproxen+Esomeprazole (M01AE52)	Centered log-ratio	Firmicutes species incertae sedis [meta_mOTU_v25_12501]	Active usage	0.0461111	0.278591	0.0365832	0.492118	Ambiguously deconfounded
ATC5	Naproxen+Esomeprazole (M01AE52)	Centered log-ratio	Holdemania filiformis [ref_mOTU_v25_05921]	Active usage	0.0507136	0.173646	0.0213534	0.409988	Confounded	M04AA01
ATC5	Naproxen+Esomeprazole (M01AE52)	Centered log-ratio	Oscillibacter sp. [ref_mOTU_v25_03341]	Active usage	0.0593976	0.165338	0.00688744	0.255827	Confidently deconfounded
ATC5	Naproxen+Esomeprazole (M01AE52)	Centered log-ratio	Oscillibacter sp. PC13 [ref_mOTU_v25_10185]	Active usage	0.0560625	0.265353	0.0110747	0.316816	Confidently deconfounded
ATC5	Naproxen+Esomeprazole (M01AE52)	Centered log-ratio	Parabacteroides merdae [ref_mOTU_v25_05401]	Active usage	0.0631868	0.260556	0.00411042	0.198144	Confidently deconfounded
ATC5	Naproxen+Esomeprazole (M01AE52)	Centered log-ratio	Ruminococcaceae species incertae sedis [meta_mOTU_v25_12239]	Active usage	-0.0450569	-0.172011	0.0402593	0.50732	Confounded	F20, L40, Anesteesia, cecumRemoved, usualStoolType_category
ATC5	Naproxen+Esomeprazole (M01AE52)	Centered log-ratio	Streptococcus australis [ref_mOTU_v25_00311]	Active usage	0.0562134	0.249139	0.0108761	0.314878	Confidently deconfounded
ATC5	Naproxen+Esomeprazole (M01AE52)	Centered log-ratio	Streptococcus parasanguinis [ref_mOTU_v25_00312]	Active usage	0.0627146	0.276447	0.00442748	0.204673	Confidently deconfounded
ATC5	Naproxen+Esomeprazole (M01AE52)	Centered log-ratio	Streptococcus sp. [ref_mOTU_v25_00283]	Active usage	0.0559654	0.214273	0.0111174	0.317115	Confidently deconfounded
ATC5	Naproxen+Esomeprazole (M01AE52)	Centered log-ratio	Sutterella wadsworthensis [ref_mOTU_v25_03066]	Active usage	0.0852172	0.277895	8.23414e-05	0.0175428	Confidently deconfounded
ATC5	Naproxen+Esomeprazole (M01AE52)	Centered log-ratio	uncultured Clostridium sp. [ref_mOTU_v25_11605]	Active usage	0.0519288	0.313806	0.0185413	0.386633	Confidently deconfounded
ATC5	Naproxen+Esomeprazole (M01AE52)	Centered log-ratio	uncultured Flavonifractor sp. [ref_mOTU_v25_07315]	Active usage	0.0512245	0.179381	0.0199275	0.398954	Confounded	M10, Anesteesia
ATC5	Naproxen+Esomeprazole (M01AE52)	Centered log-ratio	Veillonella species incertae sedis [meta_mOTU_v25_13135]	Active usage	0.0491658	0.170028	0.0259631	0.439465	Confounded	M10
ATC5	Naproxen+Esomeprazole (M01AE52)	Diversity	observed	Active usage	-0.0537704	-0.167616	0.0135676	0.0917664	Confounded	M10
ATC5	Nebivolol (C07AB12)	Centered log-ratio	[Clostridium] clostridioforme/bolteae [ref_mOTU_v25_03442]	Active usage	0.0625538	0.206485	0.00368841	0.188396	Confidently deconfounded
ATC5	Nebivolol (C07AB12)	Centered log-ratio	Acetobacter sp. [ref_mOTU_v25_03587]	Active usage	0.0533325	0.188658	0.0133008	0.342524	Confidently deconfounded
ATC5	Nebivolol (C07AB12)	Centered log-ratio	Acidiphilium sp. CAG:727 [meta_mOTU_v25_13297]	Active usage	-0.0527043	-0.0257179	0.0143797	0.352631	Confidently deconfounded
ATC5	Nebivolol (C07AB12)	Centered log-ratio	Acidiphilium sp. CAG:727 [meta_mOTU_v25_13607]	Active usage	0.0470048	0.24044	0.0293308	0.458085	Ambiguously deconfounded
ATC5	Nebivolol (C07AB12)	Centered log-ratio	Acinetobacter sp. [ref_mOTU_v25_03673]	Active usage	0.0487494	0.186434	0.0238005	0.426136	Confounded	A10B, C09C, C09CA, E11, I10
ATC5	Nebivolol (C07AB12)	Centered log-ratio	Akkermansia muciniphila [ref_mOTU_v25_03591]	Active usage	0.042336	0.180553	0.0472766	0.534322	Confounded	N02A, D07AD, D07AD01, I50, Meat, eatingHabit_name, usualStoolType_category
ATC5	Nebivolol (C07AB12)	Centered log-ratio	Alistipes finegoldii/onderdonkii [ref_mOTU_v25_03069]	Active usage	0.0758011	0.224838	0.000414379	0.0503692	Confidently deconfounded
ATC5	Nebivolol (C07AB12)	Centered log-ratio	Alistipes ihumii [ref_mOTU_v25_07379]	Active usage	0.0473687	0.157224	0.0267072	0.444129	Confounded	C01E, C01EB, I10
ATC5	Nebivolol (C07AB12)	Centered log-ratio	Alistipes indistinctus [ref_mOTU_v25_11860]	Active usage	0.0627179	0.193486	0.00350111	0.182424	Confidently deconfounded
ATC5	Nebivolol (C07AB12)	Centered log-ratio	Anaerotruncus colihominis [ref_mOTU_v25_03438]	Active usage	0.0442335	0.22581	0.0403256	0.507853	Confounded	A10B, C01E, H02A, N06A, C01EB, H02AB, C01EB15, E11, F32, F33, I10, I11, I50, K80, M10, health_status_ok, mental_health_status_ok, Soft drinks, doesPhysicalExercise
ATC5	Nebivolol (C07AB12)	Centered log-ratio	Bacteroidales species incertae sedis [meta_mOTU_v25_12262]	Active usage	0.0606255	0.258431	0.00491317	0.216593	Confidently deconfounded
ATC5	Nebivolol (C07AB12)	Centered log-ratio	Bacteroidales species incertae sedis [meta_mOTU_v25_13098]	Active usage	-0.0595055	-0.114256	0.0056318	0.231118	Confidently deconfounded
ATC5	Nebivolol (C07AB12)	Centered log-ratio	Bacteroides dorei/vulgatus [ref_mOTU_v25_02367]	Active usage	0.0524422	0.161886	0.0148165	0.356035	Confounded	I10, I11
ATC5	Nebivolol (C07AB12)	Centered log-ratio	Bacteroides faecis/thetaiotaomicron [ref_mOTU_v25_01657]	Active usage	0.0477215	0.192118	0.0270062	0.446473	Confounded	C09C, C09CA, I10, I11
ATC5	Nebivolol (C07AB12)	Centered log-ratio	Bacteroides rodentium/uniformis [ref_mOTU_v25_00855]	Active usage	0.0640876	0.198379	0.00287232	0.162893	Confidently deconfounded
ATC5	Nebivolol (C07AB12)	Centered log-ratio	Bilophila wadsworthia [ref_mOTU_v25_04300]	Active usage	0.0647884	0.198198	0.00259148	0.153295	Confidently deconfounded
ATC5	Nebivolol (C07AB12)	Centered log-ratio	Blautia obeum [ref_mOTU_v25_05140]	Active usage	0.0426699	0.125262	0.047718	0.535853	Confounded	N06A, A02BC05, I50, Dairy, doesPhysicalExercise
ATC5	Nebivolol (C07AB12)	Centered log-ratio	Blautia obeum/wexlerae [ref_mOTU_v25_02154]	Active usage	0.0531061	0.139892	0.013218	0.341414	Confidently deconfounded
ATC5	Nebivolol (C07AB12)	Centered log-ratio	Clostridiales sp. [ref_mOTU_v25_02968]	Active usage	0.0690334	0.203816	0.00134097	0.103034	Confidently deconfounded
ATC5	Nebivolol (C07AB12)	Centered log-ratio	Clostridiales species incertae sedis [meta_mOTU_v25_12254]	Active usage	-0.0427858	-0.142445	0.0462786	0.529928	Confounded	C09D, M04A, N07C, C09DA, M04AA, N07CA, C09DA07, F32, F33, F41, I11, J20, K29, M10, M15, N95, Koloskoopia, Bread, usualStoolType_category
ATC5	Nebivolol (C07AB12)	Centered log-ratio	Clostridiales species incertae sedis [meta_mOTU_v25_12309]	Active usage	-0.0453879	-0.100236	0.0353468	0.487476	Confidently deconfounded
ATC5	Nebivolol (C07AB12)	Centered log-ratio	Clostridiales species incertae sedis [meta_mOTU_v25_12425]	Active usage	-0.0539052	-0.139644	0.0124743	0.333076	Confidently deconfounded
ATC5	Nebivolol (C07AB12)	Centered log-ratio	Clostridiales species incertae sedis [meta_mOTU_v25_12437]	Active usage	-0.0602174	-0.210538	0.00514937	0.221368	Confidently deconfounded
ATC5	Nebivolol (C07AB12)	Centered log-ratio	Clostridiales species incertae sedis [meta_mOTU_v25_12445]	Active usage	0.0790088	0.29985	0.000243743	0.0358566	Confidently deconfounded
ATC5	Nebivolol (C07AB12)	Centered log-ratio	Clostridiales species incertae sedis [meta_mOTU_v25_12473]	Active usage	0.0698065	0.285072	0.0011722	0.0947742	Confidently deconfounded
ATC5	Nebivolol (C07AB12)	Centered log-ratio	Clostridiales species incertae sedis [meta_mOTU_v25_12516]	Active usage	-0.0509911	-0.122971	0.0178712	0.381898	Confounded	I11
ATC5	Nebivolol (C07AB12)	Centered log-ratio	Clostridiales species incertae sedis [meta_mOTU_v25_12674]	Active usage	-0.0442629	-0.0314513	0.0395013	0.504344	Confounded	A10B, C09C, N05B, N06A, C09CA, N05BA, C09CA07, F32, I11, I50, K29, M10, tonsilsRemoved, Soft drinks, usualStoolType_category
ATC5	Nebivolol (C07AB12)	Centered log-ratio	Clostridiales species incertae sedis [meta_mOTU_v25_12691]	Active usage	-0.0452657	-0.14172	0.0352659	0.487237	Confounded	C09C, N05B, N06A, C09CA, N05BA, C09DA07, F33, I10, I11, K80, M10, N20
ATC5	Nebivolol (C07AB12)	Centered log-ratio	Clostridiales species incertae sedis [meta_mOTU_v25_12755]	Active usage	0.0591975	0.241907	0.00574689	0.232565	Confidently deconfounded
ATC5	Nebivolol (C07AB12)	Centered log-ratio	Clostridiales species incertae sedis [meta_mOTU_v25_12774]	Active usage	-0.0456451	-0.0767913	0.0326869	0.474781	Confounded	C09C, C09D, H02A, N05B, C09CA, H02AB, N05BA, F32, K80, M10
ATC5	Nebivolol (C07AB12)	Centered log-ratio	Clostridiales species incertae sedis [meta_mOTU_v25_12809]	Active usage	-0.0442481	-0.00191113	0.0396368	0.505609	Confounded	N05B, N05BA, K80, M10, Soft drinks
ATC5	Nebivolol (C07AB12)	Centered log-ratio	Clostridiales species incertae sedis [meta_mOTU_v25_12832]	Active usage	-0.0532873	-0.128441	0.0133844	0.343514	Confidently deconfounded
ATC5	Nebivolol (C07AB12)	Centered log-ratio	Clostridiales species incertae sedis [meta_mOTU_v25_12855]	Active usage	-0.0427582	0.0118952	0.0462367	0.529824	Confounded	N03A, N06A, N06AB, F32, I10, I11, J20, usualStoolType_category, frequencyGutEmpting_name
ATC5	Nebivolol (C07AB12)	Centered log-ratio	Clostridiales species incertae sedis [meta_mOTU_v25_13006]	Active usage	0.0467652	0.181047	0.0294606	0.458948	Confounded	A10B, C09C, C09CA, I10, I11
ATC5	Nebivolol (C07AB12)	Centered log-ratio	Clostridiales species incertae sedis [meta_mOTU_v25_13328]	Active usage	0.0509597	0.245152	0.0179808	0.38284	Confidently deconfounded
ATC5	Nebivolol (C07AB12)	Centered log-ratio	Clostridiales species incertae sedis [meta_mOTU_v25_13390]	Active usage	-0.046817	-0.0730514	0.0296887	0.460103	Ambiguously deconfounded
ATC5	Nebivolol (C07AB12)	Centered log-ratio	Clostridiales species incertae sedis [meta_mOTU_v25_13616]	Active usage	0.046028	0.209796	0.0324332	0.473249	Confounded	L40
ATC5	Nebivolol (C07AB12)	Centered log-ratio	Clostridium phoceensis [ref_mOTU_v25_08865]	Active usage	0.0557908	0.200784	0.00941378	0.294794	Confidently deconfounded
ATC5	Nebivolol (C07AB12)	Centered log-ratio	Clostridium sp. CAG:273 [meta_mOTU_v25_12673]	Active usage	0.0900469	0.311103	2.89732e-05	0.00881536	Confidently deconfounded
ATC5	Nebivolol (C07AB12)	Centered log-ratio	Clostridium sp. CAG:306 [meta_mOTU_v25_12613]	Active usage	0.0674195	0.231955	0.00173068	0.121086	Confidently deconfounded
ATC5	Nebivolol (C07AB12)	Centered log-ratio	Clostridium sp. CAG:448 [meta_mOTU_v25_12255]	Active usage	-0.0448856	-0.0661647	0.0368912	0.493194	Confounded	N05B, N06A, N05BA, F41, M10
ATC5	Nebivolol (C07AB12)	Centered log-ratio	Clostridium sp. CAG:451 [meta_mOTU_v25_12646]	Active usage	-0.051277	-0.0440878	0.017367	0.377433	Confidently deconfounded
ATC5	Nebivolol (C07AB12)	Centered log-ratio	Clostridium sp. CAG:524 [meta_mOTU_v25_12495]	Active usage	-0.048845	0.0415342	0.0233675	0.423522	Ambiguously deconfounded
ATC5	Nebivolol (C07AB12)	Centered log-ratio	Clostridium sp. CAG:58 [ref_mOTU_v25_07640]	Active usage	0.0654803	0.300723	0.00218144	0.139369	Confidently deconfounded
ATC5	Nebivolol (C07AB12)	Centered log-ratio	Clostridium species incertae sedis [meta_mOTU_v25_12762]	Active usage	0.0481771	0.291925	0.0229446	0.420655	Confounded	I11
ATC5	Nebivolol (C07AB12)	Centered log-ratio	Coprobacter fastidiosus [ref_mOTU_v25_03667]	Active usage	0.057487	0.148937	0.00733474	0.262644	Confidently deconfounded
ATC5	Nebivolol (C07AB12)	Centered log-ratio	Dehalococcoidales species incertae sedis [meta_mOTU_v25_12342]	Active usage	-0.0426599	-0.00161458	0.0472803	0.534322	Confounded	M01AC, A02BC05, M01AC05, D50, F33, M10
ATC5	Nebivolol (C07AB12)	Centered log-ratio	Eubacterium species incertae sedis [meta_mOTU_v25_12314]	Active usage	0.0555709	0.22464	0.00998702	0.302548	Confidently deconfounded
ATC5	Nebivolol (C07AB12)	Centered log-ratio	Eubacterium species incertae sedis [meta_mOTU_v25_12474]	Active usage	0.0456785	0.260853	0.0339229	0.481555	Confounded	C09C, C09CA, I10, Whitebread
ATC5	Nebivolol (C07AB12)	Centered log-ratio	Faecalibacterium sp. [ref_mOTU_v25_03636]	Active usage	-0.0430717	-0.19884	0.0438615	0.521069	Confounded	A10B, M01AE, R03AC, C10AA05, M01AE52, E11, F32, F41, I11, I49, J20, K80, M10, Bread, Whitebread, Fresh fruit, berries, Soft drinks, doesPhysicalExercise, usualStoolType_category
ATC5	Nebivolol (C07AB12)	Centered log-ratio	Faecalibacterium species incertae sedis [meta_mOTU_v25_12403]	Active usage	-0.0434186	-0.132577	0.0443007	0.521866	Confounded	A10B, C08C, N05B, N06A, A10BA, C08CA, N05BA, N06AB, N06AX, A10BA02, E11, F32, F41, I11, L40, N20, health_status_ok, Bread, Fresh fruit, berries, doesPhysicalExercise
ATC5	Nebivolol (C07AB12)	Centered log-ratio	Firmicutes bacterium CAG:114 [ref_mOTU_v25_07728]	Active usage	0.0920008	0.304611	1.91987e-05	0.00650379	Confidently deconfounded
ATC5	Nebivolol (C07AB12)	Centered log-ratio	Firmicutes bacterium CAG:137 [ref_mOTU_v25_07731]	Active usage	0.0570464	0.235432	0.00799568	0.274001	Confidently deconfounded
ATC5	Nebivolol (C07AB12)	Centered log-ratio	Firmicutes species incertae sedis [meta_mOTU_v25_12438]	Active usage	-0.044027	-0.0293754	0.0399225	0.506162	Confounded	F32, F33, frequencyGutEmpting_name
ATC5	Nebivolol (C07AB12)	Centered log-ratio	Firmicutes species incertae sedis [meta_mOTU_v25_14146]	Active usage	-0.0481683	0.00181228	0.025379	0.435788	Confidently deconfounded
ATC5	Nebivolol (C07AB12)	Centered log-ratio	Intestinimonas massiliensis [ref_mOTU_v25_02970]	Active usage	0.0470629	0.155115	0.026377	0.442047	Confounded	A10B, A10BA, A10BA02, E11
ATC5	Nebivolol (C07AB12)	Centered log-ratio	Lachnospira sp. [ref_mOTU_v25_05263]	Active usage	0.057395	0.283243	0.00772437	0.269928	Confidently deconfounded
ATC5	Nebivolol (C07AB12)	Centered log-ratio	Mycoplasma sp. CAG:611 [meta_mOTU_v25_12292]	Active usage	-0.0472445	-0.0468886	0.0269455	0.445868	Ambiguously deconfounded
ATC5	Nebivolol (C07AB12)	Centered log-ratio	Oscillibacter sp. [ref_mOTU_v25_03341]	Active usage	0.0609095	0.213981	0.00459335	0.208669	Confidently deconfounded
ATC5	Nebivolol (C07AB12)	Centered log-ratio	Oscillibacter sp. [ref_mOTU_v25_04664]	Active usage	-0.0553619	-0.110236	0.0101965	0.305246	Confidently deconfounded
ATC5	Nebivolol (C07AB12)	Centered log-ratio	Oscillibacter sp. 57_20 [meta_mOTU_v25_12610]	Active usage	-0.0436465	-0.0779445	0.0429931	0.517847	Confounded	A10B, N05B, A10BA, N05BA, A10BA02, N05BA12, E11, I11, M10, M15, Bread, Fresh fruit, berries, Soft drinks
ATC5	Nebivolol (C07AB12)	Centered log-ratio	Parabacteroides distasonis [ref_mOTU_v25_03640]	Active usage	0.0675072	0.261759	0.00170959	0.119951	Confidently deconfounded
ATC5	Nebivolol (C07AB12)	Centered log-ratio	Phocea massiliensis [ref_mOTU_v25_05236]	Active usage	0.045477	0.270013	0.0340706	0.482316	Confounded	A10B, C09C, N05B, C09CA, N05BA, E11, I10, M10
ATC5	Nebivolol (C07AB12)	Centered log-ratio	Pseudoflavonifractor capillosus [ref_mOTU_v25_02969]	Active usage	0.0475548	0.179482	0.0271491	0.448002	Confounded	A10B, N05B, N05BA, I10, I11
ATC5	Nebivolol (C07AB12)	Centered log-ratio	Streptococcus thermophilus [ref_mOTU_v25_01348]	Active usage	0.0561127	0.176351	0.00902174	0.290168	Confidently deconfounded
ATC5	Nebivolol (C07AB12)	Centered log-ratio	Sutterella sp. CAG:351 [meta_mOTU_v25_13411]	Active usage	0.048195	0.208182	0.0251026	0.433802	Confidently deconfounded
ATC5	Nebivolol (C07AB12)	Centered log-ratio	uncultured Flavonifractor sp. [ref_mOTU_v25_07315]	Active usage	0.0629181	0.223438	0.00339889	0.179274	Confidently deconfounded
ATC5	Nebivolol (C07AB12)	Diversity	observed	Active usage	-0.0658336	-0.224616	0.00195932	0.0242955	Confidently deconfounded
ATC5	Nebivolol (C07AB12)	Diversity	shannon	Active usage	-0.047219	-0.252484	0.0252136	0.149862	Confounded	I11, frequencyGutEmpting_name
ATC5	Nitrofurantoin (J01XE01)	Centered log-ratio	[Eubacterium] eligens [ref_mOTU_v25_02375]	Active usage	-0.0473691	-0.230005	0.0268225	0.444995	Confidently deconfounded
ATC5	Nitrofurantoin (J01XE01)	Centered log-ratio	Akkermansia muciniphila [ref_mOTU_v25_03591]	Active usage	0.0504288	0.282374	0.0170354	0.375421	Confidently deconfounded
ATC5	Nitrofurantoin (J01XE01)	Centered log-ratio	Alistipes putredinis [ref_mOTU_v25_03683]	Active usage	-0.0460511	-0.219879	0.030743	0.465817	Confounded	J01M, N05A, J01MA, M01AE52
ATC5	Nitrofurantoin (J01XE01)	Centered log-ratio	Alistipes shahii [ref_mOTU_v25_01014]	Active usage	-0.0424233	-0.139546	0.0469915	0.53283	Confounded	J01M, J01MA, C10AA05, J01MA02, gumDiseaseDiagnosed
ATC5	Nitrofurantoin (J01XE01)	Centered log-ratio	Anaerotruncus rubiinfantis [ref_mOTU_v25_09169]	Active usage	0.0430635	0.206268	0.0439453	0.521268	Confounded	J01M, L04A, N05B, N06A, J01MA, N03AX, N05BA, N06AX, N05AH04, N05BA01, F32, F33, F41, J03, M10, mental_health_status_ok, cecumRemoved, Tea, Bread, Rice, pasta, Fresh fruit, berries, Eggs, frequencyGutEmpting_name
ATC5	Nitrofurantoin (J01XE01)	Centered log-ratio	Bacteria sp. [ref_mOTU_v25_00077]	Active usage	0.0527994	0.208345	0.0134729	0.34426	Confidently deconfounded
ATC5	Nitrofurantoin (J01XE01)	Centered log-ratio	Bacteroidales species incertae sedis [meta_mOTU_v25_12699]	Active usage	0.051027	0.245879	0.0170367	0.375421	Confidently deconfounded
ATC5	Nitrofurantoin (J01XE01)	Centered log-ratio	Bilophila wadsworthia [ref_mOTU_v25_04300]	Active usage	-0.0444369	-0.234159	0.0373076	0.495783	Confounded	J01M, J01MA, M80
ATC5	Nitrofurantoin (J01XE01)	Centered log-ratio	Clostridiales sp. [ref_mOTU_v25_03605]	Active usage	0.0575648	0.284822	0.00708091	0.258916	Confidently deconfounded
ATC5	Nitrofurantoin (J01XE01)	Centered log-ratio	Clostridiales species incertae sedis [meta_mOTU_v25_12300]	Active usage	-0.0471772	-0.155531	0.0275546	0.44902	Confidently deconfounded
ATC5	Nitrofurantoin (J01XE01)	Centered log-ratio	Clostridiales species incertae sedis [meta_mOTU_v25_12351]	Active usage	0.0564053	0.223403	0.00812852	0.276314	Confidently deconfounded
ATC5	Nitrofurantoin (J01XE01)	Centered log-ratio	Clostridiales species incertae sedis [meta_mOTU_v25_12445]	Active usage	0.0490585	0.292499	0.0219589	0.41319	Confidently deconfounded
ATC5	Nitrofurantoin (J01XE01)	Centered log-ratio	Clostridiales species incertae sedis [meta_mOTU_v25_12463]	Active usage	0.0424836	0.3093	0.0457565	0.527935	Confounded	D10A, I10, Tea, frequencyGutEmpting_name
ATC5	Nitrofurantoin (J01XE01)	Centered log-ratio	Clostridiales species incertae sedis [meta_mOTU_v25_12486]	Active usage	-0.0425974	-0.211201	0.0465076	0.531135	Confounded	N05B, N05BA, C10AA05, N05BA12, L40, Bread, has_smoked
ATC5	Nitrofurantoin (J01XE01)	Centered log-ratio	Clostridiales species incertae sedis [meta_mOTU_v25_13155]	Active usage	0.0590819	0.265684	0.00536019	0.225334	Confidently deconfounded
ATC5	Nitrofurantoin (J01XE01)	Centered log-ratio	Clostridiales species incertae sedis [meta_mOTU_v25_13168]	Active usage	-0.0745172	-0.374242	0.000481309	0.0551714	Confidently deconfounded
ATC5	Nitrofurantoin (J01XE01)	Centered log-ratio	Clostridiales species incertae sedis [meta_mOTU_v25_13187]	Active usage	-0.0541415	-0.283375	0.0114216	0.319941	Confidently deconfounded
ATC5	Nitrofurantoin (J01XE01)	Centered log-ratio	Clostridiales species incertae sedis [meta_mOTU_v25_13332]	Active usage	-0.0429607	-0.234418	0.0444476	0.52237	Confounded	J01M, S01A, J01MA, J01MA02, N05BA12, E78, F41, I84, Fresh fruit, berries, has_smoked, usualStoolType_category
ATC5	Nitrofurantoin (J01XE01)	Centered log-ratio	Clostridiales species incertae sedis [meta_mOTU_v25_13415]	Active usage	-0.0541413	-0.259342	0.0111641	0.317713	Confidently deconfounded
ATC5	Nitrofurantoin (J01XE01)	Centered log-ratio	Clostridiales species incertae sedis [meta_mOTU_v25_13923]	Active usage	-0.0480966	-0.224441	0.023994	0.42734	Confidently deconfounded
ATC5	Nitrofurantoin (J01XE01)	Centered log-ratio	Clostridium sp. [ref_mOTU_v25_03621]	Active usage	0.0529377	0.27058	0.0130477	0.339593	Confidently deconfounded
ATC5	Nitrofurantoin (J01XE01)	Centered log-ratio	Clostridium sp. CAG:302 [meta_mOTU_v25_12499]	Active usage	0.0429998	0.277255	0.0433655	0.518866	Confounded	C09BB, S01AA
ATC5	Nitrofurantoin (J01XE01)	Centered log-ratio	Eisenbergiella tayi [ref_mOTU_v25_03446]	Active usage	0.0553254	0.282856	0.0097006	0.298638	Confidently deconfounded
ATC5	Nitrofurantoin (J01XE01)	Centered log-ratio	Enterobacterales sp. [ref_mOTU_v25_00085]	Active usage	0.0479206	0.100491	0.024699	0.43243	Confidently deconfounded
ATC5	Nitrofurantoin (J01XE01)	Centered log-ratio	Firmicutes sp. [ref_mOTU_v25_02743]	Active usage	0.0598244	0.307854	0.00515832	0.221368	Confidently deconfounded
ATC5	Nitrofurantoin (J01XE01)	Centered log-ratio	Firmicutes species incertae sedis [meta_mOTU_v25_13945]	Active usage	-0.0540547	-0.258674	0.0114519	0.319941	Confidently deconfounded
ATC5	Nitrofurantoin (J01XE01)	Centered log-ratio	Lachnospiraceae species incertae sedis [meta_mOTU_v25_12240]	Active usage	-0.0489275	-0.206416	0.0219018	0.413142	Confidently deconfounded
ATC5	Nitrofurantoin (J01XE01)	Centered log-ratio	Methanobrevibacter smithii [ref_mOTU_v25_03695]	Active usage	0.0799766	0.426648	0.000168578	0.0285609	Confidently deconfounded
ATC5	Nitrofurantoin (J01XE01)	Centered log-ratio	Oscillibacter sp. 57_20 [meta_mOTU_v25_12282]	Active usage	-0.044731	-0.246917	0.0354221	0.487817	Confounded	J01M, J01MA, frequencyGutEmpting_name
ATC5	Nitrofurantoin (J01XE01)	Centered log-ratio	Prevotella species incertae sedis [meta_mOTU_v25_12510]	Active usage	0.046018	0.165396	0.0315899	0.469957	Confidently deconfounded
ATC5	Nitrofurantoin (J01XE01)	Centered log-ratio	Ruminococcus sp. [ref_mOTU_v25_00852]	Active usage	0.0592027	0.251182	0.00572569	0.232375	Confidently deconfounded
ATC5	Nitrofurantoin (J01XE01)	Centered log-ratio	Ruminococcus species incertae sedis [meta_mOTU_v25_12248]	Active usage	0.0465546	0.217209	0.0295628	0.459314	Confounded	N06A
ATC5	Nitrofurantoin (J01XE01)	Centered log-ratio	Ruthenibacterium lactatiformans [ref_mOTU_v25_04716]	Active usage	0.0568027	0.317459	0.00790162	0.272739	Confidently deconfounded
ATC5	Nitrofurantoin (J01XE01)	Centered log-ratio	Streptococcus parasanguinis [ref_mOTU_v25_00312]	Active usage	0.0521947	0.316606	0.0146084	0.35435	Confidently deconfounded
ATC5	Nitrofurantoin (J01XE01)	Centered log-ratio	Streptococcus sp. [ref_mOTU_v25_01350]	Active usage	0.055042	0.301066	0.0102027	0.305246	Confidently deconfounded
ATC5	Nitrofurantoin (J01XE01)	Centered log-ratio	Veillonella dispar [ref_mOTU_v25_01940]	Active usage	0.0494796	0.261901	0.020856	0.406401	Confidently deconfounded
ATC5	Nitrofurantoin (J01XE01)	Centered log-ratio	Veillonella parvula [ref_mOTU_v25_01938]	Active usage	0.04968	0.252629	0.0184845	0.386283	Confidently deconfounded
ATC5	Omeprazole (A02BC01)	Centered log-ratio	Acinetobacter sp. [ref_mOTU_v25_03673]	Active usage	0.0495005	0.176445	0.0310729	0.467445	Confounded	C07AB, N02AX, N02AX02, C18, E11, F41, K50, cecumRemoved
ATC5	Omeprazole (A02BC01)	Centered log-ratio	Akkermansia muciniphila [ref_mOTU_v25_03591]	Active usage	-0.0494751	-0.0855413	0.0293509	0.458326	Confidently deconfounded
ATC5	Omeprazole (A02BC01)	Centered log-ratio	Alistipes species incertae sedis [meta_mOTU_v25_12829]	Active usage	0.0472004	0.176175	0.0398266	0.506007	Confounded	C07A, N05B, N05C, C07AB, N05BA, N05CF, C07AB02, N05BA12, N05CF01, K80, M15, cecumRemoved, has_smoked
ATC5	Omeprazole (A02BC01)	Centered log-ratio	Allisonella histaminiformans [ref_mOTU_v25_10689]	Active usage	0.0458609	0.169971	0.0406096	0.508742	Confounded	K58
ATC5	Omeprazole (A02BC01)	Centered log-ratio	Bacteroidales species incertae sedis [meta_mOTU_v25_13098]	Active usage	-0.0558381	-0.114215	0.0146917	0.354969	Confidently deconfounded
ATC5	Omeprazole (A02BC01)	Centered log-ratio	Bacteroides rodentium/uniformis [ref_mOTU_v25_00855]	Active usage	0.0465499	0.133171	0.0421748	0.514968	Confounded	C07A, C09C, H02A, C07AB, C09CA, H02AB, F41, I10, I11, I25, J20, K29, K35, health_status_ok, mental_health_status_ok, cecumRemoved, tonsilsRemoved, eatingHabit_name, has_smoked, usualStoolType_category
ATC5	Omeprazole (A02BC01)	Centered log-ratio	Bifidobacterium catenulatum/kashiwanohense [ref_mOTU_v25_02701]	Active usage	0.0529717	0.180906	0.020972	0.406576	Confidently deconfounded
ATC5	Omeprazole (A02BC01)	Centered log-ratio	Butyricicoccus species incertae sedis [meta_mOTU_v25_12617]	Active usage	-0.0498622	-0.140306	0.0298859	0.46114	Confounded	I11
ATC5	Omeprazole (A02BC01)	Centered log-ratio	Clostridiales sp. [ref_mOTU_v25_03605]	Active usage	-0.0688851	-0.152938	0.00264054	0.154667	Confidently deconfounded
ATC5	Omeprazole (A02BC01)	Centered log-ratio	Clostridiales sp. [ref_mOTU_v25_03634]	Active usage	0.0513323	0.20225	0.0247985	0.432778	Confidently deconfounded
ATC5	Omeprazole (A02BC01)	Centered log-ratio	Clostridiales species incertae sedis [meta_mOTU_v25_12473]	Active usage	0.0509288	0.141372	0.0262342	0.4411	Confounded	A03A, M01A, C07AB, I11, K29, frequencyGutEmpting_name
ATC5	Omeprazole (A02BC01)	Centered log-ratio	Clostridiales species incertae sedis [meta_mOTU_v25_12690]	Active usage	-0.0611436	-0.0527217	0.0077549	0.270516	Confidently deconfounded
ATC5	Omeprazole (A02BC01)	Centered log-ratio	Clostridiales species incertae sedis [meta_mOTU_v25_13308]	Active usage	-0.0484043	-0.0773852	0.0347166	0.484772	Ambiguously deconfounded
ATC5	Omeprazole (A02BC01)	Centered log-ratio	Clostridiales species incertae sedis [meta_mOTU_v25_13332]	Active usage	-0.0502593	-0.13604	0.0276317	0.449325	Confounded	E78, I11, usualStoolType_category
ATC5	Omeprazole (A02BC01)	Centered log-ratio	Clostridium sp. CAG:433 [meta_mOTU_v25_12886]	Active usage	-0.0484801	-0.0991498	0.0347799	0.485267	Confounded	D01A
ATC5	Omeprazole (A02BC01)	Centered log-ratio	Eubacterium sp. [ref_mOTU_v25_02373]	Active usage	-0.0507379	-0.0990147	0.0272565	0.448777	Confidently deconfounded
ATC5	Omeprazole (A02BC01)	Centered log-ratio	Faecalibacterium species incertae sedis [meta_mOTU_v25_12331]	Active usage	0.0450099	0.116438	0.0496182	0.54435	Confounded	G01A, N02A, N05C, G01AF, N02AJ, N05CF, S01AA, N02AJ06, II astme intensiivravi, Fresh fruit, berries, Soft drinks, doesPhysicalExercise, usualStoolType_category, frequencyGutEmpting_name
ATC5	Omeprazole (A02BC01)	Centered log-ratio	Peptostreptococcaceae species incertae sedis [meta_mOTU_v25_13426]	Active usage	0.0518904	0.16557	0.0234986	0.424266	Ambiguously deconfounded
ATC5	Omeprazole (A02BC01)	Centered log-ratio	Ruminococcaceae species incertae sedis [meta_mOTU_v25_13305]	Active usage	-0.0560095	-0.0829428	0.0146189	0.35435	Confidently deconfounded
ATC5	Omeprazole (A02BC01)	Centered log-ratio	Ruminococcus sp. CAG:254 [meta_mOTU_v25_12276]	Active usage	-0.0593259	-0.108583	0.00953501	0.296424	Confidently deconfounded
ATC5	Omeprazole (A02BC01)	Centered log-ratio	Ruthenibacterium lactatiformans [ref_mOTU_v25_04716]	Active usage	0.0490969	0.149438	0.0322383	0.472997	Confounded	A10B, C07A, N02A, A10BA, C07AB, N02AX, A10BA02, C07AB02, N02AX02, E11, I11, Anesteesia, cecumRemoved
ATC5	Omeprazole (A02BC01)	Centered log-ratio	Streptococcus parasanguinis [ref_mOTU_v25_00312]	Active usage	0.078176	0.242204	0.000646001	0.0651153	Confidently deconfounded
ATC5	Omeprazole (A02BC01)	Centered log-ratio	Streptococcus sp. [ref_mOTU_v25_01350]	Active usage	0.0837415	0.271299	0.00026387	0.0377537	Confidently deconfounded
ATC5	Omeprazole (A02BC01)	Centered log-ratio	Sutterella wadsworthensis [ref_mOTU_v25_03066]	Active usage	0.0458058	0.0767994	0.0422186	0.515279	Confounded	M01AE52, usualStoolType_category, frequencyGutEmpting_name
ATC5	Omeprazole (A02BC01)	Centered log-ratio	Turicibacter sanguinis [ref_mOTU_v25_04703]	Active usage	0.0521399	0.147906	0.0223276	0.415396	Confounded	E11
ATC5	Omeprazole (A02BC01)	Centered log-ratio	Veillonella atypica [ref_mOTU_v25_01941]	Active usage	0.0638332	0.219448	0.00524892	0.222746	Confidently deconfounded
ATC5	Omeprazole (A02BC01)	Centered log-ratio	Veillonella dispar [ref_mOTU_v25_01940]	Active usage	0.0664472	0.206155	0.00379729	0.191537	Confidently deconfounded
ATC5	Omeprazole (A02BC01)	Centered log-ratio	Veillonella species incertae sedis [meta_mOTU_v25_13135]	Active usage	0.0648132	0.203572	0.00474781	0.212504	Confidently deconfounded
ATC5	Opioids (N02AJ06)	Centered log-ratio	[Eubacterium] siraeum [ref_mOTU_v25_02370]	Active usage	0.048199	0.23763	0.024506	0.431427	Confidently deconfounded
ATC5	Opioids (N02AJ06)	Centered log-ratio	Anaerostipes hadrus [ref_mOTU_v25_00857]	Active usage	0.0415329	0.11114	0.0494514	0.543651	Confounded	B01A, B03B, C01B, C01E, C07A, M03B, N05B, N05C, N06A, B01AF, C01BC, C01EB, C07AB, M03BX, N05BA, N05CF, N06AX, C01BC03, C01EB15, C07AB02, C10AA01, M03BX02, N05CF01, N06AB10, B37, F20, F41, I10, I84, J02, J20, J30, J35, M10, M15, N18, N20, health_status_ok, mental_health_status_ok, Koloskoopia, tonsilsRemoved, frequencyGutEmpting_name
ATC5	Opioids (N02AJ06)	Centered log-ratio	Bacteroidales species incertae sedis [meta_mOTU_v25_12699]	Active usage	0.0858142	0.354943	6.52028e-05	0.0150885	Confidently deconfounded
ATC5	Opioids (N02AJ06)	Centered log-ratio	Bacteroides finegoldii [ref_mOTU_v25_03474]	Active usage	0.0467786	0.20544	0.0296135	0.459747	Confounded	N05BA12
ATC5	Opioids (N02AJ06)	Centered log-ratio	Clostridiales sp. [ref_mOTU_v25_03605]	Active usage	-0.0568833	-0.208869	0.00817814	0.27714	Confidently deconfounded
ATC5	Opioids (N02AJ06)	Centered log-ratio	Clostridiales species incertae sedis [meta_mOTU_v25_12288]	Active usage	0.0439048	0.195459	0.0415933	0.512818	Confounded	B01AF, B01AF01, H25, Meat products (wieners, sausages)
ATC5	Opioids (N02AJ06)	Centered log-ratio	Clostridiales species incertae sedis [meta_mOTU_v25_12298]	Active usage	0.0529836	0.248061	0.013645	0.346211	Confidently deconfounded
ATC5	Opioids (N02AJ06)	Centered log-ratio	Clostridiales species incertae sedis [meta_mOTU_v25_12447]	Active usage	-0.0528918	-0.190941	0.0137617	0.347073	Confidently deconfounded
ATC5	Opioids (N02AJ06)	Centered log-ratio	Clostridiales species incertae sedis [meta_mOTU_v25_12476]	Active usage	0.0476684	0.223344	0.0256325	0.437322	Confidently deconfounded
ATC5	Opioids (N02AJ06)	Centered log-ratio	Clostridiales species incertae sedis [meta_mOTU_v25_12487]	Active usage	0.0474725	0.173037	0.0275073	0.448995	Confounded	M01AH05
ATC5	Opioids (N02AJ06)	Centered log-ratio	Clostridiales species incertae sedis [meta_mOTU_v25_12561]	Active usage	-0.0440303	-0.0701987	0.04041	0.50805	Confounded	N05C, N05CF, M01AC05, N05CF01, G20, M80
ATC5	Opioids (N02AJ06)	Centered log-ratio	Clostridiales species incertae sedis [meta_mOTU_v25_12763]	Active usage	-0.0568573	-0.193851	0.00824206	0.277969	Confidently deconfounded
ATC5	Opioids (N02AJ06)	Centered log-ratio	Clostridiales species incertae sedis [meta_mOTU_v25_12786]	Active usage	-0.0470211	-0.203832	0.0279419	0.450776	Confidently deconfounded
ATC5	Opioids (N02AJ06)	Centered log-ratio	Clostridiales species incertae sedis [meta_mOTU_v25_13280]	Active usage	-0.0472963	-0.149409	0.0278222	0.450512	Confounded	M03B, M03BX, M03BX02
ATC5	Opioids (N02AJ06)	Centered log-ratio	Clostridiales species incertae sedis [meta_mOTU_v25_13390]	Active usage	0.0443859	0.219324	0.0390741	0.503492	Ambiguously deconfounded
ATC5	Opioids (N02AJ06)	Centered log-ratio	Clostridium phoceensis [ref_mOTU_v25_08865]	Active usage	0.0472249	0.257119	0.0279037	0.450776	Confounded	N05B, N03AX, N05BA, J20
ATC5	Opioids (N02AJ06)	Centered log-ratio	Clostridium sp. CAG:127 [meta_mOTU_v25_12306]	Active usage	-0.0480891	-0.163292	0.0256607	0.437596	Confidently deconfounded
ATC5	Opioids (N02AJ06)	Centered log-ratio	Clostridium sp. CAG:217 [meta_mOTU_v25_12270]	Active usage	0.0480855	0.199196	0.0251066	0.433802	Confounded	M01AC05
ATC5	Opioids (N02AJ06)	Centered log-ratio	Clostridium sp. CAG:302 [meta_mOTU_v25_12499]	Active usage	-0.0444152	-0.0828761	0.0383445	0.500464	Confounded	M01AE52, health_status_ok, Meat products (wieners, sausages)
ATC5	Opioids (N02AJ06)	Centered log-ratio	Clostridium sp. CAG:433 [meta_mOTU_v25_12886]	Active usage	-0.044051	-0.175237	0.0410639	0.509954	Confounded	A02B, A02BC, A02BC01, M80, Meat products (wieners, sausages), doesPhysicalExercise
ATC5	Opioids (N02AJ06)	Centered log-ratio	Clostridium sp. CAG:492 [meta_mOTU_v25_12462]	Active usage	-0.0479482	-0.135099	0.0259937	0.439681	Confidently deconfounded
ATC5	Opioids (N02AJ06)	Centered log-ratio	Clostridium sp. CAG:628 [meta_mOTU_v25_12940]	Active usage	-0.0580145	-0.185549	0.00668576	0.252598	Confidently deconfounded
ATC5	Opioids (N02AJ06)	Centered log-ratio	Enterobacterales sp. [ref_mOTU_v25_00085]	Active usage	0.0580391	0.126443	0.00688525	0.255827	Confidently deconfounded
ATC5	Opioids (N02AJ06)	Centered log-ratio	Faecalibacterium prausnitzii [meta_mOTU_v25_13917]	Active usage	-0.0486244	-0.19527	0.023637	0.424841	Confidently deconfounded
ATC5	Opioids (N02AJ06)	Centered log-ratio	Faecalibacterium species incertae sedis [meta_mOTU_v25_12331]	Active usage	0.0504358	0.187914	0.0190978	0.391324	Confidently deconfounded
ATC5	Opioids (N02AJ06)	Centered log-ratio	Firmicutes bacterium CAG:345 [ref_mOTU_v25_07739]	Active usage	-0.0492661	-0.1557	0.0218515	0.413142	Ambiguously deconfounded
ATC5	Opioids (N02AJ06)	Centered log-ratio	Firmicutes sp. [ref_mOTU_v25_03641]	Active usage	-0.0467479	-0.135052	0.0297382	0.460381	Ambiguously deconfounded
ATC5	Opioids (N02AJ06)	Centered log-ratio	Lactobacillus ruminis [ref_mOTU_v25_01239]	Active usage	-0.0415951	-0.0242904	0.0498031	0.545448	Confounded	C01B, D07A, E11, J02, L20, gumDiseaseDiagnosed, Fresh vegetables, frequencyGutEmpting_name
ATC5	Opioids (N02AJ06)	Centered log-ratio	Lentisphaerae species incertae sedis [meta_mOTU_v25_12568]	Active usage	-0.0605941	-0.251892	0.00483996	0.215475	Confidently deconfounded
ATC5	Opioids (N02AJ06)	Centered log-ratio	Phocea massiliensis [ref_mOTU_v25_05236]	Active usage	0.0524923	0.184461	0.0141546	0.350329	Confidently deconfounded
ATC5	Opioids (N02AJ06)	Centered log-ratio	Roseburia sp. CAG:303 [meta_mOTU_v25_12911]	Active usage	-0.0478301	-0.151348	0.0261785	0.440764	Confidently deconfounded
ATC5	Opioids (N02AJ06)	Centered log-ratio	Roseburia species incertae sedis [meta_mOTU_v25_12366]	Active usage	0.045051	0.222588	0.0354762	0.487979	Confounded	doesPhysicalExercise
ATC5	Opioids (N02AJ06)	Centered log-ratio	Ruminococcaceae bacterium D16 [ref_mOTU_v25_11463]	Active usage	0.0657768	0.227152	0.00226124	0.14239	Confidently deconfounded
ATC5	Opioids (N02AJ06)	Centered log-ratio	Streptococcus australis [ref_mOTU_v25_00311]	Active usage	0.0450485	0.155156	0.0365482	0.492118	Confounded	M01AE52, J20
ATC5	Opioids (N02AJ06)	Centered log-ratio	Streptococcus parasanguinis [ref_mOTU_v25_00312]	Active usage	0.0648477	0.272162	0.00256711	0.152505	Confidently deconfounded
ATC5	Opioids (N02AJ06)	Centered log-ratio	Streptococcus sp. [ref_mOTU_v25_01350]	Active usage	0.0505754	0.205061	0.0189708	0.390437	Confounded	A02B, A02BC, A02BC02
ATC5	Opioids (N02AJ06)	Centered log-ratio	Veillonella atypica [ref_mOTU_v25_01941]	Active usage	0.0440433	0.183869	0.0401337	0.506903	Confounded	A02B, A02BC, A02BC01, A02BC02, D50, D51, H25
ATC5	Opioids (N02AJ06)	Centered log-ratio	Veillonella species incertae sedis [meta_mOTU_v25_13135]	Active usage	0.0449827	0.147351	0.0368359	0.492845	Confounded	A02B, N03A, A02BC, A02BC01, A02BC02, D50
ATC5	Pantoprazole (A02BC02)	Centered log-ratio	Bacteroides caecimuris [ref_mOTU_v25_03476]	Active usage	0.0675458	0.239526	0.00205255	0.134861	Confidently deconfounded
ATC5	Pantoprazole (A02BC02)	Centered log-ratio	Bacteroides coprocola [ref_mOTU_v25_11279]	Active usage	-0.0578162	-0.301366	0.00829085	0.278946	Confidently deconfounded
ATC5	Pantoprazole (A02BC02)	Centered log-ratio	Bacteroides eggerthii [ref_mOTU_v25_01577]	Active usage	-0.0459397	-0.224099	0.0362716	0.491313	Ambiguously deconfounded
ATC5	Pantoprazole (A02BC02)	Centered log-ratio	Bifidobacterium adolescentis [ref_mOTU_v25_02703]	Active usage	-0.0514677	-0.266433	0.0184873	0.386283	Confidently deconfounded
ATC5	Pantoprazole (A02BC02)	Centered log-ratio	Butyricicoccus species incertae sedis [meta_mOTU_v25_12336]	Active usage	-0.0532025	-0.253564	0.0148741	0.356237	Confidently deconfounded
ATC5	Pantoprazole (A02BC02)	Centered log-ratio	Clostridiales species incertae sedis [meta_mOTU_v25_12252]	Active usage	0.0432925	0.206524	0.0485368	0.539366	Confounded	M01AB, M01AB05, H25, Anesteesia
ATC5	Pantoprazole (A02BC02)	Centered log-ratio	Clostridiales species incertae sedis [meta_mOTU_v25_12351]	Active usage	-0.0442079	-0.270949	0.042902	0.517847	Confounded	N05C, M01AB, N05CF, C09BA04, M01AB05, Fresh vegetables
ATC5	Pantoprazole (A02BC02)	Centered log-ratio	Clostridiales species incertae sedis [meta_mOTU_v25_12635]	Active usage	-0.0471338	-0.236995	0.0307753	0.465817	Ambiguously deconfounded
ATC5	Pantoprazole (A02BC02)	Centered log-ratio	Clostridiales species incertae sedis [meta_mOTU_v25_13176]	Active usage	0.0511159	0.281206	0.0183548	0.385722	Confidently deconfounded
ATC5	Pantoprazole (A02BC02)	Centered log-ratio	Clostridiales species incertae sedis [meta_mOTU_v25_13187]	Active usage	0.048734	0.159919	0.0260878	0.44013	Confidently deconfounded
ATC5	Pantoprazole (A02BC02)	Centered log-ratio	Clostridiales species incertae sedis [meta_mOTU_v25_14166]	Active usage	-0.0488992	-0.220345	0.0251085	0.433802	Confidently deconfounded
ATC5	Pantoprazole (A02BC02)	Centered log-ratio	Clostridium saudiense/disporicum [ref_mOTU_v25_04336]	Active usage	-0.0466317	-0.209843	0.0325743	0.474114	Confidently deconfounded
ATC5	Pantoprazole (A02BC02)	Centered log-ratio	Clostridium sp. CAG:389 [ref_mOTU_v25_03615]	Active usage	0.0436777	0.0901077	0.046401	0.530665	Confounded	M01A, D01AC, D01AC80, K50, N18, health_status_ok
ATC5	Pantoprazole (A02BC02)	Centered log-ratio	Clostridium sp. CAG:533 [meta_mOTU_v25_12421]	Active usage	-0.047049	-0.296278	0.0319473	0.471956	Ambiguously deconfounded
ATC5	Pantoprazole (A02BC02)	Centered log-ratio	Clostridium species incertae sedis [meta_mOTU_v25_13125]	Active usage	-0.0441372	-0.191152	0.0437651	0.520507	Confounded	C07A, C07AB, C07AB02, C18, J20, tonsilsRemoved
ATC5	Pantoprazole (A02BC02)	Centered log-ratio	Eggerthella sp. CAG:368 [meta_mOTU_v25_13928]	Active usage	-0.0456898	-0.225106	0.037087	0.494379	Ambiguously deconfounded
ATC5	Pantoprazole (A02BC02)	Centered log-ratio	Enterobacterales sp. [ref_mOTU_v25_00085]	Active usage	0.0607964	0.116688	0.00541467	0.22676	Confidently deconfounded
ATC5	Pantoprazole (A02BC02)	Centered log-ratio	Eubacterium sp. [ref_mOTU_v25_02373]	Active usage	0.0469103	0.100038	0.0324876	0.473482	Confounded	C09DA07
ATC5	Pantoprazole (A02BC02)	Centered log-ratio	Eubacterium sp. CAG:156 [ref_mOTU_v25_07673]	Active usage	0.0505709	0.127081	0.0205927	0.405253	Confidently deconfounded
ATC5	Pantoprazole (A02BC02)	Centered log-ratio	Eubacterium sp. CAG:202 [meta_mOTU_v25_12308]	Active usage	0.054264	0.19488	0.0128456	0.337613	Confidently deconfounded
ATC5	Pantoprazole (A02BC02)	Centered log-ratio	Eubacterium sp. CAG:38 [ref_mOTU_v25_07679]	Active usage	-0.0441045	-0.192594	0.0438851	0.521069	Confounded	I84
ATC5	Pantoprazole (A02BC02)	Centered log-ratio	Eubacterium species incertae sedis [meta_mOTU_v25_13196]	Active usage	0.0740558	0.310562	0.000698323	0.0686348	Confidently deconfounded
ATC5	Pantoprazole (A02BC02)	Centered log-ratio	Firmicutes bacterium CAG:102 [ref_mOTU_v25_07726]	Active usage	0.0532192	0.212129	0.0144629	0.353358	Confounded	B01A
ATC5	Pantoprazole (A02BC02)	Centered log-ratio	Haemophilus influenzae/parainfluenzae [ref_mOTU_v25_01068]	Active usage	0.047051	0.177576	0.0319807	0.472044	Confounded	E78
ATC5	Pantoprazole (A02BC02)	Centered log-ratio	Lactococcus lactis [ref_mOTU_v25_01300]	Active usage	0.0430752	0.0895092	0.0495652	0.544234	Confounded	C10A, R01B, R01BA, C07AB02, R01BA93, J30, chickenpox, eatingHabit_name
ATC5	Pantoprazole (A02BC02)	Centered log-ratio	Mailhella massiliensis [meta_mOTU_v25_14272]	Active usage	-0.0459232	-0.176271	0.0359578	0.490279	Ambiguously deconfounded
ATC5	Pantoprazole (A02BC02)	Centered log-ratio	Mycoplasma sp. CAG:472 [ref_mOTU_v25_07685]	Active usage	0.0430565	0.0170584	0.0491314	0.542493	Confounded	G01A, M01AX, R06AX, R03AK07, J45, K52, M15
ATC5	Pantoprazole (A02BC02)	Centered log-ratio	Ruminococcaceae species incertae sedis [meta_mOTU_v25_12591]	Active usage	0.0618949	0.0639079	0.00468563	0.211303	Confidently deconfounded
ATC5	Pantoprazole (A02BC02)	Centered log-ratio	Ruminococcus sp. [ref_mOTU_v25_00852]	Active usage	0.054389	0.0426869	0.0132432	0.34149	Confidently deconfounded
ATC5	Pantoprazole (A02BC02)	Centered log-ratio	Ruminococcus species incertae sedis [meta_mOTU_v25_12248]	Active usage	0.0710495	0.136468	0.0011745	0.0947742	Confidently deconfounded
ATC5	Pantoprazole (A02BC02)	Centered log-ratio	Streptococcus parasanguinis [ref_mOTU_v25_00312]	Active usage	0.0914527	0.4103	2.90891e-05	0.00882341	Confidently deconfounded
ATC5	Pantoprazole (A02BC02)	Centered log-ratio	Streptococcus sp. [ref_mOTU_v25_01350]	Active usage	0.117966	0.507618	7.0607e-08	8.92364e-05	Confidently deconfounded
ATC5	Pantoprazole (A02BC02)	Centered log-ratio	Turicibacter sanguinis [ref_mOTU_v25_04702]	Active usage	-0.0590087	-0.23724	0.00672162	0.25308	Confidently deconfounded
ATC5	Pantoprazole (A02BC02)	Centered log-ratio	Veillonella atypica [ref_mOTU_v25_01941]	Active usage	0.0985806	0.413756	6.23218e-06	0.00293956	Confidently deconfounded
ATC5	Pantoprazole (A02BC02)	Centered log-ratio	Veillonella dispar [ref_mOTU_v25_01940]	Active usage	0.0516834	0.196975	0.0184782	0.386283	Confidently deconfounded
ATC5	Pantoprazole (A02BC02)	Centered log-ratio	Veillonella parvula [ref_mOTU_v25_01938]	Active usage	0.0831693	0.390902	0.00011759	0.0227295	Confidently deconfounded
ATC5	Pantoprazole (A02BC02)	Centered log-ratio	Veillonella species incertae sedis [meta_mOTU_v25_13135]	Active usage	0.0890966	0.365791	4.76361e-05	0.012452	Confidently deconfounded
ATC5	Perindopril (C09AA04)	Centered log-ratio	[Ruminococcus] torques [ref_mOTU_v25_03659]	Active usage	0.0497666	0.30928	0.0182583	0.385189	Confidently deconfounded
ATC5	Perindopril (C09AA04)	Centered log-ratio	[Ruminococcus] torques [ref_mOTU_v25_03660]	Active usage	0.0523762	0.372505	0.0131045	0.33966	Confidently deconfounded
ATC5	Perindopril (C09AA04)	Centered log-ratio	[Ruminococcus] torques [ref_mOTU_v25_03703]	Active usage	0.0510684	0.376444	0.0161791	0.368466	Confidently deconfounded
ATC5	Perindopril (C09AA04)	Centered log-ratio	Allisonella histaminiformans [ref_mOTU_v25_10689]	Active usage	-0.0525806	-0.202095	0.0110735	0.316816	Confidently deconfounded
ATC5	Perindopril (C09AA04)	Centered log-ratio	Bacteria sp. [ref_mOTU_v25_00077]	Active usage	0.0571148	0.38221	0.00711837	0.259239	Confidently deconfounded
ATC5	Perindopril (C09AA04)	Centered log-ratio	Bacteroides caccae [ref_mOTU_v25_03473]	Active usage	-0.0516449	-0.326815	0.0151702	0.35952	Confidently deconfounded
ATC5	Perindopril (C09AA04)	Centered log-ratio	Bifidobacterium catenulatum/kashiwanohense [ref_mOTU_v25_02701]	Active usage	0.0428034	0.179803	0.0440934	0.521826	Confounded	C10AA05, Bread, Fish, eatingHabit_name
ATC5	Perindopril (C09AA04)	Centered log-ratio	Burkholderiales species incertae sedis [meta_mOTU_v25_12785]	Active usage	0.0550529	0.179418	0.00960084	0.297532	Confidently deconfounded
ATC5	Perindopril (C09AA04)	Centered log-ratio	Clostridiales Family XIII. Incertae Sedis species incertae sedis [meta_mOTU_v25_12844]	Active usage	-0.0420759	-0.080785	0.044604	0.523548	Confounded	M01AB, Whitebread, Adds salt, Fresh vegetables
ATC5	Perindopril (C09AA04)	Centered log-ratio	Clostridiales species incertae sedis [meta_mOTU_v25_12351]	Active usage	0.0505293	0.285738	0.0168979	0.375004	Confidently deconfounded
ATC5	Perindopril (C09AA04)	Centered log-ratio	Clostridiales species incertae sedis [meta_mOTU_v25_12602]	Active usage	0.0590861	0.222321	0.00541483	0.22676	Confidently deconfounded
ATC5	Perindopril (C09AA04)	Centered log-ratio	Clostridiales species incertae sedis [meta_mOTU_v25_13308]	Active usage	-0.0518741	-0.315429	0.014481	0.353439	Confidently deconfounded
ATC5	Perindopril (C09AA04)	Centered log-ratio	Clostridium sp. [ref_mOTU_v25_03621]	Active usage	-0.0459788	-0.132576	0.0299636	0.461577	Confidently deconfounded
ATC5	Perindopril (C09AA04)	Centered log-ratio	Clostridium sp. CAG:217 [meta_mOTU_v25_12270]	Active usage	-0.0476279	-0.188979	0.0246846	0.43243	Confidently deconfounded
ATC5	Perindopril (C09AA04)	Centered log-ratio	Clostridium species incertae sedis [meta_mOTU_v25_12650]	Active usage	0.0735301	0.236782	0.000484851	0.0554485	Confidently deconfounded
ATC5	Perindopril (C09AA04)	Centered log-ratio	Duodenibacillus massiliensis [ref_mOTU_v25_03665]	Active usage	-0.0455809	-0.220399	0.0315926	0.469957	Confidently deconfounded
ATC5	Perindopril (C09AA04)	Centered log-ratio	Firmicutes sp. [ref_mOTU_v25_02374]	Active usage	0.0422333	0.233707	0.0464237	0.530665	Confounded	health_status_ok, Eggs, doesPhysicalExercise, usualStoolType_category
ATC5	Perindopril (C09AA04)	Centered log-ratio	Firmicutes species incertae sedis [meta_mOTU_v25_12744]	Active usage	0.042757	0.230825	0.0445285	0.523125	Confounded	C10AA01, F41, I10, J30, J45, mental_health_status_ok, seasonableAllergy
ATC5	Perindopril (C09AA04)	Centered log-ratio	Merdibacter massiliensis [meta_mOTU_v25_12627]	Active usage	0.0556572	0.263542	0.00864814	0.284871	Confidently deconfounded
ATC5	Perindopril (C09AA04)	Centered log-ratio	Prevotella species incertae sedis [meta_mOTU_v25_12281]	Active usage	-0.0503624	-0.121718	0.0168001	0.373935	Confidently deconfounded
ATC5	Perindopril (C09AA04)	Centered log-ratio	Roseburia inulinivorans [ref_mOTU_v25_00860]	Active usage	-0.0553005	-0.237262	0.00882687	0.287559	Confidently deconfounded
ATC5	Perindopril (C09AA04)	Centered log-ratio	Sutterella species incertae sedis [meta_mOTU_v25_12967]	Active usage	-0.0439314	-0.115713	0.0385627	0.501707	Confidently deconfounded
ATC5	Perindopril (C09AA04)	Centered log-ratio	Turicibacter sanguinis [ref_mOTU_v25_04703]	Active usage	0.0512486	0.266185	0.0153935	0.361565	Confidently deconfounded
ATC5	Perindopril+Indapamide (C09BA04)	Centered log-ratio	[Clostridium] clostridioforme/bolteae [ref_mOTU_v25_03442]	Active usage	0.0599955	0.233877	0.00491499	0.216593	Confidently deconfounded
ATC5	Perindopril+Indapamide (C09BA04)	Centered log-ratio	Acidiphilium sp. CAG:727 [meta_mOTU_v25_13607]	Active usage	0.0436306	0.263548	0.0410659	0.509954	Confounded	I49
ATC5	Perindopril+Indapamide (C09BA04)	Centered log-ratio	Anaeromassilibacillus species incertae sedis [meta_mOTU_v25_13295]	Active usage	0.0514046	0.180929	0.0155296	0.362359	Confidently deconfounded
ATC5	Perindopril+Indapamide (C09BA04)	Centered log-ratio	Anaerotruncus rubiinfantis [ref_mOTU_v25_09169]	Active usage	0.0461629	0.170315	0.0303297	0.462761	Confounded	M10
ATC5	Perindopril+Indapamide (C09BA04)	Centered log-ratio	bacterium LF-3 [ref_mOTU_v25_03628]	Active usage	0.0457232	0.0657102	0.0303954	0.46314	Confounded	M10
ATC5	Perindopril+Indapamide (C09BA04)	Centered log-ratio	Bacteroides nordii [ref_mOTU_v25_01682]	Active usage	0.0555155	0.18981	0.00932196	0.293597	Confidently deconfounded
ATC5	Perindopril+Indapamide (C09BA04)	Centered log-ratio	Bilophila wadsworthia [ref_mOTU_v25_04300]	Active usage	0.0631199	0.26389	0.00301388	0.166807	Confidently deconfounded
ATC5	Perindopril+Indapamide (C09BA04)	Centered log-ratio	Butyricicoccus species incertae sedis [meta_mOTU_v25_12617]	Active usage	-0.0588475	-0.246175	0.00582929	0.23436	Confidently deconfounded
ATC5	Perindopril+Indapamide (C09BA04)	Centered log-ratio	Clostridiales species incertae sedis [meta_mOTU_v25_12307]	Active usage	0.0523908	0.179269	0.0131721	0.340815	Confidently deconfounded
ATC5	Perindopril+Indapamide (C09BA04)	Centered log-ratio	Clostridiales species incertae sedis [meta_mOTU_v25_12434]	Active usage	-0.0450672	-0.0791792	0.0345729	0.483638	Ambiguously deconfounded
ATC5	Perindopril+Indapamide (C09BA04)	Centered log-ratio	Clostridiales species incertae sedis [meta_mOTU_v25_12631]	Active usage	-0.0796436	-0.344728	0.00017943	0.029579	Confidently deconfounded
ATC5	Perindopril+Indapamide (C09BA04)	Centered log-ratio	Clostridiales species incertae sedis [meta_mOTU_v25_12667]	Active usage	-0.0487561	-0.0771783	0.0215254	0.411607	Confidently deconfounded
ATC5	Perindopril+Indapamide (C09BA04)	Centered log-ratio	Clostridiales species incertae sedis [meta_mOTU_v25_12804]	Active usage	0.0427324	0.228973	0.0450775	0.525762	Confounded	C09C, S01E, C09CA, S01EE, Adds salt, usualStoolType_category
ATC5	Perindopril+Indapamide (C09BA04)	Centered log-ratio	Clostridiales species incertae sedis [meta_mOTU_v25_12873]	Active usage	-0.0519356	-0.145768	0.0146417	0.354498	Confidently deconfounded
ATC5	Perindopril+Indapamide (C09BA04)	Centered log-ratio	Clostridiales species incertae sedis [meta_mOTU_v25_13031]	Active usage	0.0540834	0.206598	0.0112689	0.318762	Confidently deconfounded
ATC5	Perindopril+Indapamide (C09BA04)	Centered log-ratio	Clostridiales species incertae sedis [meta_mOTU_v25_13147]	Active usage	-0.0550918	-0.22319	0.00988237	0.300866	Confidently deconfounded
ATC5	Perindopril+Indapamide (C09BA04)	Centered log-ratio	Clostridiales species incertae sedis [meta_mOTU_v25_14346]	Active usage	0.0747024	0.192836	0.000447364	0.0525446	Confidently deconfounded
ATC5	Perindopril+Indapamide (C09BA04)	Centered log-ratio	Coprobacter fastidiosus [ref_mOTU_v25_03667]	Active usage	0.0502497	0.141473	0.0178433	0.381898	Confidently deconfounded
ATC5	Perindopril+Indapamide (C09BA04)	Centered log-ratio	Dehalococcoidales species incertae sedis [meta_mOTU_v25_12232]	Active usage	0.0451433	0.223751	0.0343067	0.482493	Confounded	M01AC, C10AA01, E11
ATC5	Perindopril+Indapamide (C09BA04)	Centered log-ratio	Dialister sp. CAG:486 [ref_mOTU_v25_07666]	Active usage	0.0451229	0.286387	0.0338074	0.480983	Confounded	C09C, C09CA, H25
ATC5	Perindopril+Indapamide (C09BA04)	Centered log-ratio	Eubacterium sp. CAG:274 [meta_mOTU_v25_12688]	Active usage	-0.0446989	-0.0172999	0.0355954	0.48811	Confounded	C09DA, frequencyGutEmpting_name
ATC5	Perindopril+Indapamide (C09BA04)	Centered log-ratio	Firmicutes species incertae sedis [meta_mOTU_v25_12285]	Active usage	-0.0415914	-0.249591	0.0465579	0.531318	Confounded	C07A, N07C, C07AB, G03AA, N07CA, C07AB02, H25, I10, I11, K29, M05, doesPhysicalExercise
ATC5	Perindopril+Indapamide (C09BA04)	Centered log-ratio	Intestinimonas massiliensis [ref_mOTU_v25_02970]	Active usage	0.0416297	0.0892077	0.0474321	0.534567	Confounded	A10B, C03C, C07A, G01A, L04A, N06A, A10BA, C03CA, C07AB, G01AF, A10BA02, C07AB12, E10, E11, F33, G20, I11, K29, K51, K80, eatingHabit_name, doesPhysicalExercise, usualStoolType_category, frequencyGutEmpting_name
ATC5	Perindopril+Indapamide (C09BA04)	Centered log-ratio	Oscillibacter species incertae sedis [meta_mOTU_v25_13092]	Active usage	0.0445282	0.172657	0.0368058	0.492522	Confounded	A10B, A10BA, C07AB, A10BA02, E10, E11, I10, I11, M10
ATC5	Perindopril+Indapamide (C09BA04)	Centered log-ratio	Prevotella species incertae sedis [meta_mOTU_v25_12332]	Active usage	0.0457022	0.284874	0.0306594	0.465308	Confidently deconfounded
ATC5	Perindopril+Indapamide (C09BA04)	Centered log-ratio	Ruminococcaceae bacterium D16 [ref_mOTU_v25_11463]	Active usage	0.0449773	0.281165	0.0351936	0.487237	Confounded	C07A, C07AB, C07AB02, E11, I10, I11, M10, health_status_ok
ATC5	Perindopril+Indapamide (C09BA04)	Centered log-ratio	Ruminococcaceae species incertae sedis [meta_mOTU_v25_12264]	Active usage	-0.0490236	-0.211039	0.021259	0.409233	Confounded	I10, I11, M10
ATC5	Perindopril+Indapamide (C09BA04)	Centered log-ratio	Ruminococcaceae species incertae sedis [meta_mOTU_v25_13455]	Active usage	0.0428676	0.152966	0.0442316	0.521866	Confounded	A10B, C01E, C07A, C08C, C10A, L04A, M03B, N03A, N06A, C01EB, C07AB, C08CA, M03BX, N03AX, N06AX, C01EB15, C07AB02, M03BX02, E11, F33, G43, I10, I11, I50, K51, health_status_ok, mental_health_status_ok, cecumRemoved, Fish, doesPhysicalExercise, usualStoolType_category
ATC5	Perindopril+Indapamide (C09BA04)	Centered log-ratio	uncultured Eubacterium sp. [meta_mOTU_v25_13514]	Active usage	0.044049	0.101603	0.0379248	0.498694	Confounded	frequencyGutEmpting_name
ATC5	Perindopril+Indapamide (C09BA04)	Centered log-ratio	uncultured Eubacterium sp. [ref_mOTU_v25_08868]	Active usage	0.0467109	0.16153	0.0285321	0.45417	Confidently deconfounded
ATC5	Perindopril+Indapamide (C09BA04)	Centered log-ratio	Veillonella dispar [ref_mOTU_v25_01940]	Active usage	0.0419651	0.23827	0.0493977	0.543504	Confounded	A02B, D01A, A02BC, A02BC01, A02BC05, D01AC80, H25, I11, I25, K51, L70, M10, N80, N81, Anesteesia, Tea, Adds salt, Porridge, muesli
ATC5	Propafenone (C01BC03)	Centered log-ratio	[Clostridium] clostridioforme/bolteae [ref_mOTU_v25_03442]	Active usage	0.0483765	0.255249	0.0231188	0.422065	Confounded	C07A, C08C, C07AB, C08CA, C07AB02, I11, I48, I49
ATC5	Propafenone (C01BC03)	Centered log-ratio	[Clostridium] leptum [ref_mOTU_v25_03688]	Active usage	0.0564144	0.318406	0.00809818	0.275663	Confidently deconfounded
ATC5	Propafenone (C01BC03)	Centered log-ratio	Bacteroides massiliensis [ref_mOTU_v25_02135]	Active usage	0.0607846	0.35878	0.00432065	0.202054	Confidently deconfounded
ATC5	Propafenone (C01BC03)	Centered log-ratio	Blautia obeum [ref_mOTU_v25_05139]	Active usage	0.0418446	0.271616	0.0494739	0.5437	Confounded	A10B, C01E, N03A, N05B, C01EB, N03AX, N05BA, C01EB15, N05BA01, N05BA12, N06AB10, E28, Rice, pasta
ATC5	Propafenone (C01BC03)	Centered log-ratio	Clostridiales species incertae sedis [meta_mOTU_v25_12300]	Active usage	0.0425523	0.345947	0.0458086	0.528166	Confounded	C09D, C09DA, C07AB12, B18, I84, Porridge, muesli
ATC5	Propafenone (C01BC03)	Centered log-ratio	Clostridiales species incertae sedis [meta_mOTU_v25_12411]	Active usage	0.0429109	0.239579	0.0423453	0.515801	Confounded	I49, M10, N18, Tea
ATC5	Propafenone (C01BC03)	Centered log-ratio	Clostridiales species incertae sedis [meta_mOTU_v25_12445]	Active usage	0.0618894	0.309284	0.00365893	0.187375	Confidently deconfounded
ATC5	Propafenone (C01BC03)	Centered log-ratio	Clostridiales species incertae sedis [meta_mOTU_v25_12473]	Active usage	0.0586753	0.268561	0.00574367	0.232565	Confounded	B01AF, I48
ATC5	Propafenone (C01BC03)	Centered log-ratio	Clostridiales species incertae sedis [meta_mOTU_v25_12554]	Active usage	-0.0470313	-0.216708	0.0260765	0.440025	Ambiguously deconfounded
ATC5	Propafenone (C01BC03)	Centered log-ratio	Clostridiales species incertae sedis [meta_mOTU_v25_13572]	Active usage	0.061623	0.192178	0.00380114	0.191537	Confounded	B01AF
ATC5	Propafenone (C01BC03)	Centered log-ratio	Clostridiales species incertae sedis [meta_mOTU_v25_14346]	Active usage	0.0620567	0.282877	0.00349473	0.182424	Confidently deconfounded
ATC5	Propafenone (C01BC03)	Centered log-ratio	Clostridium sp. CAG:306 [meta_mOTU_v25_12613]	Active usage	0.0499665	0.270394	0.0188089	0.389207	Confounded	C07A, B01AF, I48
ATC5	Propafenone (C01BC03)	Centered log-ratio	Coraliomargarita sp. CAG:312 [ref_mOTU_v25_07662]	Active usage	0.0540838	0.335821	0.0111013	0.317115	Confidently deconfounded
ATC5	Propafenone (C01BC03)	Centered log-ratio	Dialister invisus [ref_mOTU_v25_03691]	Active usage	0.0434773	0.319366	0.0404808	0.508288	Confounded	C07AB02, G04CA02, N05BA01, B18, mental_health_status_ok
ATC5	Propafenone (C01BC03)	Centered log-ratio	Eubacterium sp. [ref_mOTU_v25_03633]	Active usage	0.0538894	0.205971	0.0114979	0.320352	Confounded	B01A
ATC5	Propafenone (C01BC03)	Centered log-ratio	Eubacterium species incertae sedis [meta_mOTU_v25_12260]	Active usage	0.0563214	0.332329	0.00821773	0.277623	Confidently deconfounded
ATC5	Propafenone (C01BC03)	Centered log-ratio	Faecalibacterium species incertae sedis [meta_mOTU_v25_12325]	Active usage	-0.0503485	-0.336912	0.0181316	0.384637	Confidently deconfounded
ATC5	Propafenone (C01BC03)	Centered log-ratio	Faecalibacterium species incertae sedis [meta_mOTU_v25_12376]	Active usage	-0.0445925	-0.163066	0.0359991	0.490503	Confounded	B01A, I48, I49
ATC5	Propafenone (C01BC03)	Centered log-ratio	Faecalibacterium species incertae sedis [meta_mOTU_v25_12403]	Active usage	-0.0578819	-0.244773	0.00663202	0.25176	Confidently deconfounded
ATC5	Propafenone (C01BC03)	Centered log-ratio	Firmicutes bacterium CAG:114 [ref_mOTU_v25_07728]	Active usage	0.0557789	0.258697	0.0088205	0.287446	Confidently deconfounded
ATC5	Propafenone (C01BC03)	Centered log-ratio	Firmicutes sp. [ref_mOTU_v25_02743]	Active usage	0.0435978	0.273755	0.0404611	0.508288	Confounded	B03B, C07A, C08C, C09D, N05B, C07AB, C08CA, N05BA, C07AB02, C08CA01, H25, I10, I11, M10, M80, N18, mental_health_status_ok
ATC5	Propafenone (C01BC03)	Centered log-ratio	Firmicutes species incertae sedis [meta_mOTU_v25_12845]	Active usage	0.0445321	0.246519	0.0355145	0.487979	Confidently deconfounded
ATC5	Propafenone (C01BC03)	Centered log-ratio	Intestinimonas butyriciproducens [ref_mOTU_v25_03928]	Active usage	0.0621871	0.329318	0.00336425	0.178476	Confidently deconfounded
ATC5	Propafenone (C01BC03)	Centered log-ratio	Oscillibacter sp. [ref_mOTU_v25_04664]	Active usage	-0.0509903	-0.196063	0.016644	0.372393	Ambiguously deconfounded
ATC5	Propafenone (C01BC03)	Centered log-ratio	Ruminococcus sp. [ref_mOTU_v25_03651]	Active usage	-0.0460191	-0.17389	0.0306666	0.465308	Confounded	C07A, C07AB02, I11, I49, I50
ATC5	Propafenone (C01BC03)	Centered log-ratio	Ruthenibacterium lactatiformans [ref_mOTU_v25_04716]	Active usage	0.0525914	0.239143	0.0134286	0.3442	Confounded	B01AF, I48
ATC5	Propafenone (C01BC03)	Centered log-ratio	uncultured Flavonifractor sp. [ref_mOTU_v25_07315]	Active usage	0.0834409	0.299681	8.24786e-05	0.0175428	Confidently deconfounded
ATC5	Pseudoephedrine+Cetirizine (R01BA93)	Centered log-ratio	[Eubacterium] hallii [ref_mOTU_v25_03632]	Active usage	0.0521848	0.203946	0.0198006	0.398112	Confidently deconfounded
ATC5	Pseudoephedrine+Cetirizine (R01BA93)	Centered log-ratio	Alistipes species incertae sedis [meta_mOTU_v25_12829]	Active usage	0.0479224	0.140818	0.033792	0.480833	Confidently deconfounded
ATC5	Pseudoephedrine+Cetirizine (R01BA93)	Centered log-ratio	Anaeromassilibacillus species incertae sedis [meta_mOTU_v25_13295]	Active usage	0.0689801	0.224185	0.00214656	0.137945	Confidently deconfounded
ATC5	Pseudoephedrine+Cetirizine (R01BA93)	Centered log-ratio	Atopobiaceae species incertae sedis [meta_mOTU_v25_13944]	Active usage	-0.0446581	-0.0804332	0.0473573	0.534322	Confounded	M01AE03, E78, K50, Meat, alcohol_has_used, doesPhysicalExercise
ATC5	Pseudoephedrine+Cetirizine (R01BA93)	Centered log-ratio	Bacteroides bouchesdurhonensis/faecichinchillae [ref_mOTU_v25_03487]	Active usage	0.104352	0.294295	3.45336e-06	0.00196781	Confidently deconfounded
ATC5	Pseudoephedrine+Cetirizine (R01BA93)	Centered log-ratio	Bacteroides massiliensis [ref_mOTU_v25_02135]	Active usage	0.0498078	0.1735	0.0273091	0.448777	Confidently deconfounded
ATC5	Pseudoephedrine+Cetirizine (R01BA93)	Centered log-ratio	Blautia obeum/wexlerae [ref_mOTU_v25_02154]	Active usage	0.0471252	0.185891	0.0358463	0.489336	Confounded	R01A, R01AD, R01AD12, J20, J30
ATC5	Pseudoephedrine+Cetirizine (R01BA93)	Centered log-ratio	Clostridia species incertae sedis [meta_mOTU_v25_14185]	Active usage	-0.0459586	-0.155343	0.0418377	0.513811	Confounded	C07A, C07AB, J20, tonsilsRemoved, usualStoolType_category
ATC5	Pseudoephedrine+Cetirizine (R01BA93)	Centered log-ratio	Clostridiaceae species incertae sedis [meta_mOTU_v25_12983]	Active usage	0.0539531	0.250517	0.0163722	0.370436	Confidently deconfounded
ATC5	Pseudoephedrine+Cetirizine (R01BA93)	Centered log-ratio	Clostridiales sp. [ref_mOTU_v25_05137]	Active usage	0.0497883	0.205978	0.0272421	0.44871	Confidently deconfounded
ATC5	Pseudoephedrine+Cetirizine (R01BA93)	Centered log-ratio	Clostridiales species incertae sedis [meta_mOTU_v25_12288]	Active usage	-0.0574714	-0.211716	0.0109096	0.315088	Confidently deconfounded
ATC5	Pseudoephedrine+Cetirizine (R01BA93)	Centered log-ratio	Clostridiales species incertae sedis [meta_mOTU_v25_12755]	Active usage	0.0455921	0.212148	0.0427237	0.517218	Confounded	C07A, J02A, N06A, C07AB, J02AC, N06AX, C07AB12
ATC5	Pseudoephedrine+Cetirizine (R01BA93)	Centered log-ratio	Clostridiales species incertae sedis [meta_mOTU_v25_12832]	Active usage	-0.0639839	-0.267302	0.00453008	0.207227	Confidently deconfounded
ATC5	Pseudoephedrine+Cetirizine (R01BA93)	Centered log-ratio	Clostridiales species incertae sedis [meta_mOTU_v25_13137]	Active usage	-0.0455682	-0.143612	0.0435554	0.519692	Confounded	Porridge, muesli, Fresh vegetables
ATC5	Pseudoephedrine+Cetirizine (R01BA93)	Centered log-ratio	Clostridiales species incertae sedis [meta_mOTU_v25_13187]	Active usage	-0.0474529	-0.14252	0.0351375	0.487237	Confounded	J20, usualStoolType_category
ATC5	Pseudoephedrine+Cetirizine (R01BA93)	Centered log-ratio	Clostridiales species incertae sedis [meta_mOTU_v25_13415]	Active usage	-0.0616369	-0.195414	0.00607135	0.239214	Confidently deconfounded
ATC5	Pseudoephedrine+Cetirizine (R01BA93)	Centered log-ratio	Clostridiales species incertae sedis [meta_mOTU_v25_13792]	Active usage	-0.0575271	-0.230254	0.0106169	0.310841	Confidently deconfounded
ATC5	Pseudoephedrine+Cetirizine (R01BA93)	Centered log-ratio	Dorea longicatena [ref_mOTU_v25_03693]	Active usage	-0.0446326	-0.160041	0.0477512	0.535853	Confounded	D07B, J02A, M03B, J02AC, M03BX, G03CA03, J02AC01, M01AE01, M03BX02, N05CF01, frequencyGutEmpting_name
ATC5	Pseudoephedrine+Cetirizine (R01BA93)	Centered log-ratio	Firmicutes bacterium CAG:137 [ref_mOTU_v25_07731]	Active usage	0.0525108	0.218014	0.0199121	0.398808	Confidently deconfounded
ATC5	Pseudoephedrine+Cetirizine (R01BA93)	Centered log-ratio	Firmicutes species incertae sedis [meta_mOTU_v25_12285]	Active usage	-0.0435528	-0.169538	0.0481737	0.537639	Confounded	A10B, C07A, D07A, G03A, C07AB, D07AC, C07AB02, C07AB12, I10, M05, mental_health_status_ok, Anesteesia, Fresh vegetables, Fresh fruit, berries, usualStoolType_category, frequencyGutEmpting_name
ATC5	Pseudoephedrine+Cetirizine (R01BA93)	Centered log-ratio	Flavobacteriia species incertae sedis [meta_mOTU_v25_14202]	Active usage	-0.0462168	-0.0635213	0.0399711	0.506189	Ambiguously deconfounded
ATC5	Pseudoephedrine+Cetirizine (R01BA93)	Centered log-ratio	Holdemania filiformis [ref_mOTU_v25_05921]	Active usage	0.0629412	0.253108	0.00526288	0.223108	Confidently deconfounded
ATC5	Pseudoephedrine+Cetirizine (R01BA93)	Centered log-ratio	Lachnospira sp. [ref_mOTU_v25_05263]	Active usage	0.0502001	0.201356	0.0260513	0.439911	Confidently deconfounded
ATC5	Pseudoephedrine+Cetirizine (R01BA93)	Centered log-ratio	Lactococcus lactis [ref_mOTU_v25_01300]	Active usage	0.0559885	0.230025	0.0130982	0.33966	Confidently deconfounded
ATC5	Pseudoephedrine+Cetirizine (R01BA93)	Centered log-ratio	Lentisphaerae bacterium ADurb.Bin242 [meta_mOTU_v25_12416]	Active usage	-0.0471423	-0.1509	0.0360411	0.490572	Confounded	usualStoolType_category
ATC5	Pseudoephedrine+Cetirizine (R01BA93)	Centered log-ratio	Lentisphaerae species incertae sedis [meta_mOTU_v25_12568]	Active usage	-0.0460212	-0.149731	0.0409956	0.509756	Confounded	N02A, N02AJ, N02AJ06
ATC5	Pseudoephedrine+Cetirizine (R01BA93)	Centered log-ratio	Pseudoflavonifractor species incertae sedis [meta_mOTU_v25_14283]	Active usage	0.0733685	0.27586	0.00113536	0.0933793	Confidently deconfounded
ATC5	Pseudoephedrine+Cetirizine (R01BA93)	Centered log-ratio	Roseburia species incertae sedis [meta_mOTU_v25_12366]	Active usage	0.0451999	0.165171	0.0438869	0.521069	Confounded	D10A, N02A, R01A, N02AJ, R01AD, N02AJ06, R01AD09, L70, usualStoolType_category, frequencyGutEmpting_name
ATC5	Pseudoephedrine+Cetirizine (R01BA93)	Centered log-ratio	Ruminococcaceae species incertae sedis [meta_mOTU_v25_12396]	Active usage	-0.0447434	-0.109001	0.0474051	0.53456	Confounded	A03A, A10B, G03F, S01A, A10BA, N05AH, A10BA02, N05AH04, N06AX21, B18, D10, E78, F31, J35, K52, M81, Meat, eatingHabit_name
ATC5	Pseudoephedrine+Cetirizine (R01BA93)	Centered log-ratio	Ruminococcaceae species incertae sedis [meta_mOTU_v25_12789]	Active usage	0.053339	0.213113	0.0182046	0.38511	Confidently deconfounded
ATC5	Pseudoephedrine+Cetirizine (R01BA93)	Centered log-ratio	Ruminococcaceae species incertae sedis [meta_mOTU_v25_13305]	Active usage	-0.0444938	-0.123856	0.0487146	0.54036	Confounded	B03B, H03A, N06A, H03AA, N03AX, H03AA01, E28, L20, N97, Bread, Adds salt, Fresh fruit, berries
ATC5	Pseudoephedrine+Cetirizine (R01BA93)	Centered log-ratio	Ruminococcus sp. [ref_mOTU_v25_03651]	Active usage	-0.0674631	-0.155521	0.00275562	0.158766	Confidently deconfounded
ATC5	Pseudoephedrine+Cetirizine (R01BA93)	Centered log-ratio	Turicibacter sanguinis [ref_mOTU_v25_04703]	Active usage	0.0796303	0.272838	0.000384709	0.0482501	Confidently deconfounded
ATC5	Pseudoephedrine+Cetirizine (R01BA93)	Diversity	observed	Active usage	-0.0441875	-0.192633	0.0466296	0.22824	Confounded	A10B, B03B, C01E, C07A, L04A, N02A, N06A, A10BA, C01EB, C07AB, N06AX, A10BA02, C01EB15, C07AB02, C07AB12, M01AE52, B18, E78, F32, I84, J20, J30, J35, K21, K35, L70, M10, mental_health_status_ok, Anesteesia, cecumRemoved, tonsilsRemoved, Adds salt, Fresh vegetables, Fresh fruit, berries, Compote, jams, Eggs, usualStoolType_category
ATC5	Quetiapine (N05AH04)	Centered log-ratio	[Clostridium] asparagiforme/lavalense [ref_mOTU_v25_06317]	Active usage	0.0551023	0.289463	0.0103986	0.306989	Confounded	N05B, N05BA, N05BA01
ATC5	Quetiapine (N05AH04)	Centered log-ratio	[Clostridium] clostridioforme/bolteae [ref_mOTU_v25_03442]	Active usage	0.0458255	0.251209	0.0331083	0.477159	Confounded	L04A, N03A, N05B, N06A, N03AX, N05BA, N06AB, N05BA01, N05BA12, N06AB10, F20, F31, F32, F33, F41, K58, N80, mental_health_status_ok
ATC5	Quetiapine (N05AH04)	Centered log-ratio	[Ruminococcus] gnavus [ref_mOTU_v25_01594]	Active usage	0.0512161	0.258969	0.0170545	0.375421	Ambiguously deconfounded
ATC5	Quetiapine (N05AH04)	Centered log-ratio	[Ruminococcus] torques [ref_mOTU_v25_03703]	Active usage	0.0474439	0.236274	0.0271341	0.447829	Confounded	N05B, N06A, N05BA, N05BA12, F32, F33, mental_health_status_ok
ATC5	Quetiapine (N05AH04)	Centered log-ratio	Alistipes species incertae sedis [meta_mOTU_v25_12829]	Active usage	0.0500623	0.32105	0.0198164	0.39831	Confounded	N05B, N05BA
ATC5	Quetiapine (N05AH04)	Centered log-ratio	Anaeromassilibacillus species incertae sedis [meta_mOTU_v25_13295]	Active usage	0.0524731	0.30397	0.0142141	0.351327	Ambiguously deconfounded
ATC5	Quetiapine (N05AH04)	Centered log-ratio	Bacteroides cellulosilyticus/fragilis [ref_mOTU_v25_01597]	Active usage	0.0701299	0.30319	0.00111239	0.0920101	Confidently deconfounded
ATC5	Quetiapine (N05AH04)	Centered log-ratio	Bacteroides faecis/thetaiotaomicron [ref_mOTU_v25_01657]	Active usage	0.0470527	0.225199	0.0288531	0.456115	Confounded	N05BA01, N05CF01, F32, F33, F41, N10
ATC5	Quetiapine (N05AH04)	Centered log-ratio	Bacteroides rodentium/uniformis [ref_mOTU_v25_00855]	Active usage	0.0468023	0.221923	0.0292504	0.457554	Confounded	L04A, F33, F41, mental_health_status_ok
ATC5	Quetiapine (N05AH04)	Centered log-ratio	Clostridiales species incertae sedis [meta_mOTU_v25_12251]	Active usage	-0.0557943	-0.291023	0.00944624	0.29522	Confidently deconfounded
ATC5	Quetiapine (N05AH04)	Centered log-ratio	Clostridiales species incertae sedis [meta_mOTU_v25_12445]	Active usage	0.0562439	0.340547	0.00889349	0.288085	Confounded	N05B, N05BA
ATC5	Quetiapine (N05AH04)	Centered log-ratio	Clostridiales species incertae sedis [meta_mOTU_v25_12691]	Active usage	-0.0483874	-0.26864	0.023917	0.426821	Confounded	N05B, N06A, N05BA, N05BA12, N05CF01, F33
ATC5	Quetiapine (N05AH04)	Centered log-ratio	Clostridiales species incertae sedis [meta_mOTU_v25_12747]	Active usage	0.0432061	0.300499	0.0430464	0.518006	Confounded	J07BA, J07BA01, C18
ATC5	Quetiapine (N05AH04)	Centered log-ratio	Clostridiales species incertae sedis [meta_mOTU_v25_13006]	Active usage	0.042416	0.273787	0.0477086	0.535853	Confounded	C07A, L04A, N06A, R03AC, C08CA01, R03AC02, E11, E55, F50, H25, I50, K29, L40, M10, M15, mental_health_status_ok, Anesteesia, Soft drinks, doesPhysicalExercise
ATC5	Quetiapine (N05AH04)	Centered log-ratio	Clostridiales species incertae sedis [meta_mOTU_v25_13031]	Active usage	0.04432	0.343082	0.0394025	0.503866	Confounded	L04A, N05B, N05BA, N05BA01, N05BA12, F32, K29, N80, health_status_ok, mental_health_status_ok
ATC5	Quetiapine (N05AH04)	Centered log-ratio	Clostridiales species incertae sedis [meta_mOTU_v25_13155]	Active usage	-0.0464626	-0.186008	0.0294163	0.458667	Ambiguously deconfounded
ATC5	Quetiapine (N05AH04)	Centered log-ratio	Clostridiales species incertae sedis [meta_mOTU_v25_13415]	Active usage	-0.042374	-0.156099	0.0478054	0.536077	Confounded	N05BA12, E78, Sweets
ATC5	Quetiapine (N05AH04)	Centered log-ratio	Clostridiales species incertae sedis [meta_mOTU_v25_13749]	Active usage	-0.0446708	-0.069295	0.0377988	0.497956	Confounded	G01A, N05B, N05BA, D07AC13, mental_health_status_ok
ATC5	Quetiapine (N05AH04)	Centered log-ratio	Clostridiales species incertae sedis [meta_mOTU_v25_13792]	Active usage	-0.045961	-0.162221	0.0324048	0.473093	Confounded	F32, F33, F41, G43, K21, K29
ATC5	Quetiapine (N05AH04)	Centered log-ratio	Clostridium phoceensis [ref_mOTU_v25_08865]	Active usage	0.0590767	0.400796	0.00584406	0.234623	Confidently deconfounded
ATC5	Quetiapine (N05AH04)	Centered log-ratio	Clostridium saudiense/disporicum [ref_mOTU_v25_04336]	Active usage	0.0650864	0.396428	0.00234024	0.145186	Confidently deconfounded
ATC5	Quetiapine (N05AH04)	Centered log-ratio	Eggerthella lenta [ref_mOTU_v25_00719]	Active usage	0.0595215	0.300304	0.00547659	0.228183	Confidently deconfounded
ATC5	Quetiapine (N05AH04)	Centered log-ratio	Eisenbergiella tayi [ref_mOTU_v25_03446]	Active usage	0.0778002	0.252457	0.000294188	0.0404478	Confidently deconfounded
ATC5	Quetiapine (N05AH04)	Centered log-ratio	Faecalibacterium prausnitzii [ref_mOTU_v25_06108]	Active usage	-0.0536252	-0.185774	0.0121464	0.32869	Confounded	N05BA01, F20
ATC5	Quetiapine (N05AH04)	Centered log-ratio	Faecalibacterium species incertae sedis [meta_mOTU_v25_12403]	Active usage	-0.0522979	-0.222664	0.0151473	0.35952	Confidently deconfounded
ATC5	Quetiapine (N05AH04)	Centered log-ratio	Firmicutes sp. [ref_mOTU_v25_02743]	Active usage	0.0487318	0.273163	0.0233421	0.423522	Confounded	L04A, N06A, F20, N10
ATC5	Quetiapine (N05AH04)	Centered log-ratio	Firmicutes species incertae sedis [meta_mOTU_v25_12231]	Active usage	-0.0471239	-0.17275	0.0282974	0.453071	Ambiguously deconfounded
ATC5	Quetiapine (N05AH04)	Centered log-ratio	Firmicutes species incertae sedis [meta_mOTU_v25_12633]	Active usage	0.0460509	0.348113	0.0324176	0.47316	Confounded	L04A
ATC5	Quetiapine (N05AH04)	Centered log-ratio	Intestinimonas butyriciproducens [ref_mOTU_v25_03928]	Active usage	0.0509568	0.271175	0.0173841	0.377495	Ambiguously deconfounded
ATC5	Quetiapine (N05AH04)	Centered log-ratio	Oscillibacter sp. [ref_mOTU_v25_03341]	Active usage	0.0448903	0.295859	0.0363162	0.491428	Confounded	L04A, N03A, N05B, N05C, M01AE, N03AX, N05BA, N05CF, M01AE52, N05BA01, N05BA12, N05CF01, C18, F32, F41, J20, K21, mental_health_status_ok
ATC5	Quetiapine (N05AH04)	Centered log-ratio	Oscillibacter species incertae sedis [meta_mOTU_v25_12353]	Active usage	-0.0578033	-0.25156	0.00707688	0.258916	Confidently deconfounded
ATC5	Quetiapine (N05AH04)	Centered log-ratio	Pasteurellaceae species incertae sedis [meta_mOTU_v25_13253]	Active usage	0.0606339	0.315473	0.0046943	0.211587	Confidently deconfounded
ATC5	Quetiapine (N05AH04)	Centered log-ratio	Phascolarctobacterium succinatutens [ref_mOTU_v25_03700]	Active usage	-0.0433921	-0.114725	0.0406755	0.508832	Confounded	N06A, N06AB, N06AB10, F41, K21, N80, mental_health_status_ok, tonsilsRemoved
ATC5	Quetiapine (N05AH04)	Centered log-ratio	Proteobacteria sp. [ref_mOTU_v25_00095]	Active usage	0.0456806	0.184527	0.0320522	0.472651	Confounded	N10
ATC5	Quetiapine (N05AH04)	Centered log-ratio	Ruminococcaceae bacterium D5 [ref_mOTU_v25_08483]	Active usage	0.041773	0.253237	0.0492586	0.543008	Confounded	G02B, N05C, N06A, N05CF, R06AX, G03CA03, D51, E28, F32, F33, F50, K29, K58, mental_health_status_ok, usualStoolType_category
ATC5	Quetiapine (N05AH04)	Centered log-ratio	Ruminococcaceae species incertae sedis [meta_mOTU_v25_12396]	Active usage	0.049789	0.19798	0.0206302	0.405609	Confounded	F31
ATC5	Quetiapine (N05AH04)	Centered log-ratio	Streptococcus parasanguinis [ref_mOTU_v25_00312]	Active usage	0.0550635	0.328225	0.0103084	0.306548	Confidently deconfounded
ATC5	Quetiapine (N05AH04)	Centered log-ratio	uncultured Clostridium sp. [ref_mOTU_v25_02381]	Active usage	0.0490321	0.323818	0.0227112	0.418419	Confounded	N06A, mental_health_status_ok
ATC5	Quetiapine (N05AH04)	Centered log-ratio	Veillonella atypica [ref_mOTU_v25_01941]	Active usage	0.044298	0.189557	0.0387266	0.502788	Confounded	D07AC, D07AC13, F31, J20, K29, usualStoolType_category
ATC5	Quetiapine (N05AH04)	Centered log-ratio	Veillonella parvula [ref_mOTU_v25_01938]	Active usage	0.0692428	0.323156	0.00107095	0.0898784	Confidently deconfounded
ATC5	Quetiapine (N05AH04)	Centered log-ratio	Veillonella rogosae [ref_mOTU_v25_01939]	Active usage	0.0632451	0.352363	0.00319134	0.173239	Confidently deconfounded
ATC5	Quetiapine (N05AH04)	Centered log-ratio	Veillonella species incertae sedis [meta_mOTU_v25_13135]	Active usage	0.057358	0.325534	0.00766109	0.268944	Confidently deconfounded
ATC5	Quetiapine (N05AH04)	Diversity	observed	Active usage	-0.0462467	-0.298276	0.0291262	0.165567	Confounded	L04A, F32, F33, F41, K21, mental_health_status_ok
ATC5	Ramipril (C09AA05)	Centered log-ratio	Bacteria species incertae sedis [meta_mOTU_v25_12444]	Active usage	0.0440167	0.0545367	0.0397783	0.505784	Confounded	H02A, H02AB, I10, Anesteesia
ATC5	Ramipril (C09AA05)	Centered log-ratio	Bacteroidales species incertae sedis [meta_mOTU_v25_12950]	Active usage	-0.0634009	-0.171256	0.00298595	0.166136	Confidently deconfounded
ATC5	Ramipril (C09AA05)	Centered log-ratio	Bacteroidales species incertae sedis [meta_mOTU_v25_13098]	Active usage	-0.0521003	-0.171237	0.0146184	0.35435	Confounded	I11
ATC5	Ramipril (C09AA05)	Centered log-ratio	Bacteroides coprocola [ref_mOTU_v25_11279]	Active usage	-0.0420148	-0.196244	0.0496057	0.54435	Confounded	G03A, R03A, G03AA, A02BC02, M13, Fresh fruit, berries
ATC5	Ramipril (C09AA05)	Centered log-ratio	Butyrivibrio crossotus [ref_mOTU_v25_03686]	Active usage	-0.0423631	-0.112542	0.0467582	0.531898	Confounded	C07A, G04C, C07AB, M01AH, C07AB02, G04CA02, M01AH05, H25, I10, I11, I25, M10, doesPhysicalExercise
ATC5	Ramipril (C09AA05)	Centered log-ratio	Clostridiales species incertae sedis [meta_mOTU_v25_12256]	Active usage	-0.0450451	-0.116662	0.0351839	0.487237	Confounded	I25
ATC5	Ramipril (C09AA05)	Centered log-ratio	Clostridiales species incertae sedis [meta_mOTU_v25_12667]	Active usage	-0.0431524	-0.0779918	0.0428526	0.517847	Confounded	C07A, C07AB, C07AB02, M01AE52, F33, F41, M10, Bread, usualStoolType_category
ATC5	Ramipril (C09AA05)	Centered log-ratio	Clostridiales species incertae sedis [meta_mOTU_v25_12873]	Active usage	-0.0432961	-0.132969	0.0426042	0.516491	Confounded	S01EE01, I70, Bread, Potatoes
ATC5	Ramipril (C09AA05)	Centered log-ratio	Clostridiales species incertae sedis [meta_mOTU_v25_13200]	Active usage	0.0439131	0.223666	0.0399002	0.506162	Confounded	C07A, B01AF, C07AB, C07AB02, I48, I50
ATC5	Ramipril (C09AA05)	Centered log-ratio	Clostridium phoceensis [ref_mOTU_v25_08865]	Active usage	-0.0466574	-0.178346	0.0288399	0.45606	Confidently deconfounded
ATC5	Ramipril (C09AA05)	Centered log-ratio	Clostridium sp. [ref_mOTU_v25_03680]	Active usage	0.0547294	0.111622	0.010385	0.306794	Confidently deconfounded
ATC5	Ramipril (C09AA05)	Centered log-ratio	Clostridium species incertae sedis [meta_mOTU_v25_12640]	Active usage	0.0458834	0.171773	0.0322258	0.472997	Confounded	G04C, G04CA
ATC5	Ramipril (C09AA05)	Centered log-ratio	Clostridium species incertae sedis [meta_mOTU_v25_13679]	Active usage	0.0421002	0.088627	0.049354	0.543428	Confounded	N07C, C09BA, N07CA, N07CA01, K21, N18, Potatoes, Fresh vegetables, usualStoolType_category
ATC5	Ramipril (C09AA05)	Centered log-ratio	Coprococcus catus [ref_mOTU_v25_11851]	Active usage	0.0605037	0.274734	0.00472244	0.21209	Confidently deconfounded
ATC5	Ramipril (C09AA05)	Centered log-ratio	Faecalibacterium prausnitzii [ref_mOTU_v25_06109]	Active usage	0.0556868	0.158724	0.0091267	0.291403	Confidently deconfounded
ATC5	Ramipril (C09AA05)	Centered log-ratio	Faecalitalea cylindroides [ref_mOTU_v25_03678]	Active usage	0.0429457	0.0958321	0.0448882	0.524735	Confounded	C10A, C10AA, C10AA01, I10, N18, II astme intensiivravi
ATC5	Ramipril (C09AA05)	Centered log-ratio	Firmicutes bacterium ADurb.Bin467 [meta_mOTU_v25_12694]	Active usage	0.0455672	0.171314	0.0331774	0.477673	Ambiguously deconfounded
ATC5	Ramipril (C09AA05)	Centered log-ratio	Holdemanella biformis [meta_mOTU_v25_12329]	Active usage	0.0427001	0.180703	0.0436876	0.520206	Confounded	A03A, C09C, C09CA, M01AH, C09CA07, M01AE03, M01AH05, S01EE01
ATC5	Ramipril (C09AA05)	Centered log-ratio	Oscillibacter species incertae sedis [meta_mOTU_v25_12663]	Active usage	-0.0460614	-0.134886	0.0314944	0.469631	Confidently deconfounded
ATC5	Ramipril (C09AA05)	Centered log-ratio	Paraprevotella clara [ref_mOTU_v25_03698]	Active usage	-0.0459334	-0.172636	0.0314652	0.469631	Ambiguously deconfounded
ATC5	Ramipril (C09AA05)	Centered log-ratio	Phascolarctobacterium succinatutens [ref_mOTU_v25_03700]	Active usage	-0.0450268	-0.184114	0.0329704	0.476572	Confounded	C07A, H02A, C07AB, H02AB
ATC5	Ramipril (C09AA05)	Centered log-ratio	Prevotella sp. CAG:520 [ref_mOTU_v25_00718]	Active usage	-0.042193	-0.0938009	0.0466674	0.531785	Confounded	C08CA01, seasonableAllergy, usualStoolType_category
ATC5	Ramipril (C09AA05)	Centered log-ratio	Ruminococcaceae species incertae sedis [meta_mOTU_v25_12286]	Active usage	0.0551875	0.209217	0.00991375	0.301449	Confidently deconfounded
ATC5	Ramipril (C09AA05)	Centered log-ratio	Streptococcus sp. [ref_mOTU_v25_01350]	Active usage	0.0730003	0.231005	0.000655796	0.0659145	Confidently deconfounded
ATC5	Ramipril (C09AA05)	Centered log-ratio	Sutterella sp. CAG:351 [meta_mOTU_v25_13411]	Active usage	-0.042326	-0.0715148	0.047688	0.535853	Confounded	G03F, S01A, S01AA, Boiled vegetables, usualStoolType_category
ATC5	Ramipril (C09AA05)	Centered log-ratio	uncultured Blautia sp. [ref_mOTU_v25_11916]	Active usage	0.0525881	0.161483	0.0138016	0.34716	Confidently deconfounded
ATC5	Ramipril (C09AA05)	Centered log-ratio	Veillonella atypica [ref_mOTU_v25_01941]	Active usage	0.0662336	0.256702	0.00190293	0.127867	Confidently deconfounded
ATC5	Ramipril (C09AA05)	Centered log-ratio	Veillonella dispar [ref_mOTU_v25_01940]	Active usage	0.054737	0.197068	0.0106154	0.310841	Confidently deconfounded
ATC5	Ramipril (C09AA05)	Centered log-ratio	Veillonella rogosae [ref_mOTU_v25_01939]	Active usage	0.0422552	0.125841	0.0480673	0.537242	Confounded	A02B, J02A, A02BC, J02AC, C10AA05, E78, K29, L70, N10, N80, Koloskoopia, frequencyGutEmpting_name
ATC5	Ramipril (C09AA05)	Centered log-ratio	Veillonella species incertae sedis [meta_mOTU_v25_13135]	Active usage	0.047308	0.155907	0.0272319	0.44871	Confounded	A02B, A02BC, A02BC02, I11
ATC5	Rivaroxaban (B01AF01)	Centered log-ratio	[Clostridium] leptum [ref_mOTU_v25_03688]	Active usage	0.0559305	0.343448	0.00890733	0.288085	Confidently deconfounded
ATC5	Rivaroxaban (B01AF01)	Centered log-ratio	Alistipes finegoldii/onderdonkii [ref_mOTU_v25_03069]	Active usage	0.0548249	0.306541	0.0101154	0.304267	Confidently deconfounded
ATC5	Rivaroxaban (B01AF01)	Centered log-ratio	Alistipes ihumii [ref_mOTU_v25_07379]	Active usage	0.0842887	0.474954	6.97684e-05	0.0156669	Confidently deconfounded
ATC5	Rivaroxaban (B01AF01)	Centered log-ratio	Alistipes putredinis [ref_mOTU_v25_03683]	Active usage	0.047437	0.334926	0.0258861	0.438761	Confounded	C07A, C07AB, C07AB02
ATC5	Rivaroxaban (B01AF01)	Centered log-ratio	Bacteroidales sp. [ref_mOTU_v25_03666]	Active usage	0.0552349	0.323699	0.00963024	0.297975	Confidently deconfounded
ATC5	Rivaroxaban (B01AF01)	Centered log-ratio	Bacteroidales species incertae sedis [meta_mOTU_v25_13203]	Active usage	0.0560446	0.326981	0.00858775	0.283857	Confidently deconfounded
ATC5	Rivaroxaban (B01AF01)	Centered log-ratio	Bacteroides dorei/vulgatus [ref_mOTU_v25_02367]	Active usage	0.0517335	0.373388	0.0153479	0.361267	Confounded	C07A, C07AB
ATC5	Rivaroxaban (B01AF01)	Centered log-ratio	Bacteroides eggerthii [ref_mOTU_v25_01577]	Active usage	0.0516411	0.342814	0.0157151	0.363521	Confidently deconfounded
ATC5	Rivaroxaban (B01AF01)	Centered log-ratio	Bacteroides faecis/thetaiotaomicron [ref_mOTU_v25_01657]	Active usage	0.0520795	0.394807	0.0149434	0.356601	Confidently deconfounded
ATC5	Rivaroxaban (B01AF01)	Centered log-ratio	Bacteroides rodentium/uniformis [ref_mOTU_v25_00855]	Active usage	0.0532803	0.360894	0.0125102	0.333403	Confidently deconfounded
ATC5	Rivaroxaban (B01AF01)	Centered log-ratio	Bifidobacterium bifidum [ref_mOTU_v25_03116]	Active usage	0.0420526	0.309304	0.0492648	0.543008	Confounded	C03C, C03CA, N02AX, C03CA04, C10AA05, N02AX02, M06, M10, Whitebread, Fish, Meat products (wieners, sausages), Fresh fruit, berries, Soft drinks, usualStoolType_category
ATC5	Rivaroxaban (B01AF01)	Centered log-ratio	Bilophila wadsworthia [ref_mOTU_v25_04300]	Active usage	0.0495096	0.33245	0.0203009	0.403155	Confidently deconfounded
ATC5	Rivaroxaban (B01AF01)	Centered log-ratio	Blautia sp. [ref_mOTU_v25_03597]	Active usage	0.0430437	0.41634	0.0433912	0.518949	Confounded	C09CA07, Coffee
ATC5	Rivaroxaban (B01AF01)	Centered log-ratio	Clostridiaceae species incertae sedis [meta_mOTU_v25_12983]	Active usage	0.0579879	0.308671	0.00643752	0.247604	Confidently deconfounded
ATC5	Rivaroxaban (B01AF01)	Centered log-ratio	Clostridiales sp. [ref_mOTU_v25_02968]	Active usage	0.0672392	0.46626	0.00163721	0.117379	Confidently deconfounded
ATC5	Rivaroxaban (B01AF01)	Centered log-ratio	Clostridiales species incertae sedis [meta_mOTU_v25_12228]	Active usage	-0.0429318	-0.160064	0.0438226	0.520861	Confounded	C08C, N05C, C08CA, N05CF, C18, I10, J20, M10, M15, N18, tonsilsRemoved, Adds salt, Meat products (wieners, sausages), Fresh fruit, berries, Soft drinks
ATC5	Rivaroxaban (B01AF01)	Centered log-ratio	Clostridiales species incertae sedis [meta_mOTU_v25_12272]	Active usage	-0.0482101	-0.281149	0.0218439	0.413142	Confounded	frequencyGutEmpting_name
ATC5	Rivaroxaban (B01AF01)	Centered log-ratio	Clostridiales species incertae sedis [meta_mOTU_v25_12288]	Active usage	0.0616135	0.377821	0.00392914	0.194469	Confidently deconfounded
ATC5	Rivaroxaban (B01AF01)	Centered log-ratio	Clostridiales species incertae sedis [meta_mOTU_v25_12361]	Active usage	0.0460271	0.377994	0.031247	0.468563	Confounded	N18
ATC5	Rivaroxaban (B01AF01)	Centered log-ratio	Clostridiales species incertae sedis [meta_mOTU_v25_12425]	Active usage	-0.0426547	-0.150276	0.0462529	0.529926	Confounded	C07A, N05B, C07AB, N05BA, I48, J20, K29, K58, M10, cecumRemoved, Bread, Fresh fruit, berries, frequencyGutEmpting_name
ATC5	Rivaroxaban (B01AF01)	Centered log-ratio	Clostridiales species incertae sedis [meta_mOTU_v25_12445]	Active usage	0.0469994	0.308498	0.0279006	0.450776	Confounded	C07A, C07AB, C07AB02, I10, I11, I49
ATC5	Rivaroxaban (B01AF01)	Centered log-ratio	Clostridiales species incertae sedis [meta_mOTU_v25_12447]	Active usage	-0.0452249	-0.241076	0.0339546	0.481729	Confounded	C05A, C05AA, C05AA84, C07AB02, I10, I11
ATC5	Rivaroxaban (B01AF01)	Centered log-ratio	Clostridiales species incertae sedis [meta_mOTU_v25_12473]	Active usage	0.0453367	0.366536	0.0335623	0.479434	Confounded	C01E, C07A, C01EB, C07AB, C01EB15, C07AB02, I10, I11, I48, I49, N18
ATC5	Rivaroxaban (B01AF01)	Centered log-ratio	Clostridiales species incertae sedis [meta_mOTU_v25_12534]	Active usage	-0.0588579	-0.126612	0.00546519	0.2279	Confidently deconfounded
ATC5	Rivaroxaban (B01AF01)	Centered log-ratio	Clostridiales species incertae sedis [meta_mOTU_v25_12556]	Active usage	0.045609	0.328363	0.032547	0.473786	Ambiguously deconfounded
ATC5	Rivaroxaban (B01AF01)	Centered log-ratio	Clostridiales species incertae sedis [meta_mOTU_v25_12774]	Active usage	-0.0509895	-0.193114	0.0161017	0.368113	Confounded	C07AB
ATC5	Rivaroxaban (B01AF01)	Centered log-ratio	Clostridiales species incertae sedis [meta_mOTU_v25_12855]	Active usage	-0.0424105	-0.0409374	0.045949	0.528547	Confounded	C07A, C09C, C07AB, C09CA, N07CA01, I10, I11, N11, mental_health_status_ok, usualStoolType_category, frequencyGutEmpting_name
ATC5	Rivaroxaban (B01AF01)	Centered log-ratio	Clostridiales species incertae sedis [meta_mOTU_v25_13165]	Active usage	0.0601879	0.455723	0.0048487	0.215475	Confidently deconfounded
ATC5	Rivaroxaban (B01AF01)	Centered log-ratio	Clostridiales species incertae sedis [meta_mOTU_v25_13176]	Active usage	-0.0453614	-0.12477	0.0320197	0.472368	Confounded	C07A, C07AB, C07AB02, C10AA05
ATC5	Rivaroxaban (B01AF01)	Centered log-ratio	Clostridiales species incertae sedis [meta_mOTU_v25_13659]	Active usage	0.0475903	0.370624	0.025885	0.438761	Confounded	C07A, C07AB
ATC5	Rivaroxaban (B01AF01)	Centered log-ratio	Clostridiales species incertae sedis [meta_mOTU_v25_13784]	Active usage	-0.0548469	-0.177395	0.0101805	0.305136	Confidently deconfounded
ATC5	Rivaroxaban (B01AF01)	Centered log-ratio	Clostridiales species incertae sedis [meta_mOTU_v25_14166]	Active usage	0.0497924	0.347824	0.0193586	0.393488	Confidently deconfounded
ATC5	Rivaroxaban (B01AF01)	Centered log-ratio	Clostridiales species incertae sedis [meta_mOTU_v25_14425]	Active usage	0.0554003	0.376727	0.00933501	0.293844	Confidently deconfounded
ATC5	Rivaroxaban (B01AF01)	Centered log-ratio	Clostridium sp. CAG:1193 [meta_mOTU_v25_12245]	Active usage	-0.0446494	-0.0505527	0.0351051	0.487159	Confounded	N07CA01, I10
ATC5	Rivaroxaban (B01AF01)	Centered log-ratio	Clostridium sp. CAG:306 [meta_mOTU_v25_12613]	Active usage	0.0420487	0.379836	0.0488925	0.54137	Confounded	C07A, M04A, C07AB, M04AA, C07AB02, M04AA01, I48, M10, N11, Bread, Potatoes, Soft drinks, usualStoolType_category, frequencyGutEmpting_name
ATC5	Rivaroxaban (B01AF01)	Centered log-ratio	Clostridium sp. CAG:349 [ref_mOTU_v25_07622]	Active usage	-0.0524836	-0.216778	0.0134645	0.34426	Ambiguously deconfounded
ATC5	Rivaroxaban (B01AF01)	Centered log-ratio	Clostridium sp. CAG:448 [meta_mOTU_v25_12255]	Active usage	-0.0439103	-0.0996085	0.0396259	0.505607	Confounded	C07A, C07AB, C07AB02, cecumRemoved, Soft drinks, frequencyGutEmpting_name
ATC5	Rivaroxaban (B01AF01)	Centered log-ratio	Eggerthellaceae species incertae sedis [meta_mOTU_v25_13204]	Active usage	-0.0510306	-0.226912	0.0166343	0.372393	Confidently deconfounded
ATC5	Rivaroxaban (B01AF01)	Centered log-ratio	Erysipelotrichaceae species incertae sedis [meta_mOTU_v25_13000]	Active usage	-0.0419238	0.04848	0.0474172	0.53456	Confounded	C03C, C03CA, C03CA04, C09DA07, M01AE03, J20, J30, tonsilsRemoved
ATC5	Rivaroxaban (B01AF01)	Centered log-ratio	Eubacterium ventriosum [ref_mOTU_v25_11151]	Active usage	0.0485754	0.295371	0.0226698	0.418266	Confidently deconfounded
ATC5	Rivaroxaban (B01AF01)	Centered log-ratio	Firmicutes sp. [ref_mOTU_v25_03641]	Active usage	0.068723	0.485606	0.00126376	0.0991888	Confidently deconfounded
ATC5	Rivaroxaban (B01AF01)	Centered log-ratio	Firmicutes species incertae sedis [meta_mOTU_v25_12975]	Active usage	-0.0491955	-0.129721	0.0212666	0.409233	Confidently deconfounded
ATC5	Rivaroxaban (B01AF01)	Centered log-ratio	Flavonifractor plautii [ref_mOTU_v25_02971]	Active usage	0.0524409	0.365385	0.013941	0.347924	Ambiguously deconfounded
ATC5	Rivaroxaban (B01AF01)	Centered log-ratio	Fusicatenibacter saccharivorans [ref_mOTU_v25_02680]	Active usage	0.0549247	0.320935	0.0102621	0.306186	Confidently deconfounded
ATC5	Rivaroxaban (B01AF01)	Centered log-ratio	Holdemania filiformis [ref_mOTU_v25_05921]	Active usage	0.0446616	0.338784	0.0366892	0.492389	Confounded	Soft drinks
ATC5	Rivaroxaban (B01AF01)	Centered log-ratio	Odoribacter splanchnicus [ref_mOTU_v25_03697]	Active usage	0.0580301	0.356287	0.00645238	0.24779	Confidently deconfounded
ATC5	Rivaroxaban (B01AF01)	Centered log-ratio	Oscillibacter sp. [ref_mOTU_v25_03341]	Active usage	0.0651066	0.391122	0.00226485	0.142391	Confidently deconfounded
ATC5	Rivaroxaban (B01AF01)	Centered log-ratio	Parabacteroides merdae [ref_mOTU_v25_05401]	Active usage	0.0738134	0.547041	0.000541465	0.0592997	Confidently deconfounded
ATC5	Rivaroxaban (B01AF01)	Centered log-ratio	Phascolarctobacterium succinatutens [ref_mOTU_v25_03700]	Active usage	-0.0485645	-0.183671	0.0211663	0.408252	Confidently deconfounded
ATC5	Rivaroxaban (B01AF01)	Centered log-ratio	Phocea massiliensis [ref_mOTU_v25_05236]	Active usage	0.0432951	0.332623	0.0416993	0.51339	Confounded	C07A, C08C, C09C, C07AB, C08CA, C09CA, R03AC, C07AB02, N02AJ06, R03AC02, C18, I10, K58, cecumRemoved, tonsilsRemoved, Bread, Adds salt, Fresh fruit, berries
ATC5	Rivaroxaban (B01AF01)	Centered log-ratio	Prevotella sp. CAG:279 [meta_mOTU_v25_12279]	Active usage	-0.0488026	-0.145152	0.0216905	0.41227	Confidently deconfounded
ATC5	Rivaroxaban (B01AF01)	Centered log-ratio	Senegalimassilia anaerobia [ref_mOTU_v25_06538]	Active usage	-0.0425748	-0.209293	0.0467046	0.531898	Confounded	M03B, M03BX, R03AC, M03BX02, R03AC02, F41, J31, Coffee, eatingHabit_name
ATC5	Rivaroxaban (B01AF01)	Centered log-ratio	uncultured Blautia sp. [ref_mOTU_v25_03662]	Active usage	0.0510377	0.327787	0.0169386	0.375322	Ambiguously deconfounded
ATC5	Rivaroxaban (B01AF01)	Centered log-ratio	uncultured Clostridium sp. [ref_mOTU_v25_02381]	Active usage	0.0512346	0.361009	0.0166332	0.372393	Confidently deconfounded
ATC5	Rivaroxaban (B01AF01)	Centered log-ratio	uncultured Flavonifractor sp. [ref_mOTU_v25_07315]	Active usage	0.0647786	0.409143	0.00232924	0.144868	Confidently deconfounded
ATC5	Rivaroxaban (B01AF01)	Diversity	observed	Active usage	-0.0487193	-0.352459	0.0207901	0.128899	Confounded	C07A, C07AB, C07AB02, I10, I11
ATC5	Rivaroxaban (B01AF01)	Diversity	shannon	Active usage	-0.0411998	-0.32652	0.0487289	0.235418	Confounded	C07A, C07AB, C07AB02, E78, F41, I11, K29, K58, M10, cecumRemoved, Coffee, Tea, Whitebread, Fresh fruit, berries, usualStoolType_category, frequencyGutEmpting_name
ATC5	Rosuvastatin (C10AA07)	Centered log-ratio	[Ruminococcus] torques [ref_mOTU_v25_03660]	Active usage	-0.0448609	-0.204094	0.035269	0.487237	Confounded	L04A, E78
ATC5	Rosuvastatin (C10AA07)	Centered log-ratio	Bacteroides stercoris [ref_mOTU_v25_01579]	Active usage	0.0470783	0.231942	0.0273568	0.448777	Confounded	D01A
ATC5	Rosuvastatin (C10AA07)	Centered log-ratio	Butyricicoccus species incertae sedis [meta_mOTU_v25_12336]	Active usage	-0.0490148	-0.170175	0.0219983	0.413302	Confidently deconfounded
ATC5	Rosuvastatin (C10AA07)	Centered log-ratio	Clostridiales species incertae sedis [meta_mOTU_v25_12251]	Active usage	-0.0486316	-0.205216	0.0233803	0.423527	Ambiguously deconfounded
ATC5	Rosuvastatin (C10AA07)	Centered log-ratio	Clostridiales species incertae sedis [meta_mOTU_v25_12631]	Active usage	0.0434893	0.0983404	0.0423897	0.515899	Ambiguously deconfounded
ATC5	Rosuvastatin (C10AA07)	Centered log-ratio	Clostridiales species incertae sedis [meta_mOTU_v25_12776]	Active usage	0.047399	0.107049	0.0268121	0.444972	Confidently deconfounded
ATC5	Rosuvastatin (C10AA07)	Centered log-ratio	Clostridiales species incertae sedis [meta_mOTU_v25_13155]	Active usage	-0.0558255	-0.0964122	0.00865975	0.284919	Confidently deconfounded
ATC5	Rosuvastatin (C10AA07)	Centered log-ratio	Clostridiales species incertae sedis [meta_mOTU_v25_13280]	Active usage	0.0420594	0.158163	0.0497661	0.545408	Confounded	N05B, M01AE, N02AX, N05BA, G03AA12, M01AB05, M01AE52, N02AX02, N05BA01, B18, E28, E55, N20, cecumRemoved, Compote, jams, usualStoolType_category
ATC5	Rosuvastatin (C10AA07)	Centered log-ratio	Clostridiales species incertae sedis [meta_mOTU_v25_14513]	Active usage	-0.042755	-0.0145567	0.045878	0.528409	Confounded	G03C, G03CA, I25, Adds salt
ATC5	Rosuvastatin (C10AA07)	Centered log-ratio	Clostridium sp. CAG:1193 [meta_mOTU_v25_12245]	Active usage	0.0635023	0.290738	0.00283625	0.161337	Confidently deconfounded
ATC5	Rosuvastatin (C10AA07)	Centered log-ratio	Clostridium sp. CAG:167 [ref_mOTU_v25_07613]	Active usage	-0.0433844	-0.119251	0.0430047	0.517847	Confounded	E11, F20, Fish, Fresh fruit, berries
ATC5	Rosuvastatin (C10AA07)	Centered log-ratio	Clostridium sp. CAG:628 [meta_mOTU_v25_12644]	Active usage	-0.0467172	-0.050166	0.0293617	0.458352	Confounded	A02B
ATC5	Rosuvastatin (C10AA07)	Centered log-ratio	Clostridium sp. CAG:798 [meta_mOTU_v25_12275]	Active usage	0.0472559	0.207476	0.0259716	0.439534	Confidently deconfounded
ATC5	Rosuvastatin (C10AA07)	Centered log-ratio	Clostridium species incertae sedis [meta_mOTU_v25_12417]	Active usage	-0.0559786	-0.207112	0.00879301	0.287077	Confounded	E78
ATC5	Rosuvastatin (C10AA07)	Centered log-ratio	Eubacterium species incertae sedis [meta_mOTU_v25_12474]	Active usage	-0.0643007	-0.0937411	0.00271879	0.157307	Confidently deconfounded
ATC5	Rosuvastatin (C10AA07)	Centered log-ratio	Firmicutes bacterium ADurb.Bin467 [meta_mOTU_v25_12694]	Active usage	-0.0478543	-0.126632	0.0255173	0.436491	Ambiguously deconfounded
ATC5	Rosuvastatin (C10AA07)	Centered log-ratio	Prevotella sp. CAG:474 [ref_mOTU_v25_07697]	Active usage	-0.0506531	-0.00842421	0.0176531	0.379635	Confidently deconfounded
ATC5	Rosuvastatin (C10AA07)	Centered log-ratio	Roseburia faecis [ref_mOTU_v25_00859]	Active usage	0.04368	0.170144	0.0421282	0.51496	Confounded	C07AB, J07BA, J07BA01, F33, I10, K51
ATC5	Rosuvastatin (C10AA07)	Centered log-ratio	Roseburia species incertae sedis [meta_mOTU_v25_12366]	Active usage	-0.0505045	-0.125273	0.0178804	0.381898	Confidently deconfounded
ATC5	Rosuvastatin (C10AA07)	Centered log-ratio	Ruminococcus sp. CAG:254 [meta_mOTU_v25_12276]	Active usage	-0.0694142	-0.18233	0.00118322	0.0951403	Confidently deconfounded
ATC5	Rosuvastatin (C10AA07)	Centered log-ratio	Subdoligranulum sp. CAG:314 [ref_mOTU_v25_07715]	Active usage	0.0417806	0.206243	0.0477084	0.535853	Confounded	H03A, H03AA, H03AA01, G40, I70, J45, Tea, Fresh vegetables, Fresh fruit, berries, Soft drinks
ATC5	Rosuvastatin (C10AA07)	Centered log-ratio	uncultured Blautia sp. [ref_mOTU_v25_11916]	Active usage	0.0495725	0.143796	0.0205936	0.405253	Confidently deconfounded
ATC5	Rosuvastatin (C10AA07)	Centered log-ratio	uncultured Clostridium sp. [ref_mOTU_v25_11605]	Active usage	-0.0423967	-0.0690849	0.0483757	0.538555	Confounded	M01AE52, G43, I50, Bread, Fresh vegetables, Fresh fruit, berries
ATC5	Rosuvastatin (C10AA07)	Centered log-ratio	uncultured Eubacterium sp. [meta_mOTU_v25_13514]	Active usage	-0.0462329	-0.230852	0.0304289	0.463343	Ambiguously deconfounded
ATC5	Salbutamol (R03AC02)	Centered log-ratio	[Clostridium] citroniae [ref_mOTU_v25_04828]	Active usage	0.0506127	0.323679	0.0182569	0.385189	Ambiguously deconfounded
ATC5	Salbutamol (R03AC02)	Centered log-ratio	Adlercreutzia equolifaciens [ref_mOTU_v25_08094]	Active usage	0.0465466	0.318171	0.0290157	0.456855	Confidently deconfounded
ATC5	Salbutamol (R03AC02)	Centered log-ratio	Bacteria sp. [ref_mOTU_v25_03594]	Active usage	0.0503539	0.307044	0.0187068	0.388154	Confidently deconfounded
ATC5	Salbutamol (R03AC02)	Centered log-ratio	Bacteria species incertae sedis [meta_mOTU_v25_12280]	Active usage	0.0613719	0.407565	0.00421179	0.200385	Confidently deconfounded
ATC5	Salbutamol (R03AC02)	Centered log-ratio	Bacteroides sp. [ref_mOTU_v25_03475]	Active usage	0.0480741	0.254466	0.0246906	0.43243	Confounded	J45
ATC5	Salbutamol (R03AC02)	Centered log-ratio	Blautia massiliensis [ref_mOTU_v25_03342]	Active usage	0.0551503	0.383567	0.00970316	0.298638	Confidently deconfounded
ATC5	Salbutamol (R03AC02)	Centered log-ratio	Clostridiales species incertae sedis [meta_mOTU_v25_12253]	Active usage	-0.0595057	-0.330552	0.00543608	0.22736	Confidently deconfounded
ATC5	Salbutamol (R03AC02)	Centered log-ratio	Clostridiales species incertae sedis [meta_mOTU_v25_12437]	Active usage	-0.0492541	-0.281518	0.0214275	0.410958	Confidently deconfounded
ATC5	Salbutamol (R03AC02)	Centered log-ratio	Clostridiales species incertae sedis [meta_mOTU_v25_12445]	Active usage	0.0427597	0.312226	0.0462147	0.529793	Confounded	C07A, C09C, H02A, N03A, N05A, N06A, R06A, B01AF, C07AB, C09CA, H02AB, N03AX, N05AH, N06AX, R06AX, B01AF01, C07AB12, C09CA07, N05AH04, F41, I10, I11, I50, J30, J31, J45, mental_health_status_ok, Boiled vegetables, Soft drinks, has_smoked, doesPhysicalExercise
ATC5	Salbutamol (R03AC02)	Centered log-ratio	Clostridiales species incertae sedis [meta_mOTU_v25_12494]	Active usage	-0.0508049	-0.289863	0.0172337	0.376947	Confidently deconfounded
ATC5	Salbutamol (R03AC02)	Centered log-ratio	Clostridiales species incertae sedis [meta_mOTU_v25_12522]	Active usage	0.0603162	0.470016	0.00476299	0.212845	Confidently deconfounded
ATC5	Salbutamol (R03AC02)	Centered log-ratio	Clostridiales species incertae sedis [meta_mOTU_v25_12556]	Active usage	0.0455412	0.306226	0.0332864	0.478202	Confidently deconfounded
ATC5	Salbutamol (R03AC02)	Centered log-ratio	Clostridiales species incertae sedis [meta_mOTU_v25_12707]	Active usage	-0.0418106	-0.244921	0.0497556	0.545408	Confounded	A10B, N07C, A10BA, N07CA, A10BA02, N07CA01, L20
ATC5	Salbutamol (R03AC02)	Centered log-ratio	Clostridiales species incertae sedis [meta_mOTU_v25_12887]	Active usage	-0.0438862	-0.259702	0.0406516	0.508764	Confounded	J30
ATC5	Salbutamol (R03AC02)	Centered log-ratio	Clostridiales species incertae sedis [meta_mOTU_v25_13006]	Active usage	0.0559348	0.392839	0.00884925	0.287758	Confidently deconfounded
ATC5	Salbutamol (R03AC02)	Centered log-ratio	Clostridiales species incertae sedis [meta_mOTU_v25_13187]	Active usage	-0.0462925	-0.285009	0.0306422	0.465308	Confounded	Whitebread
ATC5	Salbutamol (R03AC02)	Centered log-ratio	Clostridiales species incertae sedis [meta_mOTU_v25_13280]	Active usage	-0.0485623	-0.206741	0.0233977	0.423607	Confidently deconfounded
ATC5	Salbutamol (R03AC02)	Centered log-ratio	Clostridiales species incertae sedis [meta_mOTU_v25_13332]	Active usage	-0.0518523	-0.278246	0.0151657	0.35952	Confidently deconfounded
ATC5	Salbutamol (R03AC02)	Centered log-ratio	Clostridiales species incertae sedis [meta_mOTU_v25_13774]	Active usage	-0.0438098	-0.20396	0.0392463	0.503744	Confounded	J45
ATC5	Salbutamol (R03AC02)	Centered log-ratio	Clostridiales species incertae sedis [meta_mOTU_v25_13784]	Active usage	-0.0433235	-0.129183	0.0432044	0.518515	Confounded	B01AF, B01AF01, J20, K29, has_smoked
ATC5	Salbutamol (R03AC02)	Centered log-ratio	Clostridium phoceensis [ref_mOTU_v25_08865]	Active usage	0.0540291	0.40162	0.0114999	0.320352	Confidently deconfounded
ATC5	Salbutamol (R03AC02)	Centered log-ratio	Clostridium saudiense/disporicum [ref_mOTU_v25_04336]	Active usage	0.0539698	0.374894	0.0113052	0.319083	Confidently deconfounded
ATC5	Salbutamol (R03AC02)	Centered log-ratio	Clostridium sp. [ref_mOTU_v25_03613]	Active usage	0.0452224	0.324988	0.0349372	0.486314	Confounded	M13, N10, isVegan
ATC5	Salbutamol (R03AC02)	Centered log-ratio	Clostridium sp. [ref_mOTU_v25_03622]	Active usage	0.0424075	0.309444	0.0471551	0.533876	Confounded	G01A, G03AA, F41, K29, isVegan, eatingHabit_name, usualStoolType_category
ATC5	Salbutamol (R03AC02)	Centered log-ratio	Clostridium sp. CAG:226 [meta_mOTU_v25_12471]	Active usage	-0.0430733	-0.205487	0.0432337	0.518608	Confounded	M03B, M03BX, J30, J45, usualStoolType_category
ATC5	Salbutamol (R03AC02)	Centered log-ratio	Clostridium sp. CAG:492 [meta_mOTU_v25_12462]	Active usage	0.0773061	0.538084	0.00030604	0.0413127	Confidently deconfounded
ATC5	Salbutamol (R03AC02)	Centered log-ratio	Clostridium species incertae sedis [meta_mOTU_v25_12234]	Active usage	-0.0493087	-0.228504	0.0213562	0.409988	Ambiguously deconfounded
ATC5	Salbutamol (R03AC02)	Centered log-ratio	Faecalibacterium sp. [ref_mOTU_v25_03636]	Active usage	-0.0421868	-0.230685	0.0473767	0.534417	Confounded	A10B, C07A, M03B, N05A, C07AB, M03BX, C07AB12, C10AA01, M01AB05, M03BX02, F41, I10, I11, J20, J45, K25, M10, N10, Whitebread, Boiled vegetables, Compote, jams, Soft drinks, has_smoked, doesPhysicalExercise
ATC5	Salbutamol (R03AC02)	Centered log-ratio	Faecalibacterium species incertae sedis [meta_mOTU_v25_12376]	Active usage	-0.0419778	-0.200087	0.0498894	0.546031	Confounded	B01A, H02A, N05C, N06A, B01AF, G03AA, H02AB, N03AX, N05CF, N06AB, N05CF01, F33, F41, I48, K25, K29, health_status_ok, Adds salt, Dairy, Meat, Compote, jams, eatingHabit_name
ATC5	Salbutamol (R03AC02)	Centered log-ratio	Lachnospira sp. [ref_mOTU_v25_05263]	Active usage	0.0431176	0.323298	0.0443623	0.521866	Confounded	C07AB, C07AB12
ATC5	Salbutamol (R03AC02)	Centered log-ratio	Lentisphaerae species incertae sedis [meta_mOTU_v25_12568]	Active usage	-0.0628054	-0.370313	0.0033544	0.178359	Confidently deconfounded
ATC5	Salbutamol (R03AC02)	Centered log-ratio	Oscillibacter sp. [ref_mOTU_v25_03341]	Active usage	0.0512952	0.350132	0.0164756	0.371325	Confounded	J45
ATC5	Salbutamol (R03AC02)	Centered log-ratio	Oscillibacter species incertae sedis [meta_mOTU_v25_12663]	Active usage	0.048053	0.384712	0.0250317	0.433719	Confidently deconfounded
ATC5	Salbutamol (R03AC02)	Centered log-ratio	Pasteurellaceae species incertae sedis [meta_mOTU_v25_13253]	Active usage	0.043536	0.30459	0.0418302	0.513811	Confounded	A02B, N05A, N06A, N05AH, N06AX, N05AH04, isVegan, eatingHabit_name
ATC5	Salbutamol (R03AC02)	Centered log-ratio	Pseudoflavonifractor species incertae sedis [meta_mOTU_v25_14283]	Active usage	0.0426719	0.309389	0.0463745	0.530471	Confounded	A10B, C01E, M01A, M03B, M04A, N02A, N03A, B01AF, C01EB, C07AB, M01AB, M01AC, M03BX, M04AA, N02AJ, N03AX, C01EB15, M01AB05, M01AC06, M03BX02, M04AA01, F41, I10, I70, J20, J30, K29, health_status_ok, mental_health_status_ok, seasonableAllergy, Compote, jams, Soft drinks, has_smoked, doesPhysicalExercise
ATC5	Salbutamol (R03AC02)	Centered log-ratio	Ruminococcaceae species incertae sedis [meta_mOTU_v25_12259]	Active usage	0.0487398	0.377076	0.0229227	0.42049	Confidently deconfounded
ATC5	Salbutamol (R03AC02)	Centered log-ratio	Turicibacter sanguinis [ref_mOTU_v25_04703]	Active usage	0.0776123	0.464943	0.000271088	0.038507	Confidently deconfounded
ATC5	Salbutamol (R03AC02)	Centered log-ratio	uncultured Blautia sp. [ref_mOTU_v25_11916]	Active usage	0.0499418	0.378276	0.0195896	0.395401	Confidently deconfounded
ATC5	Salbutamol (R03AC02)	Centered log-ratio	uncultured Eubacterium sp. [ref_mOTU_v25_08868]	Active usage	0.0522156	0.31228	0.0148268	0.356035	Confidently deconfounded
ATC5	Salbutamol (R03AC02)	Diversity	observed	Active usage	-0.0498525	-0.319998	0.0184942	0.116607	Confounded	J45
ATC5	Simvastatin (C10AA01)	Centered log-ratio	[Eubacterium] rectale [ref_mOTU_v25_03657]	Active usage	-0.0513641	-0.287938	0.0149577	0.356856	Confidently deconfounded
ATC5	Simvastatin (C10AA01)	Centered log-ratio	Anaerostipes hadrus [ref_mOTU_v25_00857]	Active usage	-0.0508052	-0.400786	0.015108	0.359225	Ambiguously deconfounded
ATC5	Simvastatin (C10AA01)	Centered log-ratio	Bacteroides dorei/vulgatus [ref_mOTU_v25_02367]	Active usage	-0.0471952	-0.276452	0.0261641	0.440597	Confidently deconfounded
ATC5	Simvastatin (C10AA01)	Centered log-ratio	Bifidobacterium adolescentis [ref_mOTU_v25_02703]	Active usage	-0.0572819	-0.392775	0.00678061	0.253675	Confidently deconfounded
ATC5	Simvastatin (C10AA01)	Centered log-ratio	Blautia obeum/wexlerae [ref_mOTU_v25_02154]	Active usage	-0.0557044	-0.375546	0.00839063	0.280579	Confidently deconfounded
ATC5	Simvastatin (C10AA01)	Centered log-ratio	Clostridiales species incertae sedis [meta_mOTU_v25_12298]	Active usage	0.0537257	0.18877	0.0112184	0.318026	Confidently deconfounded
ATC5	Simvastatin (C10AA01)	Centered log-ratio	Clostridiales species incertae sedis [meta_mOTU_v25_12323]	Active usage	-0.0464527	-0.217156	0.028578	0.454317	Confidently deconfounded
ATC5	Simvastatin (C10AA01)	Centered log-ratio	Clostridiales species incertae sedis [meta_mOTU_v25_12334]	Active usage	0.053788	0.254028	0.0110706	0.316816	Confidently deconfounded
ATC5	Simvastatin (C10AA01)	Centered log-ratio	Clostridiales species incertae sedis [meta_mOTU_v25_12486]	Active usage	0.0597185	0.298802	0.00490878	0.216593	Confidently deconfounded
ATC5	Simvastatin (C10AA01)	Centered log-ratio	Clostridiales species incertae sedis [meta_mOTU_v25_12534]	Active usage	0.065922	0.306228	0.00174049	0.121269	Confidently deconfounded
ATC5	Simvastatin (C10AA01)	Centered log-ratio	Clostridiales species incertae sedis [meta_mOTU_v25_12747]	Active usage	0.0503744	0.369474	0.0169938	0.375421	Confidently deconfounded
ATC5	Simvastatin (C10AA01)	Centered log-ratio	Clostridiales species incertae sedis [meta_mOTU_v25_12786]	Active usage	-0.0419946	-0.33765	0.0467146	0.531898	Confounded	A10B, N02A, N07C, A10BA, N07CA, A10BA02, N07CA01, Compote, jams, Sweets
ATC5	Simvastatin (C10AA01)	Centered log-ratio	Clostridiales species incertae sedis [meta_mOTU_v25_13159]	Active usage	0.0457743	0.266868	0.0311366	0.467965	Confounded	usualStoolType_category
ATC5	Simvastatin (C10AA01)	Centered log-ratio	Clostridiales species incertae sedis [meta_mOTU_v25_13176]	Active usage	0.0632511	0.37251	0.00262078	0.153784	Confidently deconfounded
ATC5	Simvastatin (C10AA01)	Centered log-ratio	Clostridiales species incertae sedis [meta_mOTU_v25_13701]	Active usage	-0.0788269	-0.459021	0.000205416	0.0326499	Confidently deconfounded
ATC5	Simvastatin (C10AA01)	Centered log-ratio	Clostridiales species incertae sedis [meta_mOTU_v25_14166]	Active usage	-0.0441948	-0.275647	0.036897	0.493194	Confounded	A10B, D07AC13, usualStoolType_category
ATC5	Simvastatin (C10AA01)	Centered log-ratio	Clostridiales species incertae sedis [meta_mOTU_v25_14513]	Active usage	0.0438605	0.157311	0.0386946	0.502505	Confounded	A10B
ATC5	Simvastatin (C10AA01)	Centered log-ratio	Clostridium sp. CAG:524 [meta_mOTU_v25_12495]	Active usage	0.0551478	0.261381	0.00943876	0.295141	Confidently deconfounded
ATC5	Simvastatin (C10AA01)	Centered log-ratio	Coraliomargarita sp. CAG:312 [ref_mOTU_v25_07662]	Active usage	0.0509132	0.263576	0.0166267	0.372393	Confidently deconfounded
ATC5	Simvastatin (C10AA01)	Centered log-ratio	Dehalococcoidales species incertae sedis [meta_mOTU_v25_12232]	Active usage	0.0690762	0.239031	0.0011432	0.0936793	Confidently deconfounded
ATC5	Simvastatin (C10AA01)	Centered log-ratio	Dehalococcoidales species incertae sedis [meta_mOTU_v25_12342]	Active usage	0.07952	0.36973	0.0001731	0.0290702	Confidently deconfounded
ATC5	Simvastatin (C10AA01)	Centered log-ratio	Dorea formicigenerans [ref_mOTU_v25_03668]	Active usage	-0.0431224	-0.277439	0.0411191	0.510391	Confounded	Fresh vegetables
ATC5	Simvastatin (C10AA01)	Centered log-ratio	Eubacterium sp. CAG:156 [ref_mOTU_v25_07673]	Active usage	-0.0467187	-0.290974	0.0272703	0.448777	Confidently deconfounded
ATC5	Simvastatin (C10AA01)	Centered log-ratio	Faecalibacterium sp. [ref_mOTU_v25_03636]	Active usage	0.0475148	0.188953	0.0240642	0.42818	Confidently deconfounded
ATC5	Simvastatin (C10AA01)	Centered log-ratio	Faecalibacterium species incertae sedis [meta_mOTU_v25_12331]	Active usage	-0.0476016	-0.307727	0.0249354	0.433538	Confidently deconfounded
ATC5	Simvastatin (C10AA01)	Centered log-ratio	Faecalitalea cylindroides [ref_mOTU_v25_03678]	Active usage	0.0517503	0.134559	0.0148506	0.356115	Ambiguously deconfounded
ATC5	Simvastatin (C10AA01)	Centered log-ratio	Firmicutes bacterium CAG:272 [ref_mOTU_v25_07736]	Active usage	0.0718588	0.339259	0.00069478	0.068423	Confidently deconfounded
ATC5	Simvastatin (C10AA01)	Centered log-ratio	Firmicutes species incertae sedis [meta_mOTU_v25_12384]	Active usage	0.0452854	0.150983	0.0331009	0.477159	Confidently deconfounded
ATC5	Simvastatin (C10AA01)	Centered log-ratio	Firmicutes species incertae sedis [meta_mOTU_v25_12744]	Active usage	0.0465623	0.190599	0.028631	0.454886	Confidently deconfounded
ATC5	Simvastatin (C10AA01)	Centered log-ratio	Flavonifractor plautii [ref_mOTU_v25_02971]	Active usage	-0.055598	-0.327883	0.00871147	0.285501	Confidently deconfounded
ATC5	Simvastatin (C10AA01)	Centered log-ratio	Flavonifractor plautii [ref_mOTU_v25_05238]	Active usage	-0.0490024	-0.278903	0.0208536	0.406401	Confidently deconfounded
ATC5	Simvastatin (C10AA01)	Centered log-ratio	Lachnospiraceae species incertae sedis [meta_mOTU_v25_12240]	Active usage	-0.0578063	-0.252346	0.00639552	0.247125	Confidently deconfounded
ATC5	Simvastatin (C10AA01)	Centered log-ratio	Oscillibacter species incertae sedis [meta_mOTU_v25_12353]	Active usage	0.0503575	0.254687	0.0176135	0.379363	Ambiguously deconfounded
ATC5	Simvastatin (C10AA01)	Centered log-ratio	Roseburia intestinalis [ref_mOTU_v25_03702]	Active usage	-0.0671852	-0.370352	0.00153102	0.112497	Confidently deconfounded
ATC5	Simvastatin (C10AA01)	Centered log-ratio	Ruminococcus sp. CAG:177 [meta_mOTU_v25_12235]	Active usage	0.0432101	0.119195	0.0420928	0.514703	Confounded	A10B, A10BA, A10BA02, R01AD09, E11, M15
ATC5	Simvastatin (C10AA01)	Centered log-ratio	Ruminococcus sp. CAG:382 [ref_mOTU_v25_07709]	Active usage	0.0543994	0.219717	0.0103422	0.306779	Confounded	usualStoolType_category
ATC5	Simvastatin (C10AA01)	Centered log-ratio	uncultured Clostridium sp. [ref_mOTU_v25_11607]	Active usage	0.0474112	0.25198	0.0258236	0.438761	Confidently deconfounded
ATC5	Simvastatin (C10AA01)	Centered log-ratio	uncultured Flavonifractor sp. [ref_mOTU_v25_07315]	Active usage	-0.0453126	-0.174358	0.0323742	0.473017	Confounded	usualStoolType_category
ATC5	Sumatriptan (N02CC01)	Centered log-ratio	[Ruminococcus] torques [ref_mOTU_v25_03703]	Active usage	0.0431567	0.297025	0.0425051	0.51633	Confounded	R06A, F32, J35, Anesteesia, Bread
ATC5	Sumatriptan (N02CC01)	Centered log-ratio	Bacteroides massiliensis [ref_mOTU_v25_02135]	Active usage	0.0494471	0.286957	0.020292	0.403059	Confidently deconfounded
ATC5	Sumatriptan (N02CC01)	Centered log-ratio	Blautia massiliensis [ref_mOTU_v25_03342]	Active usage	0.0462573	0.294568	0.0290137	0.456855	Confounded	N02AX, N02AX02
ATC5	Sumatriptan (N02CC01)	Centered log-ratio	Clostridiales species incertae sedis [meta_mOTU_v25_12253]	Active usage	0.0457616	0.321161	0.0312938	0.46875	Confidently deconfounded
ATC5	Sumatriptan (N02CC01)	Centered log-ratio	Clostridiales species incertae sedis [meta_mOTU_v25_12284]	Active usage	0.0421986	0.246248	0.0474241	0.53456	Confounded	A10B, H03A, A10BA, H03AA, A10BA02, H03AA01, E11, M15, usualStoolType_category
ATC5	Sumatriptan (N02CC01)	Centered log-ratio	Clostridiales species incertae sedis [meta_mOTU_v25_12340]	Active usage	-0.0453217	-0.225918	0.0329067	0.47614	Ambiguously deconfounded
ATC5	Sumatriptan (N02CC01)	Centered log-ratio	Clostridiales species incertae sedis [meta_mOTU_v25_12556]	Active usage	0.0508354	0.250729	0.0168071	0.374005	Confidently deconfounded
ATC5	Sumatriptan (N02CC01)	Centered log-ratio	Clostridiales species incertae sedis [meta_mOTU_v25_12563]	Active usage	0.0548795	0.360568	0.00994283	0.301775	Confidently deconfounded
ATC5	Sumatriptan (N02CC01)	Centered log-ratio	Clostridiales species incertae sedis [meta_mOTU_v25_12774]	Active usage	-0.0576859	-0.40277	0.00625788	0.243947	Confidently deconfounded
ATC5	Sumatriptan (N02CC01)	Centered log-ratio	Clostridium sp. CAG:217 [meta_mOTU_v25_12270]	Active usage	0.0528815	0.35946	0.0127485	0.336388	Confidently deconfounded
ATC5	Sumatriptan (N02CC01)	Centered log-ratio	Clostridium species incertae sedis [meta_mOTU_v25_12597]	Active usage	-0.0467343	-0.239022	0.0279116	0.450776	Confidently deconfounded
ATC5	Sumatriptan (N02CC01)	Centered log-ratio	Clostridium species incertae sedis [meta_mOTU_v25_12650]	Active usage	0.0529441	0.300446	0.0122593	0.330554	Confidently deconfounded
ATC5	Sumatriptan (N02CC01)	Centered log-ratio	Clostridium species incertae sedis [meta_mOTU_v25_12696]	Active usage	-0.050898	-0.30825	0.0166402	0.372393	Confidently deconfounded
ATC5	Sumatriptan (N02CC01)	Centered log-ratio	Coprococcus catus [ref_mOTU_v25_11851]	Active usage	0.0421122	0.254342	0.0480575	0.537194	Confounded	G03AA10, R01AD12, J35, N80, tonsilsRemoved, Rice, pasta
ATC5	Sumatriptan (N02CC01)	Centered log-ratio	Eubacterium species incertae sedis [meta_mOTU_v25_13196]	Active usage	-0.0457998	-0.281416	0.0309615	0.466613	Ambiguously deconfounded
ATC5	Sumatriptan (N02CC01)	Centered log-ratio	Paraprevotella xylaniphila [ref_mOTU_v25_03699]	Active usage	0.0650953	0.359846	0.00220119	0.140176	Confidently deconfounded
ATC5	Sumatriptan (N02CC01)	Centered log-ratio	Roseburia sp. [ref_mOTU_v25_03650]	Active usage	0.0427033	0.248609	0.0451972	0.526286	Confounded	N03A, J30, J45, usualStoolType_category
ATC5	Sumatriptan (N02CC01)	Centered log-ratio	Roseburia species incertae sedis [meta_mOTU_v25_12537]	Active usage	-0.0474106	-0.295002	0.0244016	0.43076	Confidently deconfounded
ATC5	Sumatriptan (N02CC01)	Centered log-ratio	Ruminococcaceae bacterium D5 [ref_mOTU_v25_08483]	Active usage	-0.043041	-0.222787	0.0410684	0.509954	Confidently deconfounded
ATC5	Sumatriptan (N02CC01)	Centered log-ratio	Ruminococcaceae species incertae sedis [meta_mOTU_v25_12259]	Active usage	0.0480777	0.373624	0.0237558	0.42587	Confidently deconfounded
ATC5	Sumatriptan (N02CC01)	Centered log-ratio	Veillonella species incertae sedis [meta_mOTU_v25_13135]	Active usage	0.0427495	0.235794	0.0447493	0.524042	Confounded	N03A, A02BC02, N02AJ06, J35
ATC5	Zolpidem (N05CF02)	Centered log-ratio	Adlercreutzia equolifaciens [ref_mOTU_v25_08094]	Active usage	0.0490539	0.217836	0.0211349	0.408088	Confounded	N06A
ATC5	Zolpidem (N05CF02)	Centered log-ratio	Alistipes shahii [ref_mOTU_v25_01014]	Active usage	0.0421201	0.154389	0.0482772	0.538124	Confounded	A10B, D07A, A10BA, D07AC, A10BA02, C10AA05, D07AC13, B18, E11, F31, K51, II astme intensiivravi
ATC5	Zolpidem (N05CF02)	Centered log-ratio	Alistipes species incertae sedis [meta_mOTU_v25_12829]	Active usage	0.0459026	0.194612	0.0318797	0.471381	Confounded	N05B, N05BA, F31
ATC5	Zolpidem (N05CF02)	Centered log-ratio	Bacteroidales sp. [ref_mOTU_v25_03666]	Active usage	0.0542419	0.233535	0.0111009	0.317115	Confidently deconfounded
ATC5	Zolpidem (N05CF02)	Centered log-ratio	Bacteroidales species incertae sedis [meta_mOTU_v25_12636]	Active usage	0.043835	0.172968	0.0403583	0.507853	Ambiguously deconfounded
ATC5	Zolpidem (N05CF02)	Centered log-ratio	Bacteroidales species incertae sedis [meta_mOTU_v25_13203]	Active usage	0.0548239	0.232079	0.010231	0.305535	Confidently deconfounded
ATC5	Zolpidem (N05CF02)	Centered log-ratio	Bifidobacterium adolescentis [ref_mOTU_v25_02703]	Active usage	-0.0611115	-0.335965	0.00411998	0.198158	Confidently deconfounded
ATC5	Zolpidem (N05CF02)	Centered log-ratio	Bifidobacterium longum [ref_mOTU_v25_01099]	Active usage	-0.0582198	-0.321009	0.00627156	0.244086	Confidently deconfounded
ATC5	Zolpidem (N05CF02)	Centered log-ratio	Clostridiales sp. [ref_mOTU_v25_03634]	Active usage	0.0510035	0.298777	0.0166422	0.372393	Confidently deconfounded
ATC5	Zolpidem (N05CF02)	Centered log-ratio	Clostridiales species incertae sedis [meta_mOTU_v25_12251]	Active usage	-0.0501923	-0.259142	0.0189362	0.390285	Ambiguously deconfounded
ATC5	Zolpidem (N05CF02)	Centered log-ratio	Clostridiales species incertae sedis [meta_mOTU_v25_12351]	Active usage	0.051264	0.19678	0.0160285	0.367172	Confidently deconfounded
ATC5	Zolpidem (N05CF02)	Centered log-ratio	Clostridiales species incertae sedis [meta_mOTU_v25_12476]	Active usage	0.0539431	0.313795	0.0109691	0.315627	Confidently deconfounded
ATC5	Zolpidem (N05CF02)	Centered log-ratio	Clostridiales species incertae sedis [meta_mOTU_v25_12522]	Active usage	0.047003	0.200681	0.027434	0.448777	Confidently deconfounded
ATC5	Zolpidem (N05CF02)	Centered log-ratio	Clostridiales species incertae sedis [meta_mOTU_v25_12602]	Active usage	-0.0420446	-0.0845642	0.0492882	0.543008	Confounded	B37, D12, E10, gumDiseaseDiagnosed, usualStoolType_category, frequencyGutEmpting_name
ATC5	Zolpidem (N05CF02)	Centered log-ratio	Clostridiales species incertae sedis [meta_mOTU_v25_12668]	Active usage	0.0419701	0.136461	0.0474098	0.53456	Confounded	C09B, H03A, J02A, L04A, M01A, N05B, N06A, H03AA, J02AC, M01AB, N05BA, N06AX, H03AA01, J02AC01, N05BA12, F32, G40, N10, health_status_ok, Bread
ATC5	Zolpidem (N05CF02)	Centered log-ratio	Clostridiales species incertae sedis [meta_mOTU_v25_12910]	Active usage	0.041958	0.284626	0.046024	0.528942	Confounded	M01AE03, N05BA01, health_status_ok, mental_health_status_ok
ATC5	Zolpidem (N05CF02)	Centered log-ratio	Clostridiales species incertae sedis [meta_mOTU_v25_13176]	Active usage	-0.04653	-0.175012	0.0279171	0.450776	Confounded	N05B, N06A, N05BA, N05BA12, F41
ATC5	Zolpidem (N05CF02)	Centered log-ratio	Clostridiales species incertae sedis [meta_mOTU_v25_13784]	Active usage	-0.0437755	-0.160489	0.0405805	0.508573	Confounded	F41
ATC5	Zolpidem (N05CF02)	Centered log-ratio	Clostridium sp. [ref_mOTU_v25_03610]	Active usage	-0.0466486	-0.17368	0.0292743	0.457709	Confounded	G04C, G04CA
ATC5	Zolpidem (N05CF02)	Centered log-ratio	Clostridium sp. 26_22 [ref_mOTU_v25_10411]	Active usage	0.0569681	0.220189	0.00781494	0.271841	Confidently deconfounded
ATC5	Zolpidem (N05CF02)	Centered log-ratio	Clostridium sp. CAG:440 [meta_mOTU_v25_12406]	Active usage	-0.0475565	-0.127915	0.0262784	0.441617	Ambiguously deconfounded
ATC5	Zolpidem (N05CF02)	Centered log-ratio	Clostridium sp. CAG:7 [ref_mOTU_v25_07647]	Active usage	0.0628768	0.259854	0.00303381	0.16708	Confidently deconfounded
ATC5	Zolpidem (N05CF02)	Centered log-ratio	Clostridium species incertae sedis [meta_mOTU_v25_12324]	Active usage	0.0566405	0.215204	0.0078749	0.272739	Confidently deconfounded
ATC5	Zolpidem (N05CF02)	Centered log-ratio	Clostridium species incertae sedis [meta_mOTU_v25_12762]	Active usage	0.0454322	0.278031	0.0305637	0.464534	Confounded	N05B, N05BA, N05BA01, F32, F33, mental_health_status_ok
ATC5	Zolpidem (N05CF02)	Centered log-ratio	Clostridium species incertae sedis [meta_mOTU_v25_13125]	Active usage	-0.0456424	-0.0824895	0.0325836	0.474145	Ambiguously deconfounded
ATC5	Zolpidem (N05CF02)	Centered log-ratio	Eubacterium sp. [ref_mOTU_v25_03633]	Active usage	0.0580463	0.275863	0.00672837	0.25308	Confidently deconfounded
ATC5	Zolpidem (N05CF02)	Centered log-ratio	Eubacterium sp. CAG:180 [ref_mOTU_v25_07675]	Active usage	-0.0459513	-0.082118	0.0284542	0.453715	Confidently deconfounded
ATC5	Zolpidem (N05CF02)	Centered log-ratio	Eubacterium species incertae sedis [meta_mOTU_v25_12314]	Active usage	0.0463453	0.229107	0.030486	0.46371	Ambiguously deconfounded
ATC5	Zolpidem (N05CF02)	Centered log-ratio	Firmicutes bacterium CAG:227 [ref_mOTU_v25_07734]	Active usage	0.0579361	0.321226	0.00665841	0.251972	Confidently deconfounded
ATC5	Zolpidem (N05CF02)	Centered log-ratio	Firmicutes bacterium CAG:345 [ref_mOTU_v25_07739]	Active usage	-0.0466612	-0.20836	0.0287666	0.455772	Confounded	N05B, N05BA
ATC5	Zolpidem (N05CF02)	Centered log-ratio	Firmicutes species incertae sedis [meta_mOTU_v25_12438]	Active usage	-0.0530969	-0.156464	0.0125244	0.33356	Confidently deconfounded
ATC5	Zolpidem (N05CF02)	Centered log-ratio	Pseudoflavonifractor species incertae sedis [meta_mOTU_v25_14283]	Active usage	0.0439545	0.18972	0.0397359	0.505636	Confounded	M01A, M03B, N03A, N05B, M03BX, N05BA, M03BX02, N05BA12, F32, F33, G40, I10, J20, J30, mental_health_status_ok, eatingHabit_name
ATC5	Zolpidem (N05CF02)	Centered log-ratio	Roseburia sp. CAG:471 [ref_mOTU_v25_03598]	Active usage	0.0444343	0.244775	0.0377224	0.497498	Ambiguously deconfounded
ATC5	Zolpidem (N05CF02)	Centered log-ratio	Ruminococcus bicirculans [ref_mOTU_v25_02792]	Active usage	-0.0480748	-0.223502	0.0245439	0.431598	Confidently deconfounded
ATC5	Zopiclone (N05CF01)	Centered log-ratio	[Clostridium] asparagiforme/lavalense [ref_mOTU_v25_06317]	Active usage	0.052005	0.145673	0.0181669	0.384714	Confounded	N05B, N06A, N05BA, N06AX, F32, F33, F41
ATC5	Zopiclone (N05CF01)	Centered log-ratio	[Clostridium] leptum [ref_mOTU_v25_03688]	Active usage	0.0538921	0.111519	0.0143275	0.352215	Confounded	N06A, N06AX, F32
ATC5	Zopiclone (N05CF01)	Centered log-ratio	[Ruminococcus] gnavus [ref_mOTU_v25_01594]	Active usage	0.0535983	0.153809	0.014695	0.354969	Confidently deconfounded
ATC5	Zopiclone (N05CF01)	Centered log-ratio	Alistipes ihumii [ref_mOTU_v25_07379]	Active usage	0.0648566	0.134396	0.002956	0.165484	Confidently deconfounded
ATC5	Zopiclone (N05CF01)	Centered log-ratio	Alistipes species incertae sedis [meta_mOTU_v25_12829]	Active usage	0.0507067	0.179839	0.0211958	0.40866	Confounded	M15
ATC5	Zopiclone (N05CF01)	Centered log-ratio	Anaerostipes hadrus [ref_mOTU_v25_00856]	Active usage	0.061704	0.155742	0.00491769	0.216616	Confidently deconfounded
ATC5	Zopiclone (N05CF01)	Centered log-ratio	Anaerostipes hadrus [ref_mOTU_v25_00857]	Active usage	0.0750294	0.169402	0.000511224	0.0570741	Confidently deconfounded
ATC5	Zopiclone (N05CF01)	Centered log-ratio	Bacteroides clarus [ref_mOTU_v25_01578]	Active usage	0.057533	0.138193	0.00899142	0.289475	Confidently deconfounded
ATC5	Zopiclone (N05CF01)	Centered log-ratio	Bacteroides faecis/thetaiotaomicron [ref_mOTU_v25_01657]	Active usage	0.0627942	0.136628	0.00433649	0.202699	Confidently deconfounded
ATC5	Zopiclone (N05CF01)	Centered log-ratio	Bifidobacterium adolescentis [ref_mOTU_v25_02703]	Active usage	-0.0771838	-0.245316	0.000431206	0.0517132	Confidently deconfounded
ATC5	Zopiclone (N05CF01)	Centered log-ratio	Bilophila wadsworthia [ref_mOTU_v25_04300]	Active usage	0.0435814	0.100806	0.0471848	0.533977	Confounded	C07A, C09C, N06A, R03A, C07AB, C09CA, G03AA, N06AB, B01AF01, C07AB12, G03AA12, D50, J20, J35, mental_health_status_ok, Porridge, muesli, Soft drinks, has_smoked
ATC5	Zopiclone (N05CF01)	Centered log-ratio	Clostridiales sp. [ref_mOTU_v25_02968]	Active usage	0.051956	0.0984005	0.0181192	0.384486	Confounded	N05B, N06A, N05BA, F32, F41
ATC5	Zopiclone (N05CF01)	Centered log-ratio	Clostridiales sp. [ref_mOTU_v25_03611]	Active usage	0.0579722	0.16527	0.00843441	0.281709	Confidently deconfounded
ATC5	Zopiclone (N05CF01)	Centered log-ratio	Clostridiales species incertae sedis [meta_mOTU_v25_12361]	Active usage	0.0477935	0.128354	0.0299773	0.461599	Ambiguously deconfounded
ATC5	Zopiclone (N05CF01)	Centered log-ratio	Clostridiales species incertae sedis [meta_mOTU_v25_12473]	Active usage	0.0470084	0.162071	0.0323031	0.472997	Confounded	C01E, C07A, N05B, N06A, C01EB, C07AB, N05BA, C01EB15, C07AB02, N05BA01, F32, F41, I10, I49, J20, K58, M15, mental_health_status_ok, has_smoked
ATC5	Zopiclone (N05CF01)	Centered log-ratio	Clostridiales species incertae sedis [meta_mOTU_v25_12521]	Active usage	-0.065237	-0.14733	0.00293192	0.16464	Confidently deconfounded
ATC5	Zopiclone (N05CF01)	Centered log-ratio	Clostridiales species incertae sedis [meta_mOTU_v25_12561]	Active usage	-0.0645225	-0.109402	0.00325571	0.175381	Confidently deconfounded
ATC5	Zopiclone (N05CF01)	Centered log-ratio	Clostridiales species incertae sedis [meta_mOTU_v25_12691]	Active usage	-0.0666551	-0.163705	0.0023565	0.146011	Confidently deconfounded
ATC5	Zopiclone (N05CF01)	Centered log-ratio	Clostridiales species incertae sedis [meta_mOTU_v25_12755]	Active usage	0.0664798	0.175409	0.00241022	0.148037	Confidently deconfounded
ATC5	Zopiclone (N05CF01)	Centered log-ratio	Clostridiales species incertae sedis [meta_mOTU_v25_12761]	Active usage	0.0509153	0.148481	0.0202596	0.402579	Confidently deconfounded
ATC5	Zopiclone (N05CF01)	Centered log-ratio	Clostridiales species incertae sedis [meta_mOTU_v25_12887]	Active usage	-0.0591953	-0.143337	0.00708828	0.258916	Confidently deconfounded
ATC5	Zopiclone (N05CF01)	Centered log-ratio	Clostridiales species incertae sedis [meta_mOTU_v25_12974]	Active usage	-0.0508737	-0.114833	0.0209528	0.406451	Confounded	N06A
ATC5	Zopiclone (N05CF01)	Centered log-ratio	Clostridiales species incertae sedis [meta_mOTU_v25_13159]	Active usage	-0.0458377	-0.0178596	0.0370728	0.494338	Confounded	C07A, F33, M15
ATC5	Zopiclone (N05CF01)	Centered log-ratio	Clostridiales species incertae sedis [meta_mOTU_v25_13176]	Active usage	-0.0473135	-0.0521634	0.0295596	0.459314	Confounded	N05B, N06A, N05BA, N05BA12, F41, mental_health_status_ok
ATC5	Zopiclone (N05CF01)	Centered log-ratio	Clostridiales species incertae sedis [meta_mOTU_v25_13304]	Active usage	-0.0490196	-0.0844074	0.0255505	0.436682	Confounded	F33, mental_health_status_ok
ATC5	Zopiclone (N05CF01)	Centered log-ratio	Clostridiales species incertae sedis [meta_mOTU_v25_13659]	Active usage	0.0456568	0.122198	0.0379048	0.498694	Confounded	C07A, C07AB, B01AF01, C01EB15, C07AB02, mental_health_status_ok, eatingHabit_name
ATC5	Zopiclone (N05CF01)	Centered log-ratio	Clostridiales species incertae sedis [meta_mOTU_v25_13686]	Active usage	0.0492742	0.13229	0.0242949	0.430212	Confidently deconfounded
ATC5	Zopiclone (N05CF01)	Centered log-ratio	Clostridiales species incertae sedis [meta_mOTU_v25_14120]	Active usage	-0.0599	-0.0750863	0.00594025	0.236604	Confidently deconfounded
ATC5	Zopiclone (N05CF01)	Centered log-ratio	Clostridium sp. [ref_mOTU_v25_03608]	Active usage	-0.0601907	-0.0749712	0.00602005	0.238441	Confidently deconfounded
ATC5	Zopiclone (N05CF01)	Centered log-ratio	Clostridium sp. [ref_mOTU_v25_03613]	Active usage	0.0662324	0.204166	0.00260702	0.153363	Confidently deconfounded
ATC5	Zopiclone (N05CF01)	Centered log-ratio	Clostridium sp. 26_22 [ref_mOTU_v25_10411]	Active usage	0.0512852	0.136513	0.0199565	0.399053	Ambiguously deconfounded
ATC5	Zopiclone (N05CF01)	Centered log-ratio	Clostridium sp. CAG:533 [meta_mOTU_v25_12421]	Active usage	-0.0547196	-0.0966743	0.0129275	0.338125	Confidently deconfounded
ATC5	Zopiclone (N05CF01)	Centered log-ratio	Clostridium sp. CAG:58 [ref_mOTU_v25_07640]	Active usage	0.0507581	0.154154	0.0200153	0.399496	Confounded	N05B, N06A, N05BA, N06AX, F41
ATC5	Zopiclone (N05CF01)	Centered log-ratio	Clostridium sp. CAG:798 [meta_mOTU_v25_12275]	Active usage	-0.0434237	-0.0417031	0.0458365	0.528168	Confounded	B03B, C09C, C09CA, M01AE, N03AX, H25, I10, I11, frequencyGutEmpting_name
ATC5	Zopiclone (N05CF01)	Centered log-ratio	Clostridium species incertae sedis [meta_mOTU_v25_12650]	Active usage	0.0548855	0.141922	0.0119931	0.326778	Confidently deconfounded
ATC5	Zopiclone (N05CF01)	Centered log-ratio	Clostridium species incertae sedis [meta_mOTU_v25_13125]	Active usage	-0.0499127	-0.0355581	0.0231153	0.422065	Confidently deconfounded
ATC5	Zopiclone (N05CF01)	Centered log-ratio	Coprococcus comes [ref_mOTU_v25_03690]	Active usage	0.0533118	0.124465	0.0149184	0.356349	Confidently deconfounded
ATC5	Zopiclone (N05CF01)	Centered log-ratio	Coprococcus eutactus [ref_mOTU_v25_02377]	Active usage	0.0546214	0.146283	0.0130938	0.33966	Confidently deconfounded
ATC5	Zopiclone (N05CF01)	Centered log-ratio	Dorea longicatena [ref_mOTU_v25_03693]	Active usage	0.0592377	0.147284	0.00700151	0.257444	Confidently deconfounded
ATC5	Zopiclone (N05CF01)	Centered log-ratio	Eggerthella sp. CAG:368 [meta_mOTU_v25_13928]	Active usage	0.0587481	0.138631	0.00755707	0.267017	Confidently deconfounded
ATC5	Zopiclone (N05CF01)	Centered log-ratio	Eisenbergiella tayi [ref_mOTU_v25_03446]	Active usage	0.0803964	0.196295	0.000257008	0.0369327	Confidently deconfounded
ATC5	Zopiclone (N05CF01)	Centered log-ratio	Eubacterium species incertae sedis [meta_mOTU_v25_12314]	Active usage	0.0455323	0.138688	0.0388261	0.502822	Confounded	C07A, C07AB, C07AB02, I10, I11, I48, I49, mental_health_status_ok
ATC5	Zopiclone (N05CF01)	Centered log-ratio	Faecalibacterium species incertae sedis [meta_mOTU_v25_12376]	Active usage	-0.0511142	-0.141438	0.0200949	0.400355	Confounded	N06A, N06AX, F32, F33
ATC5	Zopiclone (N05CF01)	Centered log-ratio	Firmicutes bacterium CAG:137 [ref_mOTU_v25_07731]	Active usage	0.0502476	0.106674	0.0222725	0.41522	Confounded	N06A, N06AX
ATC5	Zopiclone (N05CF01)	Centered log-ratio	Firmicutes bacterium CAG:313 [ref_mOTU_v25_07737]	Active usage	-0.0491939	-0.110368	0.0252648	0.434619	Ambiguously deconfounded
ATC5	Zopiclone (N05CF01)	Centered log-ratio	Firmicutes sp. [ref_mOTU_v25_03629]	Active usage	0.045211	0.107342	0.0398175	0.505956	Confounded	N06AX, B01AF01, N05BA01, F41, I10, I11, M15
ATC5	Zopiclone (N05CF01)	Centered log-ratio	Firmicutes species incertae sedis [meta_mOTU_v25_12438]	Active usage	-0.0630804	-0.0778251	0.00392962	0.194469	Confidently deconfounded
ATC5	Zopiclone (N05CF01)	Centered log-ratio	Firmicutes species incertae sedis [meta_mOTU_v25_13945]	Active usage	0.0560203	0.136237	0.010796	0.313667	Confidently deconfounded
ATC5	Zopiclone (N05CF01)	Centered log-ratio	Flavonifractor plautii [ref_mOTU_v25_02971]	Active usage	0.0596484	0.129033	0.00657167	0.250583	Confounded	F32
ATC5	Zopiclone (N05CF01)	Centered log-ratio	Flavonifractor plautii [ref_mOTU_v25_05238]	Active usage	0.0527918	0.104764	0.0161792	0.368466	Confounded	N05B, N06A, N05BA, F32
ATC5	Zopiclone (N05CF01)	Centered log-ratio	Fusicatenibacter saccharivorans [ref_mOTU_v25_02680]	Active usage	0.0621347	0.165121	0.00479118	0.213814	Confounded	F32
ATC5	Zopiclone (N05CF01)	Centered log-ratio	Oscillibacter sp. [ref_mOTU_v25_03341]	Active usage	0.0544031	0.117342	0.0131571	0.340565	Confounded	N05B, N05BA, F32
ATC5	Zopiclone (N05CF01)	Centered log-ratio	Roseburia sp. CAG:471 [ref_mOTU_v25_03598]	Active usage	0.0460402	0.119908	0.0362751	0.491313	Ambiguously deconfounded
ATC5	Zopiclone (N05CF01)	Centered log-ratio	Ruminococcus sp. CAG:254 [meta_mOTU_v25_12276]	Active usage	-0.0542227	-0.0974108	0.0135277	0.34493	Confidently deconfounded
ATC5	Zopiclone (N05CF01)	Centered log-ratio	Ruminococcus sp. CAG:382 [ref_mOTU_v25_07709]	Active usage	-0.0627385	-0.0796318	0.00427964	0.201657	Confidently deconfounded
ATC5	Zopiclone (N05CF01)	Centered log-ratio	Turicibacter sanguinis [ref_mOTU_v25_04702]	Active usage	0.048503	0.118642	0.0263802	0.442047	Ambiguously deconfounded
ATC5	Zopiclone (N05CF01)	Centered log-ratio	uncultured Flavonifractor sp. [ref_mOTU_v25_07315]	Active usage	0.0600225	0.141392	0.00615328	0.241659	Confidently deconfounded
ATC5	Zopiclone (N05CF01)	Centered log-ratio	Verrucomicrobia bacterium CAG:312_58_20 [meta_mOTU_v25_12743]	Active usage	-0.0507594	-0.0332106	0.0204154	0.404346	Ambiguously deconfounded
ATC5	Zopiclone (N05CF01)	Diversity	observed	Active usage	-0.0547991	-0.0946203	0.0114946	0.0838429	Confounded	N06A, F32, F41
ATC5	Tamsulosin (G04CA02)	Centered log-ratio	Akkermansia muciniphila [ref_mOTU_v25_03591]	Active usage	0.0438206	0.177105	0.0384651	0.50124	Confounded	usualStoolType_category
ATC5	Tamsulosin (G04CA02)	Centered log-ratio	Anaerotruncus rubiinfantis [ref_mOTU_v25_09169]	Active usage	0.0468864	0.140805	0.0283803	0.453277	Ambiguously deconfounded
ATC5	Tamsulosin (G04CA02)	Centered log-ratio	Bacteria species incertae sedis [meta_mOTU_v25_13437]	Active usage	-0.0535759	-0.247883	0.0123199	0.331106	Confidently deconfounded
ATC5	Tamsulosin (G04CA02)	Centered log-ratio	Bacteroidales species incertae sedis [meta_mOTU_v25_12262]	Active usage	0.0495179	0.250384	0.0208342	0.406401	Confidently deconfounded
ATC5	Tamsulosin (G04CA02)	Centered log-ratio	Butyrivibrio crossotus [ref_mOTU_v25_03686]	Active usage	-0.0502274	-0.0991104	0.0183633	0.385818	Confidently deconfounded
ATC5	Tamsulosin (G04CA02)	Centered log-ratio	Clostridiales species incertae sedis [meta_mOTU_v25_12272]	Active usage	0.0463122	0.221766	0.0281446	0.451724	Confounded	J02A, J02AC, frequencyGutEmpting_name
ATC5	Tamsulosin (G04CA02)	Centered log-ratio	Clostridiales species incertae sedis [meta_mOTU_v25_12304]	Active usage	-0.0614971	-0.332488	0.00408448	0.197565	Confidently deconfounded
ATC5	Tamsulosin (G04CA02)	Centered log-ratio	Clostridiales species incertae sedis [meta_mOTU_v25_12516]	Active usage	-0.0427523	-0.10965	0.0455998	0.527471	Confounded	C07A, C10A, R06A, C07AB, C10AA, C07AB02, C10AA05, B37, I11, J30, K21, cecumRemoved, tonsilsRemoved
ATC5	Tamsulosin (G04CA02)	Centered log-ratio	Clostridiales species incertae sedis [meta_mOTU_v25_13031]	Active usage	0.0459361	0.0648112	0.0320152	0.472368	Confounded	J02A, N05B, C07AB, J02AC, N05BA, C07AB02, J02AC01, N05BA01, I11
ATC5	Tamsulosin (G04CA02)	Centered log-ratio	Clostridiales species incertae sedis [meta_mOTU_v25_13304]	Active usage	-0.0453676	-0.226625	0.0338183	0.481069	Confounded	C07A, C07AB, C07AB02, usualStoolType_category
ATC5	Tamsulosin (G04CA02)	Centered log-ratio	Clostridium sp. [ref_mOTU_v25_03606]	Active usage	-0.0479403	-0.181643	0.0250195	0.433719	Confidently deconfounded
ATC5	Tamsulosin (G04CA02)	Centered log-ratio	Clostridium sp. [ref_mOTU_v25_03610]	Active usage	-0.0475257	-0.222838	0.026487	0.442708	Confidently deconfounded
ATC5	Tamsulosin (G04CA02)	Centered log-ratio	Clostridium sp. [ref_mOTU_v25_03675]	Active usage	-0.0512328	-0.181964	0.0160911	0.368058	Confidently deconfounded
ATC5	Tamsulosin (G04CA02)	Centered log-ratio	Clostridium species incertae sedis [meta_mOTU_v25_12762]	Active usage	-0.0415642	-0.0860338	0.048147	0.537523	Confounded	J05A, F32, I10, K29, K80, L20, N11, mental_health_status_ok, Bread, Porridge, muesli, Boiled vegetables, Fresh fruit, berries, Sweets, doesPhysicalExercise, frequencyGutEmpting_name
ATC5	Tamsulosin (G04CA02)	Centered log-ratio	Clostridium species incertae sedis [meta_mOTU_v25_13210]	Active usage	-0.0493974	-0.163243	0.0208249	0.406401	Confidently deconfounded
ATC5	Tamsulosin (G04CA02)	Centered log-ratio	Dialister invisus [ref_mOTU_v25_03691]	Active usage	0.0755405	0.227446	0.000396677	0.049086	Confidently deconfounded
ATC5	Tamsulosin (G04CA02)	Centered log-ratio	Faecalibacterium species incertae sedis [meta_mOTU_v25_12325]	Active usage	-0.045234	-0.199114	0.0347697	0.485267	Confounded	A10B, A10BA, A10BA02, C07AB02, S01CA82, D12, E11, I11
ATC5	Tamsulosin (G04CA02)	Centered log-ratio	Faecalibacterium species incertae sedis [meta_mOTU_v25_12331]	Active usage	-0.0451432	-0.292901	0.0348966	0.486314	Confounded	A10B, A10BA, A10BA02, N05BA01, E11, I11, II astme intensiivravi
ATC5	Tamsulosin (G04CA02)	Centered log-ratio	Firmicutes bacterium CAG:170 [ref_mOTU_v25_07733]	Active usage	0.0440955	0.220122	0.0396596	0.505609	Confounded	frequencyGutEmpting_name
ATC5	Tamsulosin (G04CA02)	Centered log-ratio	Firmicutes species incertae sedis [meta_mOTU_v25_12285]	Active usage	0.0513163	0.293401	0.0145167	0.354046	Confidently deconfounded
ATC5	Tamsulosin (G04CA02)	Centered log-ratio	Firmicutes species incertae sedis [meta_mOTU_v25_13737]	Active usage	0.0560203	0.16385	0.00890333	0.288085	Confidently deconfounded
ATC5	Tamsulosin (G04CA02)	Centered log-ratio	Holdemanella biformis [ref_mOTU_v25_11382]	Active usage	-0.0518457	-0.212262	0.0147152	0.355159	Confidently deconfounded
ATC5	Tamsulosin (G04CA02)	Centered log-ratio	Lactococcus lactis [ref_mOTU_v25_01301]	Active usage	0.0555693	0.175819	0.0095083	0.296061	Confidently deconfounded
ATC5	Tamsulosin (G04CA02)	Centered log-ratio	Methanobrevibacter smithii [ref_mOTU_v25_03695]	Active usage	0.0623207	0.307121	0.00338747	0.178959	Confidently deconfounded
ATC5	Tamsulosin (G04CA02)	Centered log-ratio	Oscillibacter species incertae sedis [meta_mOTU_v25_12353]	Active usage	0.0489359	0.12998	0.0221087	0.413723	Confidently deconfounded
ATC5	Tamsulosin (G04CA02)	Centered log-ratio	Roseburia intestinalis [ref_mOTU_v25_03702]	Active usage	-0.0452176	-0.169817	0.0344465	0.482692	Confounded	C10A, C10AA, C10AA01, frequencyGutEmpting_name
ATC5	Telmisartan (C09CA07)	Centered log-ratio	Anaerotruncus rubiinfantis [ref_mOTU_v25_09169]	Active usage	-0.044727	-0.165713	0.0368869	0.493194	Confounded	C09B, usualStoolType_category, frequencyGutEmpting_name
ATC5	Telmisartan (C09CA07)	Centered log-ratio	Bacteria sp. [ref_mOTU_v25_00077]	Active usage	0.046085	0.20111	0.0315326	0.469631	Confounded	I10, I11
ATC5	Telmisartan (C09CA07)	Centered log-ratio	Bacteria species incertae sedis [meta_mOTU_v25_12280]	Active usage	-0.0429564	-0.0901875	0.0454633	0.52702	Confounded	J30, health_status_ok, Porridge, muesli
ATC5	Telmisartan (C09CA07)	Centered log-ratio	Bacteroides clarus [ref_mOTU_v25_01578]	Active usage	0.0438987	0.111835	0.0409346	0.509591	Confounded	A10B, M04A, N05C, M04AA, N05CF, M04AA01, N05CF01, E11, Sweets
ATC5	Telmisartan (C09CA07)	Centered log-ratio	Bacteroides dorei/vulgatus [ref_mOTU_v25_02367]	Active usage	0.046366	0.172147	0.0304659	0.46371	Confounded	B01A, C07A, C07AB, C07AB02, I10, I11, usualStoolType_category
ATC5	Telmisartan (C09CA07)	Centered log-ratio	Bacteroides faecis/thetaiotaomicron [ref_mOTU_v25_01657]	Active usage	0.0484906	0.192311	0.0239747	0.427151	Confounded	C07A, C07AB, I10, I11
ATC5	Telmisartan (C09CA07)	Centered log-ratio	Bacteroides rodentium/uniformis [ref_mOTU_v25_00855]	Active usage	0.0610098	0.226306	0.0043736	0.203249	Confidently deconfounded
ATC5	Telmisartan (C09CA07)	Centered log-ratio	Bifidobacterium longum [ref_mOTU_v25_01099]	Active usage	0.0450599	0.083553	0.0351502	0.487237	Confounded	doesPhysicalExercise
ATC5	Telmisartan (C09CA07)	Centered log-ratio	Blautia sp. [ref_mOTU_v25_03597]	Active usage	0.0554387	0.215462	0.00950089	0.296061	Confidently deconfounded
ATC5	Telmisartan (C09CA07)	Centered log-ratio	Clostridiales species incertae sedis [meta_mOTU_v25_12356]	Active usage	0.0495612	0.210411	0.0208436	0.406401	Confidently deconfounded
ATC5	Telmisartan (C09CA07)	Centered log-ratio	Clostridiales species incertae sedis [meta_mOTU_v25_12445]	Active usage	0.074173	0.251721	0.000542069	0.0592997	Confidently deconfounded
ATC5	Telmisartan (C09CA07)	Centered log-ratio	Clostridiales species incertae sedis [meta_mOTU_v25_12516]	Active usage	-0.0479066	-0.165953	0.0254478	0.435896	Confounded	C07A, C07AB, I11
ATC5	Telmisartan (C09CA07)	Centered log-ratio	Clostridiales species incertae sedis [meta_mOTU_v25_12690]	Active usage	0.0445843	0.1688	0.037961	0.498694	Confounded	usualStoolType_category
ATC5	Telmisartan (C09CA07)	Centered log-ratio	Clostridiales species incertae sedis [meta_mOTU_v25_12707]	Active usage	0.0661018	0.192612	0.00192377	0.128661	Confidently deconfounded
ATC5	Telmisartan (C09CA07)	Centered log-ratio	Clostridiales species incertae sedis [meta_mOTU_v25_12978]	Active usage	-0.0457247	-0.117026	0.0333109	0.478202	Confidently deconfounded
ATC5	Telmisartan (C09CA07)	Centered log-ratio	Clostridiales species incertae sedis [meta_mOTU_v25_13006]	Active usage	0.0428081	0.10975	0.0452586	0.526416	Confounded	A10B, C07A, C08C, M04A, N06A, C07AB, C08CA, M04AA, N06AX, C07AB02, C07AB12, C08CA01, R03AC02, I10, I11, K29, L40, health_status_ok, mental_health_status_ok, II astme intensiivravi, Whitebread, Porridge, muesli, Eggs, doesPhysicalExercise
ATC5	Telmisartan (C09CA07)	Centered log-ratio	Clostridiales species incertae sedis [meta_mOTU_v25_13328]	Active usage	-0.0449203	-0.0924926	0.0363024	0.491428	Confounded	C09B
ATC5	Telmisartan (C09CA07)	Centered log-ratio	Clostridium phoceensis [ref_mOTU_v25_08865]	Active usage	0.0474718	0.187881	0.0265306	0.442761	Confounded	C07A, C07AB
ATC5	Telmisartan (C09CA07)	Centered log-ratio	Clostridium sp. CAG:343 [meta_mOTU_v25_12430]	Active usage	0.0574857	0.239935	0.00737195	0.263689	Confidently deconfounded
ATC5	Telmisartan (C09CA07)	Centered log-ratio	Clostridium sp. CAG:58 [ref_mOTU_v25_07640]	Active usage	0.042334	0.202995	0.0467939	0.531997	Confounded	C07A, M03B, N05B, N05C, N06A, C07AB, M03BX, N05BA, N05CF, N06AX, C07AB02, C07AB12, M03BX02, N05BA01, N05BA12, N05CF01, E11, F41, I10, I11, J02, J20, J30, K29, K58, health_status_ok, mental_health_status_ok, Bread, Sweets, doesPhysicalExercise
ATC5	Telmisartan (C09CA07)	Centered log-ratio	Clostridium species incertae sedis [meta_mOTU_v25_14411]	Active usage	-0.0464884	-0.135046	0.0303968	0.46314	Confidently deconfounded
ATC5	Telmisartan (C09CA07)	Centered log-ratio	Desulfovibrio species incertae sedis [meta_mOTU_v25_12490]	Active usage	-0.0564332	-0.0612842	0.00786409	0.272739	Confidently deconfounded
ATC5	Telmisartan (C09CA07)	Centered log-ratio	Dialister sp. CAG:486 [ref_mOTU_v25_07666]	Active usage	-0.0649669	-0.130957	0.00234182	0.145193	Confidently deconfounded
ATC5	Telmisartan (C09CA07)	Centered log-ratio	Eggerthellaceae species incertae sedis [meta_mOTU_v25_12569]	Active usage	-0.0432723	-0.121476	0.0432963	0.518866	Confounded	M01AC, N81, health_status_ok, frequencyGutEmpting_name
ATC5	Telmisartan (C09CA07)	Centered log-ratio	Eubacterium species incertae sedis [meta_mOTU_v25_13196]	Active usage	0.0623403	0.264609	0.0035585	0.184049	Confidently deconfounded
ATC5	Telmisartan (C09CA07)	Centered log-ratio	Firmicutes bacterium CAG:449 [ref_mOTU_v25_07740]	Active usage	-0.045991	-0.0946373	0.0319875	0.472055	Confidently deconfounded
ATC5	Telmisartan (C09CA07)	Centered log-ratio	Holdemanella biformis [meta_mOTU_v25_12329]	Active usage	-0.0542825	-0.153887	0.0103585	0.306779	Confidently deconfounded
ATC5	Telmisartan (C09CA07)	Centered log-ratio	Lactococcus lactis [ref_mOTU_v25_01300]	Active usage	0.052266	0.194656	0.0148508	0.356115	Confidently deconfounded
ATC5	Telmisartan (C09CA07)	Centered log-ratio	Odoribacter splanchnicus [ref_mOTU_v25_03697]	Active usage	0.0438128	0.104058	0.0405838	0.508573	Confounded	B01A, B01AF, B01AF01, usualStoolType_category
ATC5	Telmisartan (C09CA07)	Centered log-ratio	Oscillibacter sp. PC13 [ref_mOTU_v25_10185]	Active usage	0.0671972	0.249496	0.00174608	0.121559	Confidently deconfounded
ATC5	Telmisartan (C09CA07)	Centered log-ratio	Parabacteroides johnsonii [ref_mOTU_v25_05400]	Active usage	0.0528967	0.0627875	0.0137499	0.347073	Confidently deconfounded
ATC5	Telmisartan (C09CA07)	Centered log-ratio	Proteobacteria sp. [ref_mOTU_v25_00095]	Active usage	0.0419042	0.263567	0.0488468	0.541145	Confounded	A10B, N02A, A10BA, N03AX, N05AH, A10BA02, D51, E11, E55, I11, I25, N10, N81, cecumRemoved, Coffee, Whitebread, Meat, doesPhysicalExercise, usualStoolType_category
ATC5	Telmisartan (C09CA07)	Centered log-ratio	Rikenellaceae sp. [ref_mOTU_v25_03593]	Active usage	0.0540946	0.152364	0.0113758	0.319677	Confidently deconfounded
ATC5	Telmisartan (C09CA07)	Centered log-ratio	Roseburia species incertae sedis [meta_mOTU_v25_12537]	Active usage	0.0453473	0.231717	0.0327176	0.474868	Confounded	usualStoolType_category
ATC5	Telmisartan (C09CA07)	Centered log-ratio	Ruminococcus lactaris [ref_mOTU_v25_01595]	Active usage	-0.0777607	-0.350798	0.00027682	0.0389964	Confidently deconfounded
ATC5	Telmisartan (C09CA07)	Centered log-ratio	Ruminococcus sp. CAG:403 [ref_mOTU_v25_07710]	Active usage	0.0593741	0.220333	0.00550003	0.22889	Confidently deconfounded
ATC5	Telmisartan+Hydrochlorothiazide (C09DA07)	Centered log-ratio	[Eubacterium] eligens [ref_mOTU_v25_02375]	Active usage	-0.0671852	-0.305955	0.00155286	0.113424	Confidently deconfounded
ATC5	Telmisartan+Hydrochlorothiazide (C09DA07)	Centered log-ratio	[Eubacterium] eligens [ref_mOTU_v25_02376]	Active usage	-0.0534885	-0.231977	0.0116937	0.322452	Confidently deconfounded
ATC5	Telmisartan+Hydrochlorothiazide (C09DA07)	Centered log-ratio	Alistipes senegalensis [ref_mOTU_v25_01017]	Active usage	-0.0543008	-0.319623	0.0105153	0.309339	Confidently deconfounded
ATC5	Telmisartan+Hydrochlorothiazide (C09DA07)	Centered log-ratio	Anaerotruncus rubiinfantis [ref_mOTU_v25_09169]	Active usage	-0.0434213	-0.143942	0.0406846	0.508832	Confounded	gumDiseaseDiagnosed, Porridge, muesli, Fresh fruit, berries, frequencyGutEmpting_name
ATC5	Telmisartan+Hydrochlorothiazide (C09DA07)	Centered log-ratio	Bacteroides faecis/thetaiotaomicron [ref_mOTU_v25_01657]	Active usage	0.0441487	0.258228	0.037871	0.498574	Confounded	A10B, C07A, C08C, N05B, A10BA, C07AB, C08CA, N05BA, A10BA02, C07AB12, E78, I10, I11, M10, N11, frequencyGutEmpting_name
ATC5	Telmisartan+Hydrochlorothiazide (C09DA07)	Centered log-ratio	Blautia massiliensis [ref_mOTU_v25_03342]	Active usage	0.0472365	0.18399	0.0253669	0.435732	Confidently deconfounded
ATC5	Telmisartan+Hydrochlorothiazide (C09DA07)	Centered log-ratio	Butyrivibrio crossotus [ref_mOTU_v25_03686]	Active usage	-0.0470591	-0.062458	0.025824	0.438761	Confounded	I11
ATC5	Telmisartan+Hydrochlorothiazide (C09DA07)	Centered log-ratio	Clostridiales species incertae sedis [meta_mOTU_v25_12256]	Active usage	0.0455092	0.312594	0.0318657	0.471246	Confidently deconfounded
ATC5	Telmisartan+Hydrochlorothiazide (C09DA07)	Centered log-ratio	Clostridiales species incertae sedis [meta_mOTU_v25_12334]	Active usage	-0.0561533	-0.377677	0.00796496	0.273715	Confidently deconfounded
ATC5	Telmisartan+Hydrochlorothiazide (C09DA07)	Centered log-ratio	Clostridiales species incertae sedis [meta_mOTU_v25_12445]	Active usage	0.0498463	0.334028	0.0189089	0.38999	Confounded	I11
ATC5	Telmisartan+Hydrochlorothiazide (C09DA07)	Centered log-ratio	Clostridiales species incertae sedis [meta_mOTU_v25_12534]	Active usage	-0.0464129	-0.0595509	0.0273809	0.448777	Confidently deconfounded
ATC5	Telmisartan+Hydrochlorothiazide (C09DA07)	Centered log-ratio	Clostridiales species incertae sedis [meta_mOTU_v25_12668]	Active usage	-0.0415016	-0.122638	0.0481404	0.537523	Confounded	C09B, J02A, L04A, J02AC, M01AB, J02AC01, M01AB05, F50, G40, N80, Anesteesia, Coffee, Whitebread, Porridge, muesli, Fresh vegetables, Boiled vegetables, Fresh fruit, berries, frequencyGutEmpting_name
ATC5	Telmisartan+Hydrochlorothiazide (C09DA07)	Centered log-ratio	Clostridiales species incertae sedis [meta_mOTU_v25_12952]	Active usage	-0.0468776	-0.269075	0.025565	0.436682	Confounded	frequencyGutEmpting_name
ATC5	Telmisartan+Hydrochlorothiazide (C09DA07)	Centered log-ratio	Clostridiales species incertae sedis [meta_mOTU_v25_13147]	Active usage	-0.041987	-0.291333	0.0482681	0.538124	Confounded	A10B, C07A, M04A, N05B, N06A, A10BA, C07AB, M04AA, N05BA, A10BA02, M04AA01, N05BA12, E11, I10, M10, mental_health_status_ok, Bread, eatingHabit_name, doesPhysicalExercise, usualStoolType_category, frequencyGutEmpting_name
ATC5	Telmisartan+Hydrochlorothiazide (C09DA07)	Centered log-ratio	Clostridiales species incertae sedis [meta_mOTU_v25_13187]	Active usage	0.0416756	0.195574	0.0494637	0.543665	Confounded	R03AC, A02BC02, M01AE03, M01AE52, R01BA93, R03AC02, Whitebread, Fresh vegetables, Boiled vegetables, Eggs
ATC5	Telmisartan+Hydrochlorothiazide (C09DA07)	Centered log-ratio	Clostridiales species incertae sedis [meta_mOTU_v25_14166]	Active usage	0.048782	0.226901	0.0211454	0.408088	Confidently deconfounded
ATC5	Telmisartan+Hydrochlorothiazide (C09DA07)	Centered log-ratio	Clostridium sp. CAG:226 [meta_mOTU_v25_12471]	Active usage	-0.04445	-0.226033	0.0350822	0.487159	Confounded	C07A, C07AB, I10, I11, M10, frequencyGutEmpting_name
ATC5	Telmisartan+Hydrochlorothiazide (C09DA07)	Centered log-ratio	Clostridium sp. CAG:349 [ref_mOTU_v25_07622]	Active usage	-0.0464217	-0.190671	0.0277826	0.450018	Confounded	I10, frequencyGutEmpting_name
ATC5	Telmisartan+Hydrochlorothiazide (C09DA07)	Centered log-ratio	Coprococcus eutactus [ref_mOTU_v25_02378]	Active usage	-0.050322	-0.181994	0.0177111	0.380135	Confidently deconfounded
ATC5	Telmisartan+Hydrochlorothiazide (C09DA07)	Centered log-ratio	Eggerthellaceae species incertae sedis [meta_mOTU_v25_13204]	Active usage	-0.0448872	-0.230502	0.0340661	0.482316	Ambiguously deconfounded
ATC5	Telmisartan+Hydrochlorothiazide (C09DA07)	Centered log-ratio	Erysipelotrichaceae species incertae sedis [meta_mOTU_v25_13000]	Active usage	-0.0489215	0.00141013	0.0198693	0.398597	Confidently deconfounded
ATC5	Telmisartan+Hydrochlorothiazide (C09DA07)	Centered log-ratio	Eubacterium sp. [ref_mOTU_v25_02373]	Active usage	0.052922	0.277449	0.0127238	0.336202	Confidently deconfounded
ATC5	Telmisartan+Hydrochlorothiazide (C09DA07)	Centered log-ratio	Eubacterium sp. CAG:274 [meta_mOTU_v25_12688]	Active usage	0.0727512	0.358021	0.000584596	0.0625996	Confidently deconfounded
ATC5	Telmisartan+Hydrochlorothiazide (C09DA07)	Centered log-ratio	Firmicutes bacterium CAG:102 [ref_mOTU_v25_07726]	Active usage	0.0604042	0.353422	0.00421796	0.200485	Confidently deconfounded
ATC5	Telmisartan+Hydrochlorothiazide (C09DA07)	Centered log-ratio	Firmicutes bacterium CAG:227 [ref_mOTU_v25_07734]	Active usage	0.0455164	0.362664	0.0317423	0.47105	Confounded	M05, frequencyGutEmpting_name
ATC5	Telmisartan+Hydrochlorothiazide (C09DA07)	Centered log-ratio	Intestinimonas massiliensis [ref_mOTU_v25_02970]	Active usage	-0.0412666	-0.163337	0.0482528	0.538096	Confounded	C09B, J02A, L04A, J02AC, C09BA04, J02AC01, E10, F33, N80, eatingHabit_name, frequencyGutEmpting_name
ATC5	Telmisartan+Hydrochlorothiazide (C09DA07)	Centered log-ratio	Ruminococcaceae species incertae sedis [meta_mOTU_v25_12264]	Active usage	-0.0485067	-0.24482	0.0219974	0.413302	Confounded	frequencyGutEmpting_name
ATC5	Telmisartan+Hydrochlorothiazide (C09DA07)	Centered log-ratio	Ruminococcus bromii [ref_mOTU_v25_00853]	Active usage	-0.0435704	-0.230025	0.0404335	0.50815	Confounded	I49
ATC5	Tizanidine (M03BX02)	Centered log-ratio	[Eubacterium] hallii [ref_mOTU_v25_03632]	Active usage	0.075099	0.317513	0.000542588	0.0592997	Confidently deconfounded
ATC5	Tizanidine (M03BX02)	Centered log-ratio	[Ruminococcus] torques [ref_mOTU_v25_03659]	Active usage	0.0457204	0.244759	0.0355846	0.48811	Confounded	N05BA12, F50, mental_health_status_ok
ATC5	Tizanidine (M03BX02)	Centered log-ratio	Acinetobacter sp. [ref_mOTU_v25_03673]	Active usage	0.0658583	0.251986	0.00268069	0.155634	Confidently deconfounded
ATC5	Tizanidine (M03BX02)	Centered log-ratio	Anaerostipes hadrus [ref_mOTU_v25_00857]	Active usage	0.0739471	0.300293	0.000574463	0.0617396	Confidently deconfounded
ATC5	Tizanidine (M03BX02)	Centered log-ratio	Azospirillum sp. CAG:239 [ref_mOTU_v25_07592]	Active usage	0.0456929	0.186654	0.0369768	0.493591	Ambiguously deconfounded
ATC5	Tizanidine (M03BX02)	Centered log-ratio	Bacteroidales species incertae sedis [meta_mOTU_v25_12699]	Active usage	0.047699	0.274414	0.0295035	0.459218	Confounded	N02A, N02AJ, N02AX, N02AJ06, N02AX02
ATC5	Tizanidine (M03BX02)	Centered log-ratio	Bacteroides dorei/vulgatus [ref_mOTU_v25_02367]	Active usage	0.0455599	0.237858	0.0376976	0.497421	Confounded	F33, F41, J20, J45, health_status_ok, mental_health_status_ok
ATC5	Tizanidine (M03BX02)	Centered log-ratio	Bacteroides nordii [ref_mOTU_v25_01682]	Active usage	0.0481846	0.205241	0.0281057	0.4515	Confidently deconfounded
ATC5	Tizanidine (M03BX02)	Centered log-ratio	Blautia massiliensis [ref_mOTU_v25_03342]	Active usage	0.0703807	0.285091	0.00122507	0.0970021	Confidently deconfounded
ATC5	Tizanidine (M03BX02)	Centered log-ratio	Blautia obeum/wexlerae [ref_mOTU_v25_02154]	Active usage	0.0532453	0.227311	0.0144597	0.353358	Confidently deconfounded
ATC5	Tizanidine (M03BX02)	Centered log-ratio	Burkholderiales species incertae sedis [meta_mOTU_v25_12785]	Active usage	0.0474278	0.216471	0.0305373	0.464276	Confidently deconfounded
ATC5	Tizanidine (M03BX02)	Centered log-ratio	Butyricicoccus species incertae sedis [meta_mOTU_v25_12336]	Active usage	0.0500503	0.291536	0.022053	0.413542	Confidently deconfounded
ATC5	Tizanidine (M03BX02)	Centered log-ratio	Clostridiaceae species incertae sedis [meta_mOTU_v25_12983]	Active usage	0.0485842	0.168327	0.0260564	0.439911	Confounded	M01A, N02AX, N03AX, N02AX02
ATC5	Tizanidine (M03BX02)	Centered log-ratio	Clostridiales sp. [ref_mOTU_v25_05137]	Active usage	0.0476357	0.226595	0.0296144	0.459747	Ambiguously deconfounded
ATC5	Tizanidine (M03BX02)	Centered log-ratio	Clostridiales species incertae sedis [meta_mOTU_v25_12251]	Active usage	-0.0537205	-0.25306	0.0142674	0.351885	Confidently deconfounded
ATC5	Tizanidine (M03BX02)	Centered log-ratio	Clostridiales species incertae sedis [meta_mOTU_v25_12300]	Active usage	0.0478407	0.225065	0.0292021	0.457306	Confidently deconfounded
ATC5	Tizanidine (M03BX02)	Centered log-ratio	Clostridiales species incertae sedis [meta_mOTU_v25_12304]	Active usage	-0.0433081	-0.177539	0.048387	0.538617	Confounded	C09C, L04A, N03A, N05B, N06A, C09CA, N03AX, N05BA, S01EE, G04CA02, E55, F32, F41, I10, I49, J20, J30, J31, J35, J45, K21, K29, M15, mental_health_status_ok, tonsilsRemoved, Rice, pasta, Boiled vegetables
ATC5	Tizanidine (M03BX02)	Centered log-ratio	Clostridiales species incertae sedis [meta_mOTU_v25_12323]	Active usage	0.0489411	0.212728	0.0254446	0.435896	Confounded	N02A, N02AX, N02AX02
ATC5	Tizanidine (M03BX02)	Centered log-ratio	Clostridiales species incertae sedis [meta_mOTU_v25_12334]	Active usage	-0.0467297	-0.219238	0.0326391	0.474497	Ambiguously deconfounded
ATC5	Tizanidine (M03BX02)	Centered log-ratio	Clostridiales species incertae sedis [meta_mOTU_v25_12351]	Active usage	0.0464403	0.213249	0.0334016	0.478438	Confounded	N05C, N05CF, frequencyGutEmpting_name
ATC5	Tizanidine (M03BX02)	Centered log-ratio	Clostridiales species incertae sedis [meta_mOTU_v25_12425]	Active usage	-0.0529685	-0.226139	0.0158073	0.364532	Confidently deconfounded
ATC5	Tizanidine (M03BX02)	Centered log-ratio	Clostridiales species incertae sedis [meta_mOTU_v25_12470]	Active usage	0.0899328	0.349707	4.0041e-05	0.0108441	Confidently deconfounded
ATC5	Tizanidine (M03BX02)	Centered log-ratio	Clostridiales species incertae sedis [meta_mOTU_v25_12516]	Active usage	-0.0496746	-0.15931	0.0233138	0.423522	Confidently deconfounded
ATC5	Tizanidine (M03BX02)	Centered log-ratio	Clostridiales species incertae sedis [meta_mOTU_v25_12521]	Active usage	-0.0440439	-0.207389	0.0441257	0.521826	Confounded	N05B, N05C, N05BA, N05CF, D01AC80, M01AE52, N05CF01, F33, F41, J30, J45, M13
ATC5	Tizanidine (M03BX02)	Centered log-ratio	Clostridiales species incertae sedis [meta_mOTU_v25_12667]	Active usage	-0.0492321	-0.14082	0.0237566	0.42587	Confidently deconfounded
ATC5	Tizanidine (M03BX02)	Centered log-ratio	Clostridiales species incertae sedis [meta_mOTU_v25_12832]	Active usage	-0.0547785	-0.224674	0.0124101	0.332088	Confidently deconfounded
ATC5	Tizanidine (M03BX02)	Centered log-ratio	Clostridiales species incertae sedis [meta_mOTU_v25_12952]	Active usage	0.0481832	0.227799	0.0263137	0.441759	Confidently deconfounded
ATC5	Tizanidine (M03BX02)	Centered log-ratio	Clostridiales species incertae sedis [meta_mOTU_v25_13147]	Active usage	-0.0563999	-0.236719	0.0101966	0.305246	Confidently deconfounded
ATC5	Tizanidine (M03BX02)	Centered log-ratio	Clostridiales species incertae sedis [meta_mOTU_v25_13200]	Active usage	0.0649671	0.335384	0.00300939	0.166807	Confidently deconfounded
ATC5	Tizanidine (M03BX02)	Centered log-ratio	Clostridiales species incertae sedis [meta_mOTU_v25_13280]	Active usage	-0.0662014	-0.273145	0.0024944	0.150489	Confidently deconfounded
ATC5	Tizanidine (M03BX02)	Centered log-ratio	Clostridiales species incertae sedis [meta_mOTU_v25_13486]	Active usage	0.0554049	0.23252	0.0113866	0.319797	Confidently deconfounded
ATC5	Tizanidine (M03BX02)	Centered log-ratio	Clostridiales species incertae sedis [meta_mOTU_v25_13572]	Active usage	0.0430317	0.22666	0.0498086	0.545448	Confounded	A03A, B03B, H02A, N05B, C09BA, H02AB, N05BA, S01ED, C07AB02, J05AB11, M01AB05, N05BA12, F32, F33, F41, G40, I10, I49, J02, J30, K58, M10, M15, health_status_ok, seasonableAllergy, Anesteesia, II astme intensiivravi, cecumRemoved, tonsilsRemoved, Soft drinks, alcohol_has_used
ATC5	Tizanidine (M03BX02)	Centered log-ratio	Clostridiales species incertae sedis [meta_mOTU_v25_13662]	Active usage	0.0669683	0.346354	0.00226096	0.14239	Confidently deconfounded
ATC5	Tizanidine (M03BX02)	Centered log-ratio	Clostridiales species incertae sedis [meta_mOTU_v25_13686]	Active usage	-0.0451962	-0.140397	0.0379548	0.498694	Ambiguously deconfounded
ATC5	Tizanidine (M03BX02)	Centered log-ratio	Clostridiales species incertae sedis [meta_mOTU_v25_13749]	Active usage	-0.049285	-0.152376	0.0247132	0.43243	Confidently deconfounded
ATC5	Tizanidine (M03BX02)	Centered log-ratio	Clostridiales species incertae sedis [meta_mOTU_v25_13774]	Active usage	-0.0483283	-0.215788	0.026221	0.441079	Confounded	N02AX, N02AX02
ATC5	Tizanidine (M03BX02)	Centered log-ratio	Clostridiales species incertae sedis [meta_mOTU_v25_13792]	Active usage	-0.0531302	-0.21735	0.0152832	0.360867	Confidently deconfounded
ATC5	Tizanidine (M03BX02)	Centered log-ratio	Clostridiales species incertae sedis [meta_mOTU_v25_14120]	Active usage	-0.0442491	-0.115755	0.0420397	0.514579	Confounded	N05B, N05C, N05BA, N05CF, N05BA12, N05CF01, J20, K58, mental_health_status_ok, Adds salt, Fish
ATC5	Tizanidine (M03BX02)	Centered log-ratio	Clostridiales species incertae sedis [meta_mOTU_v25_14166]	Active usage	0.0473086	0.234668	0.0302664	0.462493	Ambiguously deconfounded
ATC5	Tizanidine (M03BX02)	Centered log-ratio	Clostridium sp. [ref_mOTU_v25_03618]	Active usage	0.0466661	0.223535	0.0334612	0.478684	Confounded	J45
ATC5	Tizanidine (M03BX02)	Centered log-ratio	Clostridium sp. 27_14 [meta_mOTU_v25_12513]	Active usage	0.06007	0.252539	0.0062216	0.242901	Confidently deconfounded
ATC5	Tizanidine (M03BX02)	Centered log-ratio	Clostridium sp. CAG:349 [ref_mOTU_v25_07622]	Active usage	-0.0555758	-0.241081	0.010775	0.313241	Confounded	M01AE
ATC5	Tizanidine (M03BX02)	Centered log-ratio	Clostridium sp. CAG:58 [ref_mOTU_v25_07640]	Active usage	0.0428908	0.276986	0.0486438	0.53989	Confounded	C09C, N05B, N05C, N06A, C09CA, N05BA, N05CF, N02CC01, N05BA12, N05CF01, F32, F41, G43, I10, I11, I49, J02, J20, J30, J35, K21, K29, K58, M10, N10, health_status_ok, mental_health_status_ok, cecumRemoved, tonsilsRemoved, Tea, Boiled vegetables, doesPhysicalExercise
ATC5	Tizanidine (M03BX02)	Centered log-ratio	Clostridium species incertae sedis [meta_mOTU_v25_12249]	Active usage	-0.0509383	-0.184277	0.0200007	0.399421	Confidently deconfounded
ATC5	Tizanidine (M03BX02)	Centered log-ratio	Clostridium species incertae sedis [meta_mOTU_v25_12417]	Active usage	0.0603552	0.306152	0.00574526	0.232565	Confidently deconfounded
ATC5	Tizanidine (M03BX02)	Centered log-ratio	Dorea formicigenerans [ref_mOTU_v25_03668]	Active usage	0.0542273	0.336556	0.0128021	0.336902	Confidently deconfounded
ATC5	Tizanidine (M03BX02)	Centered log-ratio	Dorea longicatena [ref_mOTU_v25_03693]	Active usage	0.0485356	0.255306	0.0267037	0.444129	Confounded	M01AE
ATC5	Tizanidine (M03BX02)	Centered log-ratio	Eggerthellaceae species incertae sedis [meta_mOTU_v25_13204]	Active usage	0.0655968	0.349447	0.00267696	0.155599	Confidently deconfounded
ATC5	Tizanidine (M03BX02)	Centered log-ratio	Faecalibacterium prausnitzii [ref_mOTU_v25_06112]	Active usage	0.0534459	0.26875	0.0148239	0.356035	Confidently deconfounded
ATC5	Tizanidine (M03BX02)	Centered log-ratio	Faecalibacterium sp. [ref_mOTU_v25_03636]	Active usage	-0.0812654	-0.407259	0.000185721	0.0302617	Confidently deconfounded
ATC5	Tizanidine (M03BX02)	Centered log-ratio	Faecalibacterium species incertae sedis [meta_mOTU_v25_12325]	Active usage	-0.0441239	-0.193522	0.0443589	0.521866	Confounded	H02A, N06A, D01AC, H02AB, M01AB, N06AX, D01AC80, M01AB05, M01AE52, F32, F33, M13, II astme intensiivravi
ATC5	Tizanidine (M03BX02)	Centered log-ratio	Firmicutes sp. [ref_mOTU_v25_03641]	Active usage	-0.0471933	-0.145508	0.0310615	0.467345	Confounded	N02AJ, N02AJ06
ATC5	Tizanidine (M03BX02)	Centered log-ratio	Flavonifractor plautii [ref_mOTU_v25_02971]	Active usage	0.0641626	0.313216	0.00333444	0.177969	Confidently deconfounded
ATC5	Tizanidine (M03BX02)	Centered log-ratio	Intestinimonas butyriciproducens [ref_mOTU_v25_03928]	Active usage	0.0571798	0.261589	0.00883404	0.287697	Confidently deconfounded
ATC5	Tizanidine (M03BX02)	Centered log-ratio	Oscillibacter sp. [ref_mOTU_v25_03341]	Active usage	0.0558516	0.293164	0.0106383	0.311093	Confidently deconfounded
ATC5	Tizanidine (M03BX02)	Centered log-ratio	Oscillibacter sp. [ref_mOTU_v25_04664]	Active usage	-0.0509092	-0.0827148	0.0201966	0.401407	Confidently deconfounded
ATC5	Tizanidine (M03BX02)	Centered log-ratio	Oscillibacter sp. 57_20 [ref_mOTU_v25_10413]	Active usage	-0.0442463	-0.124837	0.0435795	0.519854	Confounded	A03A, M01A, M01AB, C08CA01, M01AB05, Tea, Boiled vegetables, frequencyGutEmpting_name
ATC5	Tizanidine (M03BX02)	Centered log-ratio	Oscillibacter sp. PC13 [ref_mOTU_v25_10185]	Active usage	-0.0446345	-0.0995768	0.0420047	0.514579	Confounded	frequencyGutEmpting_name
ATC5	Tizanidine (M03BX02)	Centered log-ratio	Pseudoflavonifractor species incertae sedis [meta_mOTU_v25_14283]	Active usage	0.0754744	0.316374	0.000565541	0.0610528	Confidently deconfounded
ATC5	Tizanidine (M03BX02)	Centered log-ratio	Ruminococcaceae species incertae sedis [meta_mOTU_v25_13305]	Active usage	-0.0433515	-0.156868	0.0481548	0.537541	Confounded	N03AX, E28, I11, K29, Adds salt
ATC5	Tizanidine (M03BX02)	Centered log-ratio	Ruminococcaceae species incertae sedis [meta_mOTU_v25_13455]	Active usage	0.052044	0.24349	0.0174159	0.37755	Confounded	B03B
ATC5	Tizanidine (M03BX02)	Centered log-ratio	Ruminococcus callidus [ref_mOTU_v25_11153]	Active usage	-0.0495786	-0.11276	0.0238615	0.426445	Confidently deconfounded
ATC5	Tizanidine (M03BX02)	Centered log-ratio	Ruminococcus species incertae sedis [meta_mOTU_v25_12766]	Active usage	0.0533312	0.267578	0.0150416	0.35851	Confidently deconfounded
ATC5	Tizanidine (M03BX02)	Centered log-ratio	Ruthenibacterium lactatiformans [ref_mOTU_v25_04716]	Active usage	0.0606791	0.234831	0.00557197	0.229701	Confidently deconfounded
ATC5	Tizanidine (M03BX02)	Centered log-ratio	Streptococcus parasanguinis [ref_mOTU_v25_00312]	Active usage	0.0461731	0.241081	0.0350632	0.487159	Confounded	B03B, M01AE, N02AJ, M01AE03, M01AE52, N02AJ06, health_status_ok
ATC5	Tizanidine (M03BX02)	Centered log-ratio	Streptococcus sp. [ref_mOTU_v25_01350]	Active usage	0.0451084	0.222819	0.039921	0.506162	Confounded	A02B, B03B, M01A, N02A, A02BC, M01AE, N02AX, A02BC01, M01AE03, N02AJ06, N02AX02, D51, J30, K21, N20, health_status_ok, Fish
ATC5	Torasemide (C03CA04)	Centered log-ratio	Akkermansia muciniphila [ref_mOTU_v25_03591]	Active usage	0.0476637	0.288679	0.0236775	0.425314	Ambiguously deconfounded
ATC5	Torasemide (C03CA04)	Centered log-ratio	Alistipes ihumii [ref_mOTU_v25_07379]	Active usage	0.0458457	0.207969	0.0300841	0.462162	Confounded	C07A, C07AB, I11
ATC5	Torasemide (C03CA04)	Centered log-ratio	Bacteroidales species incertae sedis [meta_mOTU_v25_12636]	Active usage	0.0481581	0.216153	0.0236637	0.425144	Confidently deconfounded
ATC5	Torasemide (C03CA04)	Centered log-ratio	Bacteroides eggerthii [ref_mOTU_v25_01577]	Active usage	-0.0475322	-0.185516	0.0256756	0.43768	Confidently deconfounded
ATC5	Torasemide (C03CA04)	Centered log-ratio	Bifidobacterium adolescentis [ref_mOTU_v25_02703]	Active usage	0.0525039	0.276834	0.0133361	0.34263	Confidently deconfounded
ATC5	Torasemide (C03CA04)	Centered log-ratio	Bifidobacterium bifidum [ref_mOTU_v25_03116]	Active usage	0.0605716	0.286633	0.00447051	0.205538	Confidently deconfounded
ATC5	Torasemide (C03CA04)	Centered log-ratio	Blautia obeum [ref_mOTU_v25_05139]	Active usage	0.045554	0.289487	0.032517	0.47349	Confidently deconfounded
ATC5	Torasemide (C03CA04)	Centered log-ratio	Clostridiales species incertae sedis [meta_mOTU_v25_12411]	Active usage	-0.047368	-0.346076	0.0248472	0.432966	Confidently deconfounded
ATC5	Torasemide (C03CA04)	Centered log-ratio	Clostridiales species incertae sedis [meta_mOTU_v25_12434]	Active usage	-0.0419617	-0.14115	0.0487861	0.540678	Confounded	C09B, C10A, G03F, C09BA, C10AA, J05AB, C09BA04, J05AB11, R01AD12, I25, N95, Potatoes, Meat products (wieners, sausages), Soft drinks
ATC5	Torasemide (C03CA04)	Centered log-ratio	Clostridiales species incertae sedis [meta_mOTU_v25_12487]	Active usage	0.0576848	0.334285	0.00676016	0.253613	Confidently deconfounded
ATC5	Torasemide (C03CA04)	Centered log-ratio	Clostridiales species incertae sedis [meta_mOTU_v25_12635]	Active usage	0.0545174	0.315439	0.0101722	0.305074	Confidently deconfounded
ATC5	Torasemide (C03CA04)	Centered log-ratio	Clostridiales species incertae sedis [meta_mOTU_v25_13168]	Active usage	0.0484896	0.267788	0.02268	0.418352	Confidently deconfounded
ATC5	Torasemide (C03CA04)	Centered log-ratio	Clostridium sp. CAG:217 [meta_mOTU_v25_12270]	Active usage	0.0436059	0.350599	0.0400921	0.506833	Confounded	C07AA, M01AC05, N05BA12
ATC5	Torasemide (C03CA04)	Centered log-ratio	Clostridium sp. CAG:440 [meta_mOTU_v25_12406]	Active usage	0.0556174	0.357168	0.00901144	0.290025	Confidently deconfounded
ATC5	Torasemide (C03CA04)	Centered log-ratio	Coprococcus eutactus [ref_mOTU_v25_02378]	Active usage	0.0422156	0.320716	0.0473542	0.534322	Confounded	R01A, S01A, R01AD, S01AA, R01AD09, B37, J02, K58, has_smoked
ATC5	Torasemide (C03CA04)	Centered log-ratio	Enterobacterales sp. [ref_mOTU_v25_00085]	Active usage	0.0513145	0.254274	0.0157665	0.363996	Confidently deconfounded
ATC5	Torasemide (C03CA04)	Centered log-ratio	Eubacterium sp. [ref_mOTU_v25_02373]	Active usage	0.0593016	0.290402	0.00538698	0.226074	Confidently deconfounded
ATC5	Torasemide (C03CA04)	Centered log-ratio	Faecalibacterium sp. [ref_mOTU_v25_03636]	Active usage	0.0484619	0.217984	0.0217092	0.41227	Confidently deconfounded
ATC5	Tramadol (N02AX02)	Centered log-ratio	[Clostridium] citroniae [ref_mOTU_v25_04828]	Active usage	0.0429521	0.333383	0.0489201	0.541494	Confounded	C07A, C08C, M04A, N05B, N06A, B01AF, C07AA, C07AB, C08CA, M01AB, M04AA, N05BA, N06AX, C07AB02, M01AB05, N05BA01, D51, E55, F32, F33, F41, H25, I11, I49, I50, J35, K21, M15, M81, N97, health_status_ok, mental_health_status_ok, Anesteesia, cecumRemoved, alcohol_has_used
ATC5	Tramadol (N02AX02)	Centered log-ratio	[Clostridium] leptum [ref_mOTU_v25_03688]	Active usage	0.0439452	0.237702	0.0439907	0.521476	Confounded	C01E, N06A, B01AF, C01EB, C07AB, N06AX, A02BC05, B01AF01, C01EB15, C07AB02, M01AB05, N05CF01, E55, F32, F33, H25, J30, K21, mental_health_status_ok, Fish, Meat products (wieners, sausages), Boiled vegetables
ATC5	Tramadol (N02AX02)	Centered log-ratio	Acetobacter sp. [ref_mOTU_v25_03587]	Active usage	0.0542425	0.379425	0.0128372	0.337613	Confidently deconfounded
ATC5	Tramadol (N02AX02)	Centered log-ratio	Alistipes senegalensis [ref_mOTU_v25_01017]	Active usage	-0.0566202	-0.230955	0.00941341	0.294794	Confidently deconfounded
ATC5	Tramadol (N02AX02)	Centered log-ratio	Anaerostipes hadrus [ref_mOTU_v25_00857]	Active usage	0.056205	0.18836	0.00855975	0.283637	Confidently deconfounded
ATC5	Tramadol (N02AX02)	Centered log-ratio	Bacteroidales species incertae sedis [meta_mOTU_v25_12636]	Active usage	0.0694631	0.380093	0.00143483	0.107318	Confidently deconfounded
ATC5	Tramadol (N02AX02)	Centered log-ratio	Bacteroidales species incertae sedis [meta_mOTU_v25_12699]	Active usage	0.0717102	0.458943	0.000989959	0.0856806	Confidently deconfounded
ATC5	Tramadol (N02AX02)	Centered log-ratio	Bacteroides cellulosilyticus/fragilis [ref_mOTU_v25_01597]	Active usage	0.0467464	0.260871	0.0322436	0.472997	Confounded	C07AB, C07AB02, I11, K52, N18, health_status_ok
ATC5	Tramadol (N02AX02)	Centered log-ratio	Bifidobacterium adolescentis [ref_mOTU_v25_02703]	Active usage	0.0445452	0.162966	0.040397	0.508015	Confounded	C03CA04, Bread, Boiled vegetables
ATC5	Tramadol (N02AX02)	Centered log-ratio	Bifidobacterium bifidum [ref_mOTU_v25_03116]	Active usage	0.0477479	0.217646	0.0286828	0.455249	Confidently deconfounded
ATC5	Tramadol (N02AX02)	Centered log-ratio	Bifidobacterium longum [ref_mOTU_v25_01099]	Active usage	0.0880703	0.42595	4.85283e-05	0.0125119	Confidently deconfounded
ATC5	Tramadol (N02AX02)	Centered log-ratio	Bifidobacterium ruminantium [ref_mOTU_v25_02702]	Active usage	0.0488069	0.359963	0.0245328	0.431562	Confidently deconfounded
ATC5	Tramadol (N02AX02)	Centered log-ratio	Blautia massiliensis [ref_mOTU_v25_03342]	Active usage	0.0714126	0.342354	0.000978726	0.0850068	Confidently deconfounded
ATC5	Tramadol (N02AX02)	Centered log-ratio	Clostridiaceae species incertae sedis [meta_mOTU_v25_12983]	Active usage	0.0979339	0.424319	6.22565e-06	0.00293956	Confidently deconfounded
ATC5	Tramadol (N02AX02)	Centered log-ratio	Clostridiales sp. [ref_mOTU_v25_02968]	Active usage	0.0522542	0.249564	0.0165257	0.372027	Confounded	N03A, C07AB02
ATC5	Tramadol (N02AX02)	Centered log-ratio	Clostridiales species incertae sedis [meta_mOTU_v25_12253]	Active usage	-0.0578307	-0.242966	0.00785786	0.272739	Confidently deconfounded
ATC5	Tramadol (N02AX02)	Centered log-ratio	Clostridiales species incertae sedis [meta_mOTU_v25_12323]	Active usage	0.0500785	0.306766	0.0214727	0.411105	Confidently deconfounded
ATC5	Tramadol (N02AX02)	Centered log-ratio	Clostridiales species incertae sedis [meta_mOTU_v25_12334]	Active usage	-0.0550458	-0.19759	0.0113119	0.319083	Confounded	C07AB02
ATC5	Tramadol (N02AX02)	Centered log-ratio	Clostridiales species incertae sedis [meta_mOTU_v25_12437]	Active usage	-0.0449624	-0.198814	0.0391157	0.503492	Confounded	C09B, C07AB, M01AH, M01AH05, M03BX02, F33
ATC5	Tramadol (N02AX02)	Centered log-ratio	Clostridiales species incertae sedis [meta_mOTU_v25_12447]	Active usage	-0.0456054	-0.206117	0.0360657	0.490618	Confounded	I11, health_status_ok
ATC5	Tramadol (N02AX02)	Centered log-ratio	Clostridiales species incertae sedis [meta_mOTU_v25_12463]	Active usage	-0.0769141	-0.345246	0.000393693	0.0490648	Confidently deconfounded
ATC5	Tramadol (N02AX02)	Centered log-ratio	Clostridiales species incertae sedis [meta_mOTU_v25_12473]	Active usage	0.0488421	0.35329	0.0248555	0.432984	Confounded	C07A, N05B, C07AB, N05BA, C07AB02
ATC5	Tramadol (N02AX02)	Centered log-ratio	Clostridiales species incertae sedis [meta_mOTU_v25_12494]	Active usage	-0.0443178	-0.172678	0.0410671	0.509954	Confounded	C07A, C07AB, C07AB02, F41, I11, cecumRemoved
ATC5	Tramadol (N02AX02)	Centered log-ratio	Clostridiales species incertae sedis [meta_mOTU_v25_12522]	Active usage	0.0505749	0.188693	0.0199811	0.399298	Confidently deconfounded
ATC5	Tramadol (N02AX02)	Centered log-ratio	Clostridiales species incertae sedis [meta_mOTU_v25_12554]	Active usage	0.0458033	0.322817	0.034555	0.483525	Confounded	M01AE
ATC5	Tramadol (N02AX02)	Centered log-ratio	Clostridiales species incertae sedis [meta_mOTU_v25_12587]	Active usage	-0.0446515	-0.15088	0.0401611	0.506983	Confounded	C01E, N06A, C01EB, C01EB15, F41
ATC5	Tramadol (N02AX02)	Centered log-ratio	Clostridiales species incertae sedis [meta_mOTU_v25_12674]	Active usage	-0.0468648	-0.0411492	0.0310934	0.467539	Confounded	C07A, C07AB, N05BA12, I11
ATC5	Tramadol (N02AX02)	Centered log-ratio	Clostridiales species incertae sedis [meta_mOTU_v25_12691]	Active usage	-0.0448699	-0.156404	0.0390259	0.503315	Confounded	C07A, N05B, N05C, N06A, C07AB, M01AH, N05BA, N05CF, C07AB02, M01AH05, N05BA12, N05CF01, F33, I11, N18, cecumRemoved, doesPhysicalExercise, frequencyGutEmpting_name
ATC5	Tramadol (N02AX02)	Centered log-ratio	Clostridiales species incertae sedis [meta_mOTU_v25_12747]	Active usage	-0.0463946	-0.0136052	0.032161	0.472997	Confidently deconfounded
ATC5	Tramadol (N02AX02)	Centered log-ratio	Clostridiales species incertae sedis [meta_mOTU_v25_12763]	Active usage	-0.0520631	-0.154625	0.0169014	0.375004	Confounded	N03A, N03AX
ATC5	Tramadol (N02AX02)	Centered log-ratio	Clostridiales species incertae sedis [meta_mOTU_v25_12776]	Active usage	-0.0533596	-0.217461	0.0141365	0.350082	Confidently deconfounded
ATC5	Tramadol (N02AX02)	Centered log-ratio	Clostridiales species incertae sedis [meta_mOTU_v25_12887]	Active usage	-0.0468091	-0.191881	0.0317712	0.471052	Confounded	C07AB, C07AB02
ATC5	Tramadol (N02AX02)	Centered log-ratio	Clostridiales species incertae sedis [meta_mOTU_v25_13006]	Active usage	0.0472695	0.252753	0.0296328	0.459815	Confounded	C07A, C07AB, C07AB02, I11, cecumRemoved
ATC5	Tramadol (N02AX02)	Centered log-ratio	Clostridiales species incertae sedis [meta_mOTU_v25_13280]	Active usage	-0.055009	-0.202521	0.0114775	0.320253	Confounded	M03B, M03BX, M03BX02
ATC5	Tramadol (N02AX02)	Centered log-ratio	Clostridiales species incertae sedis [meta_mOTU_v25_13486]	Active usage	0.0516493	0.325412	0.0177069	0.380135	Confounded	N03A, C07AB02
ATC5	Tramadol (N02AX02)	Centered log-ratio	Clostridiales species incertae sedis [meta_mOTU_v25_13784]	Active usage	-0.0434741	-0.0309175	0.0459165	0.52843	Confounded	B01A, G04C, M04A, R03A, B01AF, M04AA, B01AF01, E55, F33, F41, I84, N18, N97, cecumRemoved
ATC5	Tramadol (N02AX02)	Centered log-ratio	Clostridiales species incertae sedis [meta_mOTU_v25_14315]	Active usage	-0.0475812	-0.14836	0.0288931	0.456455	Confounded	N05B, N05BA, N05BA12
ATC5	Tramadol (N02AX02)	Centered log-ratio	Clostridium sp. [ref_mOTU_v25_03622]	Active usage	0.0427864	0.275922	0.0489501	0.541507	Confounded	G01A, G01AF, C07AB12, E10, F41, I84, K21, K29, Eggs, frequencyGutEmpting_name
ATC5	Tramadol (N02AX02)	Centered log-ratio	Clostridium sp. [ref_mOTU_v25_03680]	Active usage	0.0433389	0.240037	0.0462188	0.529793	Confounded	A02B, C08C, N06A, A02BC, C08CA, A02BC05, F41, H25, J30, K21, health_status_ok, mental_health_status_ok, alcohol_has_used, doesPhysicalExercise
ATC5	Tramadol (N02AX02)	Centered log-ratio	Clostridium sp. CAG:433 [meta_mOTU_v25_12886]	Active usage	-0.0479416	-0.0795922	0.0280809	0.4515	Confounded	M80
ATC5	Tramadol (N02AX02)	Centered log-ratio	Clostridium species incertae sedis [meta_mOTU_v25_12324]	Active usage	0.0667521	0.404893	0.00210327	0.136479	Confidently deconfounded
ATC5	Tramadol (N02AX02)	Centered log-ratio	Clostridium species incertae sedis [meta_mOTU_v25_12650]	Active usage	0.0617032	0.32949	0.00439311	0.203895	Confidently deconfounded
ATC5	Tramadol (N02AX02)	Centered log-ratio	Collinsella aerofaciens [ref_mOTU_v25_03626]	Active usage	0.0532633	0.375607	0.0139308	0.347846	Confidently deconfounded
ATC5	Tramadol (N02AX02)	Centered log-ratio	Eggerthella sp. CAG:368 [meta_mOTU_v25_13928]	Active usage	0.0473825	0.296163	0.0297035	0.460116	Ambiguously deconfounded
ATC5	Tramadol (N02AX02)	Centered log-ratio	Enterobacterales sp. [ref_mOTU_v25_00085]	Active usage	0.0730545	0.335978	0.000769694	0.0721259	Confidently deconfounded
ATC5	Tramadol (N02AX02)	Centered log-ratio	Eubacterium species incertae sedis [meta_mOTU_v25_12474]	Active usage	0.0478956	0.351622	0.0280847	0.4515	Confidently deconfounded
ATC5	Tramadol (N02AX02)	Centered log-ratio	Firmicutes bacterium CAG:170 [ref_mOTU_v25_07733]	Active usage	-0.0470025	-0.178647	0.0312833	0.46875	Ambiguously deconfounded
ATC5	Tramadol (N02AX02)	Centered log-ratio	Firmicutes sp. [ref_mOTU_v25_02743]	Active usage	0.0508956	0.259425	0.019406	0.393709	Confounded	N03A, N03AX
ATC5	Tramadol (N02AX02)	Centered log-ratio	Flavonifractor plautii [ref_mOTU_v25_02971]	Active usage	0.0576392	0.333272	0.00798265	0.273928	Confounded	N03A
ATC5	Tramadol (N02AX02)	Centered log-ratio	Prevotella species incertae sedis [meta_mOTU_v25_12332]	Active usage	-0.0468141	0.0386654	0.0302591	0.462493	Confidently deconfounded
ATC5	Tramadol (N02AX02)	Centered log-ratio	Pseudoflavonifractor capillosus [ref_mOTU_v25_02969]	Active usage	0.0755101	0.318258	0.000519179	0.057766	Confidently deconfounded
ATC5	Tramadol (N02AX02)	Centered log-ratio	Pseudoflavonifractor species incertae sedis [meta_mOTU_v25_14283]	Active usage	0.0627297	0.301724	0.00398557	0.195763	Confidently deconfounded
ATC5	Tramadol (N02AX02)	Centered log-ratio	Romboutsia timonensis [ref_mOTU_v25_09389]	Active usage	0.0527205	0.263652	0.0142489	0.351515	Confidently deconfounded
ATC5	Tramadol (N02AX02)	Centered log-ratio	Roseburia intestinalis [ref_mOTU_v25_03702]	Active usage	0.0574514	0.275292	0.00826516	0.278462	Confidently deconfounded
ATC5	Tramadol (N02AX02)	Centered log-ratio	Ruminococcaceae species incertae sedis [meta_mOTU_v25_12789]	Active usage	0.0511868	0.287006	0.0189935	0.390566	Ambiguously deconfounded
ATC5	Tramadol (N02AX02)	Centered log-ratio	Ruthenibacterium lactatiformans [ref_mOTU_v25_04716]	Active usage	0.0531449	0.295236	0.0146862	0.354969	Confounded	M03B, N03A, M03BX
ATC5	Tramadol (N02AX02)	Centered log-ratio	Senegalimassilia anaerobia [ref_mOTU_v25_06538]	Active usage	0.0509149	0.24975	0.0197385	0.39743	Confidently deconfounded
ATC5	Tramadol (N02AX02)	Centered log-ratio	Streptococcus sp. [ref_mOTU_v25_00283]	Active usage	0.0440258	0.261279	0.0433932	0.518949	Confounded	M01A, M01AE, M01AH, M01AE52, M01AH05, cecumRemoved, Meat products (wieners, sausages), doesPhysicalExercise
ATC5	Tramadol (N02AX02)	Centered log-ratio	Streptococcus sp. [ref_mOTU_v25_01350]	Active usage	0.052631	0.261872	0.0158724	0.364678	Confounded	A02B, A02BC
ATC5	Tramadol (N02AX02)	Centered log-ratio	Turicibacter sanguinis [ref_mOTU_v25_04703]	Active usage	0.0494546	0.235626	0.0225804	0.417612	Ambiguously deconfounded
ATC5	Tramadol (N02AX02)	Centered log-ratio	uncultured Flavonifractor sp. [ref_mOTU_v25_07315]	Active usage	0.0508896	0.368897	0.0191066	0.391424	Confounded	C07A
ATC5	Tramadol (N02AX02)	Centered log-ratio	Veillonella atypica [ref_mOTU_v25_01941]	Active usage	0.056547	0.323448	0.00921119	0.292256	Confidently deconfounded
ATC5	Tramadol (N02AX02)	Centered log-ratio	Veillonella dispar [ref_mOTU_v25_01940]	Active usage	0.0526286	0.315663	0.0158614	0.364678	Ambiguously deconfounded
ATC5	Tramadol (N02AX02)	Diversity	observed	Active usage	-0.0620389	-0.348026	0.0038306	0.038513	Confidently deconfounded
ATC5	Trimetazidine (C01EB15)	Centered log-ratio	[Clostridium] clostridioforme/bolteae [ref_mOTU_v25_03442]	Active usage	0.0489617	0.232955	0.0233873	0.423547	Confounded	C07A, N03A, N05B, C07AB, N03AX, N05BA, C07AB02, F33, I11, I49, Koloskoopia
ATC5	Trimetazidine (C01EB15)	Centered log-ratio	[Clostridium] leptum [ref_mOTU_v25_03688]	Active usage	0.0874679	0.336048	5.07254e-05	0.0129547	Confidently deconfounded
ATC5	Trimetazidine (C01EB15)	Centered log-ratio	[Eubacterium] hallii [ref_mOTU_v25_03632]	Active usage	0.0697396	0.24334	0.001143	0.0936793	Confidently deconfounded
ATC5	Trimetazidine (C01EB15)	Centered log-ratio	[Ruminococcus] gnavus [ref_mOTU_v25_01594]	Active usage	0.0458378	0.289804	0.0335753	0.47955	Confounded	C07A, N03A, B01AF, N05CF01, I11, I49, K50, Anesteesia, Koloskoopia
ATC5	Trimetazidine (C01EB15)	Centered log-ratio	Alistipes finegoldii [ref_mOTU_v25_03682]	Active usage	0.0586913	0.28488	0.00630299	0.245011	Confidently deconfounded
ATC5	Trimetazidine (C01EB15)	Centered log-ratio	Anaerostipes hadrus [ref_mOTU_v25_00856]	Active usage	0.0536869	0.229956	0.0127071	0.336202	Confidently deconfounded
ATC5	Trimetazidine (C01EB15)	Centered log-ratio	Anaerostipes hadrus [ref_mOTU_v25_00857]	Active usage	0.0499232	0.120833	0.0188272	0.389422	Confidently deconfounded
ATC5	Trimetazidine (C01EB15)	Centered log-ratio	Anaerotruncus colihominis [ref_mOTU_v25_03438]	Active usage	0.0587866	0.242961	0.00650875	0.249245	Confidently deconfounded
ATC5	Trimetazidine (C01EB15)	Centered log-ratio	Anaerotruncus rubiinfantis [ref_mOTU_v25_09169]	Active usage	0.0436168	0.200884	0.0431737	0.518366	Confounded	C09B, G01A, N05B, N06A, N05BA, N06AX, C09BA04, G04CA02, N05BA01, F32, F33, H25, J03, health_status_ok, mental_health_status_ok, cecumRemoved, tonsilsRemoved, Bread, Porridge, muesli, doesPhysicalExercise
ATC5	Trimetazidine (C01EB15)	Centered log-ratio	Azospirillum sp. CAG:239 [ref_mOTU_v25_07592]	Active usage	0.0436679	0.319129	0.0430173	0.517847	Confounded	Bread, Porridge, muesli
ATC5	Trimetazidine (C01EB15)	Centered log-ratio	Blautia massiliensis [ref_mOTU_v25_03342]	Active usage	0.0496336	0.195455	0.0209476	0.406451	Confidently deconfounded
ATC5	Trimetazidine (C01EB15)	Centered log-ratio	Blautia obeum [ref_mOTU_v25_05139]	Active usage	0.0498072	0.181629	0.0211088	0.40802	Confidently deconfounded
ATC5	Trimetazidine (C01EB15)	Centered log-ratio	Blautia obeum/wexlerae [ref_mOTU_v25_02154]	Active usage	0.0449905	0.160133	0.0362778	0.491313	Confounded	B03B, C07A, N06A, C07AB, doesPhysicalExercise
ATC5	Trimetazidine (C01EB15)	Centered log-ratio	Butyricicoccus species incertae sedis [meta_mOTU_v25_12336]	Active usage	0.052253	0.272759	0.0152645	0.36051	Confidently deconfounded
ATC5	Trimetazidine (C01EB15)	Centered log-ratio	Clostridia species incertae sedis [meta_mOTU_v25_14185]	Active usage	-0.0472777	-0.0806818	0.0286415	0.454886	Confounded	C07A, C07AB, C07AB02, I49
ATC5	Trimetazidine (C01EB15)	Centered log-ratio	Clostridiales sp. [ref_mOTU_v25_03605]	Active usage	-0.0524612	-0.172222	0.0150577	0.358739	Confounded	C07A
ATC5	Trimetazidine (C01EB15)	Centered log-ratio	Clostridiales species incertae sedis [meta_mOTU_v25_12253]	Active usage	-0.0568002	-0.25846	0.00841738	0.281283	Confidently deconfounded
ATC5	Trimetazidine (C01EB15)	Centered log-ratio	Clostridiales species incertae sedis [meta_mOTU_v25_12327]	Active usage	-0.0841512	-0.367519	8.94337e-05	0.0185218	Confidently deconfounded
ATC5	Trimetazidine (C01EB15)	Centered log-ratio	Clostridiales species incertae sedis [meta_mOTU_v25_12340]	Active usage	-0.0491327	-0.0202336	0.0225784	0.417612	Ambiguously deconfounded
ATC5	Trimetazidine (C01EB15)	Centered log-ratio	Clostridiales species incertae sedis [meta_mOTU_v25_12437]	Active usage	-0.0483779	-0.194697	0.0250694	0.433719	Confounded	C07A, C07AB, F33
ATC5	Trimetazidine (C01EB15)	Centered log-ratio	Clostridiales species incertae sedis [meta_mOTU_v25_12447]	Active usage	-0.0474272	-0.170044	0.0277537	0.450018	Confounded	I11
ATC5	Trimetazidine (C01EB15)	Centered log-ratio	Clostridiales species incertae sedis [meta_mOTU_v25_12473]	Active usage	0.0547914	0.257039	0.0110231	0.316348	Confounded	C07A, C07AB
ATC5	Trimetazidine (C01EB15)	Centered log-ratio	Clostridiales species incertae sedis [meta_mOTU_v25_12521]	Active usage	-0.0582452	-0.230682	0.00677847	0.253675	Confidently deconfounded
ATC5	Trimetazidine (C01EB15)	Centered log-ratio	Clostridiales species incertae sedis [meta_mOTU_v25_12587]	Active usage	-0.0522179	-0.153378	0.0153601	0.361267	Confidently deconfounded
ATC5	Trimetazidine (C01EB15)	Centered log-ratio	Clostridiales species incertae sedis [meta_mOTU_v25_12691]	Active usage	-0.0450494	-0.120644	0.0364072	0.491445	Confounded	C07A, N03A, N05B, N05C, N06A, C07AB, N03AX, N05BA, N05CF, C07AB02, N05BA01, N05BA12, N05CF01, F33, I10, I11, N20, cecumRemoved, doesPhysicalExercise
ATC5	Trimetazidine (C01EB15)	Centered log-ratio	Clostridiales species incertae sedis [meta_mOTU_v25_12747]	Active usage	0.0430973	0.308428	0.0446762	0.523713	Confounded	A10BA, N05AH, A10BA02, N05AH04, D51, M81, N18
ATC5	Trimetazidine (C01EB15)	Centered log-ratio	Clostridiales species incertae sedis [meta_mOTU_v25_12763]	Active usage	-0.0452831	-0.0904356	0.0360652	0.490618	Confounded	N02A, N03A, N05B, N03AX, N05BA, C07AB02, F32
ATC5	Trimetazidine (C01EB15)	Centered log-ratio	Clostridiales species incertae sedis [meta_mOTU_v25_13155]	Active usage	-0.0460251	-0.116888	0.0314909	0.469631	Confounded	C07AB, C09BB, C10AA07, I11, I25
ATC5	Trimetazidine (C01EB15)	Centered log-ratio	Clostridiales species incertae sedis [meta_mOTU_v25_13176]	Active usage	-0.0434659	-0.0600063	0.0420367	0.514579	Confounded	B01A, C07A, N05B, N05C, N06A, B01AF, C07AB, N05BA, N05CF, B01AF01, C07AB02, N05BA12, N05CF01, F32, F41, H25, I10, K29, M80, health_status_ok, doesPhysicalExercise
ATC5	Trimetazidine (C01EB15)	Centered log-ratio	Clostridiales species incertae sedis [meta_mOTU_v25_13332]	Active usage	-0.0467396	-0.16351	0.0296566	0.459937	Confounded	C07A, N03A, N05B, C07AB, N05BA, C07AB02, I11
ATC5	Trimetazidine (C01EB15)	Centered log-ratio	Clostridiales species incertae sedis [meta_mOTU_v25_13486]	Active usage	0.0664265	0.241351	0.0020479	0.134678	Confidently deconfounded
ATC5	Trimetazidine (C01EB15)	Centered log-ratio	Clostridiales species incertae sedis [meta_mOTU_v25_13659]	Active usage	0.0637929	0.28387	0.00309597	0.169685	Confidently deconfounded
ATC5	Trimetazidine (C01EB15)	Centered log-ratio	Clostridium phoceensis [ref_mOTU_v25_08865]	Active usage	0.050721	0.267708	0.0185732	0.386775	Confounded	C07A, C07AB, N03AX
ATC5	Trimetazidine (C01EB15)	Centered log-ratio	Clostridium sp. CAG:127 [meta_mOTU_v25_12306]	Active usage	-0.0435866	-0.171054	0.0438242	0.520861	Confounded	N02A, N02AJ, N02AJ06, Fish
ATC5	Trimetazidine (C01EB15)	Centered log-ratio	Clostridium sp. CAG:440 [meta_mOTU_v25_12406]	Active usage	-0.0433221	-0.0118371	0.0449694	0.525273	Confounded	C03C, N02A, N06A, C03CA, N02AJ, N06AX, C03CA04, N02AJ06, doesPhysicalExercise
ATC5	Trimetazidine (C01EB15)	Centered log-ratio	Clostridium sp. CAG:58 [ref_mOTU_v25_07640]	Active usage	0.0454708	0.254735	0.0336901	0.480191	Confounded	C07A, N05B, N06A, C07AB, N05BA, C07AB02, C07AB12, N05BA01, S01CA82, F41, I10, I11, Bread, doesPhysicalExercise
ATC5	Trimetazidine (C01EB15)	Centered log-ratio	Clostridium species incertae sedis [meta_mOTU_v25_12399]	Active usage	-0.0605838	-0.254577	0.00493283	0.217004	Confidently deconfounded
ATC5	Trimetazidine (C01EB15)	Centered log-ratio	Clostridium species incertae sedis [meta_mOTU_v25_12417]	Active usage	-0.043345	-0.17983	0.0438755	0.521069	Confounded	A10B, C10A, M03B, C10AA, M03BX, C10AA07, J02, has_smoked
ATC5	Trimetazidine (C01EB15)	Centered log-ratio	Desulfovibrio species incertae sedis [meta_mOTU_v25_12490]	Active usage	-0.0636748	-0.00154672	0.0028642	0.162646	Confidently deconfounded
ATC5	Trimetazidine (C01EB15)	Centered log-ratio	Eubacterium sp. CAG:202 [meta_mOTU_v25_12308]	Active usage	-0.0454686	-0.0191919	0.0345234	0.483289	Confidently deconfounded
ATC5	Trimetazidine (C01EB15)	Centered log-ratio	Firmicutes bacterium CAG:313 [ref_mOTU_v25_07737]	Active usage	-0.0446398	-0.121117	0.0385814	0.501762	Confounded	N05C, C07AB, N05CF, N05BA12, N05CF01, I10, Bread, doesPhysicalExercise
ATC5	Trimetazidine (C01EB15)	Centered log-ratio	Flavonifractor plautii [ref_mOTU_v25_05238]	Active usage	0.0577487	0.229198	0.00739189	0.26421	Confidently deconfounded
ATC5	Trimetazidine (C01EB15)	Centered log-ratio	Oscillibacter sp. [ref_mOTU_v25_03341]	Active usage	0.0571377	0.24113	0.00800827	0.274116	Confounded	C07AB
ATC5	Trimetazidine (C01EB15)	Centered log-ratio	Oscillibacter species incertae sedis [meta_mOTU_v25_12663]	Active usage	0.0463797	0.324463	0.0317914	0.471052	Ambiguously deconfounded
ATC5	Trimetazidine (C01EB15)	Centered log-ratio	Pseudoflavonifractor species incertae sedis [meta_mOTU_v25_14283]	Active usage	0.0528482	0.249085	0.0143304	0.352215	Confounded	N03A
ATC5	Trimetazidine (C01EB15)	Centered log-ratio	Roseburia sp. CAG:182 [meta_mOTU_v25_12852]	Active usage	-0.0510862	-0.156155	0.0179952	0.38298	Confidently deconfounded
ATC5	Trimetazidine (C01EB15)	Centered log-ratio	Ruminococcaceae species incertae sedis [meta_mOTU_v25_12264]	Active usage	-0.0466206	-0.127841	0.0304048	0.46319	Confounded	C07A, C07AB, C07AB02, F33, I11, I49
ATC5	Trimetazidine (C01EB15)	Centered log-ratio	Ruminococcaceae species incertae sedis [meta_mOTU_v25_12789]	Active usage	0.049927	0.259596	0.0208667	0.406451	Confounded	C07AB
ATC5	Trimetazidine (C01EB15)	Centered log-ratio	Ruminococcaceae species incertae sedis [meta_mOTU_v25_13455]	Active usage	0.0489688	0.242235	0.0231119	0.422065	Confounded	C07A, N03A, N05B, C07AB, N03AX, N05BA, C07AB02, F33
ATC5	Trimetazidine (C01EB15)	Centered log-ratio	Ruminococcus sp. [ref_mOTU_v25_00852]	Active usage	0.057656	0.351326	0.0076589	0.268944	Confidently deconfounded
ATC5	Trimetazidine (C01EB15)	Centered log-ratio	Ruminococcus sp. [ref_mOTU_v25_03651]	Active usage	-0.0536946	-0.133081	0.0128688	0.337756	Confounded	C07A
ATC5	Trimetazidine (C01EB15)	Centered log-ratio	Ruminococcus sp. CAG:254 [meta_mOTU_v25_12276]	Active usage	-0.0543372	-0.139962	0.0116853	0.322452	Confidently deconfounded
ATC5	Trimetazidine (C01EB15)	Centered log-ratio	uncultured Flavonifractor sp. [ref_mOTU_v25_07315]	Active usage	0.0540894	0.266477	0.0119749	0.326551	Confounded	C07A, C07AB
ATC5	Trimetazidine (C01EB15)	Diversity	observed	Active usage	-0.0557633	-0.253741	0.00881058	0.0711626	Confounded	C07A, C07AB
ATC5	Valaciclovir (J05AB11)	Centered log-ratio	Alistipes indistinctus [ref_mOTU_v25_11860]	Active usage	0.0464855	0.20577	0.0327082	0.474856	Confidently deconfounded
ATC5	Valaciclovir (J05AB11)	Centered log-ratio	Bacteria species incertae sedis [meta_mOTU_v25_12280]	Active usage	0.0468174	0.20665	0.0320566	0.472651	Ambiguously deconfounded
ATC5	Valaciclovir (J05AB11)	Centered log-ratio	Bifidobacterium adolescentis [ref_mOTU_v25_02703]	Active usage	-0.0640199	-0.269586	0.00319499	0.173239	Confidently deconfounded
ATC5	Valaciclovir (J05AB11)	Centered log-ratio	Bifidobacterium ruminantium [ref_mOTU_v25_02702]	Active usage	-0.0542935	-0.175576	0.0123897	0.331937	Confidently deconfounded
ATC5	Valaciclovir (J05AB11)	Centered log-ratio	Bilophila wadsworthia [ref_mOTU_v25_04300]	Active usage	0.0450563	0.16552	0.0387222	0.502788	Ambiguously deconfounded
ATC5	Valaciclovir (J05AB11)	Centered log-ratio	Burkholderiales species incertae sedis [meta_mOTU_v25_12785]	Active usage	0.0592056	0.18079	0.00665317	0.251972	Confidently deconfounded
ATC5	Valaciclovir (J05AB11)	Centered log-ratio	Clostridia species incertae sedis [meta_mOTU_v25_14185]	Active usage	-0.0438354	-0.185309	0.0446177	0.523548	Confounded	G03AA12, J20, K21, K29, Adds salt
ATC5	Valaciclovir (J05AB11)	Centered log-ratio	Clostridiales species incertae sedis [meta_mOTU_v25_12434]	Active usage	0.0500996	0.208064	0.0216691	0.41227	Confidently deconfounded
ATC5	Valaciclovir (J05AB11)	Centered log-ratio	Clostridiales species incertae sedis [meta_mOTU_v25_12516]	Active usage	-0.0496294	-0.218723	0.0228824	0.420143	Confidently deconfounded
ATC5	Valaciclovir (J05AB11)	Centered log-ratio	Clostridiales species incertae sedis [meta_mOTU_v25_12674]	Active usage	-0.0575948	-0.226138	0.00809445	0.275631	Confidently deconfounded
ATC5	Valaciclovir (J05AB11)	Centered log-ratio	Clostridiales species incertae sedis [meta_mOTU_v25_12786]	Active usage	-0.048468	-0.160932	0.025384	0.435798	Confidently deconfounded
ATC5	Valaciclovir (J05AB11)	Centered log-ratio	Clostridiales species incertae sedis [meta_mOTU_v25_12832]	Active usage	-0.0444246	-0.204426	0.0416942	0.51339	Confounded	D07AC14, F32, J30, Rice, pasta
ATC5	Valaciclovir (J05AB11)	Centered log-ratio	Clostridiales species incertae sedis [meta_mOTU_v25_13031]	Active usage	0.04724	0.184011	0.0304771	0.46371	Confounded	usualStoolType_category
ATC5	Valaciclovir (J05AB11)	Centered log-ratio	Clostridiales species incertae sedis [meta_mOTU_v25_13390]	Active usage	-0.0517748	-0.236241	0.0175108	0.378317	Confidently deconfounded
ATC5	Valaciclovir (J05AB11)	Centered log-ratio	Clostridiales species incertae sedis [meta_mOTU_v25_13572]	Active usage	0.0485834	0.234388	0.0260515	0.439911	Confidently deconfounded
ATC5	Valaciclovir (J05AB11)	Centered log-ratio	Clostridiales species incertae sedis [meta_mOTU_v25_13616]	Active usage	0.0520705	0.219627	0.0168934	0.374994	Confidently deconfounded
ATC5	Valaciclovir (J05AB11)	Centered log-ratio	Clostridiales species incertae sedis [meta_mOTU_v25_13659]	Active usage	0.0453924	0.129579	0.0373826	0.495911	Confounded	usualStoolType_category
ATC5	Valaciclovir (J05AB11)	Centered log-ratio	Clostridiales species incertae sedis [meta_mOTU_v25_13662]	Active usage	-0.0477044	-0.171475	0.0289079	0.456589	Confidently deconfounded
ATC5	Valaciclovir (J05AB11)	Centered log-ratio	Clostridiales species incertae sedis [meta_mOTU_v25_13710]	Active usage	0.0512278	0.164801	0.0188516	0.389522	Confidently deconfounded
ATC5	Valaciclovir (J05AB11)	Centered log-ratio	Clostridiales species incertae sedis [meta_mOTU_v25_13955]	Active usage	-0.0435487	-0.0984127	0.0448883	0.524735	Confounded	M01AC, I11, usualStoolType_category
ATC5	Valaciclovir (J05AB11)	Centered log-ratio	Clostridiales species incertae sedis [meta_mOTU_v25_14120]	Active usage	-0.0434726	-0.147005	0.0445471	0.523228	Confounded	R03A, K29, Adds salt
ATC5	Valaciclovir (J05AB11)	Centered log-ratio	Clostridium phoceensis [ref_mOTU_v25_08865]	Active usage	0.0554069	0.265439	0.0108518	0.314665	Confidently deconfounded
ATC5	Valaciclovir (J05AB11)	Centered log-ratio	Clostridium sp. [ref_mOTU_v25_03599]	Active usage	0.0644015	0.19233	0.00306807	0.168496	Confidently deconfounded
ATC5	Valaciclovir (J05AB11)	Centered log-ratio	Clostridium sp. CAG:273 [meta_mOTU_v25_12673]	Active usage	0.0453073	0.181995	0.0380481	0.499214	Confounded	N03A, Coffee, has_smoked
ATC5	Valaciclovir (J05AB11)	Centered log-ratio	Clostridium sp. CAG:571 [ref_mOTU_v25_07639]	Active usage	0.0574923	0.187835	0.00850209	0.282753	Confounded	usualStoolType_category
ATC5	Valaciclovir (J05AB11)	Centered log-ratio	Clostridium species incertae sedis [meta_mOTU_v25_12696]	Active usage	0.0562803	0.23024	0.00984467	0.300368	Confidently deconfounded
ATC5	Valaciclovir (J05AB11)	Centered log-ratio	Coprococcus eutactus [ref_mOTU_v25_02378]	Active usage	-0.0485705	-0.194369	0.0258756	0.438761	Confidently deconfounded
ATC5	Valaciclovir (J05AB11)	Centered log-ratio	Eubacterium sp. [ref_mOTU_v25_03633]	Active usage	0.0469288	0.226254	0.0318323	0.471052	Ambiguously deconfounded
ATC5	Valaciclovir (J05AB11)	Centered log-ratio	Faecalibacterium prausnitzii [meta_mOTU_v25_13917]	Active usage	0.0456254	0.181532	0.0361897	0.491137	Confidently deconfounded
ATC5	Valaciclovir (J05AB11)	Centered log-ratio	Firmicutes bacterium CAG:114 [ref_mOTU_v25_07728]	Active usage	0.0581998	0.22206	0.00764409	0.268647	Confidently deconfounded
ATC5	Valaciclovir (J05AB11)	Centered log-ratio	Firmicutes sp. [ref_mOTU_v25_03641]	Active usage	0.0480218	0.192539	0.027416	0.448777	Confidently deconfounded
ATC5	Valaciclovir (J05AB11)	Centered log-ratio	Lachnospira sp. [ref_mOTU_v25_05263]	Active usage	-0.0534633	-0.154768	0.014331	0.352215	Confidently deconfounded
ATC5	Valaciclovir (J05AB11)	Centered log-ratio	Parabacteroides johnsonii [ref_mOTU_v25_05400]	Active usage	0.0500398	0.163063	0.0219001	0.413142	Confidently deconfounded
ATC5	Valaciclovir (J05AB11)	Centered log-ratio	Prevotella species incertae sedis [meta_mOTU_v25_12510]	Active usage	0.0762706	0.259228	0.000469461	0.0545748	Confidently deconfounded
ATC5	Valaciclovir (J05AB11)	Centered log-ratio	Roseburia faecis [ref_mOTU_v25_00859]	Active usage	0.045167	0.188344	0.0387655	0.502822	Confidently deconfounded
ATC5	Valaciclovir (J05AB11)	Centered log-ratio	Sutterella wadsworthensis [ref_mOTU_v25_04772]	Active usage	-0.0558601	-0.241942	0.00943656	0.295141	Confidently deconfounded
ATC3	Ace Inhibitors, Combinations (C09B)	Presence-absence	[Clostridium] asparagiforme/lavalense [ref_mOTU_v25_06317]	Active usage	0.0438008	0.0681122	0.0464042	0.426375	Confounded	A10B, C07A, G01A, L04A, N05B, N06A, A10BA, N05BA, R03AK, A10BA02, E11, G43, I10, I11, I49, J31, J45, L40, M10, health_status_ok, mental_health_status_ok, Koloskoopia, cecumRemoved, Coffee, Compote, jams, alcohol_has_used
ATC3	Ace Inhibitors, Combinations (C09B)	Presence-absence	[Clostridium] clostridioforme/bolteae [ref_mOTU_v25_03442]	Active usage	0.0637528	0.123906	0.00485107	0.165933	Confounded	I11
ATC3	Ace Inhibitors, Combinations (C09B)	Presence-absence	Acidiphilium sp. CAG:727 [meta_mOTU_v25_13607]	Active usage	0.051196	0.0650053	0.0212808	0.314097	Confidently deconfounded
ATC3	Ace Inhibitors, Combinations (C09B)	Presence-absence	Anaeromassilibacillus species incertae sedis [meta_mOTU_v25_13295]	Active usage	0.0666808	0.100759	0.00210503	0.107856	Confidently deconfounded
ATC3	Ace Inhibitors, Combinations (C09B)	Presence-absence	Bacteroidales species incertae sedis [meta_mOTU_v25_12636]	Active usage	-0.0420802	-0.067209	0.0353352	0.3856	Confounded	C07A
ATC3	Ace Inhibitors, Combinations (C09B)	Presence-absence	Bacteroides bouchesdurhonensis/faecichinchillae [ref_mOTU_v25_03487]	Active usage	0.0508966	0.0888321	0.0350914	0.385255	Confounded	E10, Coffee
ATC3	Ace Inhibitors, Combinations (C09B)	Presence-absence	Bacteroides coprocola [ref_mOTU_v25_11279]	Active usage	-0.0430649	-0.0980929	0.0375758	0.394204	Confounded	A10B, Coffee
ATC3	Ace Inhibitors, Combinations (C09B)	Presence-absence	Bacteroides coprophilus [ref_mOTU_v25_04094]	Active usage	-0.0386864	-0.064015	0.0427812	0.414465	Confounded	E11, H40
ATC3	Ace Inhibitors, Combinations (C09B)	Presence-absence	Bacteroides faecis/thetaiotaomicron [ref_mOTU_v25_01657]	Active usage	-0.0558688	-0.0955138	0.027419	0.346226	Confidently deconfounded
ATC3	Ace Inhibitors, Combinations (C09B)	Presence-absence	Bifidobacterium adolescentis [ref_mOTU_v25_02703]	Active usage	-0.0499087	-0.14154	0.0283968	0.351443	Confounded	E11, I10, I11
ATC3	Ace Inhibitors, Combinations (C09B)	Presence-absence	Butyricicoccus species incertae sedis [meta_mOTU_v25_12617]	Active usage	-0.052765	-0.142427	0.0151761	0.274758	Confounded	I11
ATC3	Ace Inhibitors, Combinations (C09B)	Presence-absence	Clostridiales species incertae sedis [meta_mOTU_v25_12307]	Active usage	0.0603895	0.0431265	0.00459012	0.161317	Confidently deconfounded
ATC3	Ace Inhibitors, Combinations (C09B)	Presence-absence	Clostridiales species incertae sedis [meta_mOTU_v25_12361]	Active usage	-0.0734076	-0.142503	0.00122829	0.0788983	Confidently deconfounded
ATC3	Ace Inhibitors, Combinations (C09B)	Presence-absence	Clostridiales species incertae sedis [meta_mOTU_v25_12434]	Active usage	-0.0480038	-0.0963572	0.0167371	0.286001	Ambiguously deconfounded
ATC3	Ace Inhibitors, Combinations (C09B)	Presence-absence	Clostridiales species incertae sedis [meta_mOTU_v25_12522]	Active usage	-0.0611135	-0.179509	0.00938153	0.225267	Confounded	I11
ATC3	Ace Inhibitors, Combinations (C09B)	Presence-absence	Clostridiales species incertae sedis [meta_mOTU_v25_12631]	Active usage	-0.0636099	-0.161003	0.00770455	0.207045	Confounded	I11
ATC3	Ace Inhibitors, Combinations (C09B)	Presence-absence	Clostridiales species incertae sedis [meta_mOTU_v25_12667]	Active usage	-0.0499908	-0.0569143	0.0199911	0.306871	Confounded	C07AB, C07AB02, M10
ATC3	Ace Inhibitors, Combinations (C09B)	Presence-absence	Clostridiales species incertae sedis [meta_mOTU_v25_12668]	Active usage	0.057257	0.0721876	0.00771407	0.207045	Confidently deconfounded
ATC3	Ace Inhibitors, Combinations (C09B)	Presence-absence	Clostridiales species incertae sedis [meta_mOTU_v25_12873]	Active usage	-0.0482675	-0.0982724	0.0236385	0.326874	Confounded	I10, I11
ATC3	Ace Inhibitors, Combinations (C09B)	Presence-absence	Clostridiales species incertae sedis [meta_mOTU_v25_13155]	Active usage	-0.0695692	-0.0985608	0.00113767	0.0758292	Confidently deconfounded
ATC3	Ace Inhibitors, Combinations (C09B)	Presence-absence	Clostridiales species incertae sedis [meta_mOTU_v25_13328]	Active usage	0.0458922	0.070626	0.0404608	0.405802	Confounded	L04A, C07AB, C09CA07, C09DA07, health_status_ok
ATC3	Ace Inhibitors, Combinations (C09B)	Presence-absence	Clostridiales species incertae sedis [meta_mOTU_v25_13486]	Active usage	0.0446383	0.0483445	0.0390721	0.399474	Confounded	A10B, M03B, M03BX, C01EB15, eatingHabit_name, doesPhysicalExercise
ATC3	Ace Inhibitors, Combinations (C09B)	Presence-absence	Clostridiales species incertae sedis [meta_mOTU_v25_13863]	Active usage	-0.0479274	-0.0795386	0.0321766	0.371646	Confounded	A10B, C07A, E11
ATC3	Ace Inhibitors, Combinations (C09B)	Presence-absence	Clostridiales species incertae sedis [meta_mOTU_v25_13923]	Active usage	-0.0504574	-0.196779	0.0126744	0.254158	Confidently deconfounded
ATC3	Ace Inhibitors, Combinations (C09B)	Presence-absence	Clostridiales species incertae sedis [meta_mOTU_v25_14346]	Active usage	0.0589928	0.0748864	0.00789638	0.209161	Confidently deconfounded
ATC3	Ace Inhibitors, Combinations (C09B)	Presence-absence	Clostridium sp. [ref_mOTU_v25_03618]	Active usage	-0.0497863	-0.0948935	0.0185836	0.298464	Ambiguously deconfounded
ATC3	Ace Inhibitors, Combinations (C09B)	Presence-absence	Clostridium sp. [ref_mOTU_v25_03622]	Active usage	-0.0677828	-0.0746851	0.00638842	0.190091	Confidently deconfounded
ATC3	Ace Inhibitors, Combinations (C09B)	Presence-absence	Clostridium sp. [ref_mOTU_v25_03680]	Active usage	-0.0645614	-0.0895068	0.00976333	0.228034	Confidently deconfounded
ATC3	Ace Inhibitors, Combinations (C09B)	Presence-absence	Clostridium sp. CAG:167 [ref_mOTU_v25_07613]	Active usage	-0.0510513	-0.130234	0.0154759	0.277236	Confounded	I10, I11
ATC3	Ace Inhibitors, Combinations (C09B)	Presence-absence	Clostridium sp. CAG:273 [meta_mOTU_v25_12673]	Active usage	0.0437501	0.115972	0.0497875	0.43765	Confounded	A10B, C05A, C07A, N03A, N05B, A10BA, C05AA, C07AB, N05BA, R03AK, S01EE, A10BA02, C07AB12, M01AB05, R03AK07, F50, L40, Compote, jams, Sweets
ATC3	Ace Inhibitors, Combinations (C09B)	Presence-absence	Clostridium sp. CAG:288 [ref_mOTU_v25_07618]	Active usage	-0.0575917	-0.166085	0.00329965	0.136773	Confidently deconfounded
ATC3	Ace Inhibitors, Combinations (C09B)	Presence-absence	Clostridium species incertae sedis [meta_mOTU_v25_13679]	Active usage	-0.039413	-0.0939413	0.0282308	0.350807	Confounded	H25, I10
ATC3	Ace Inhibitors, Combinations (C09B)	Presence-absence	Coprococcus comes [ref_mOTU_v25_03690]	Active usage	-0.0598025	-0.0753652	0.01187	0.247499	Confounded	E11, I10, I11, M10
ATC3	Ace Inhibitors, Combinations (C09B)	Presence-absence	Dialister sp. CAG:486 [ref_mOTU_v25_07666]	Active usage	0.0611901	0.126904	0.00977765	0.22821	Confidently deconfounded
ATC3	Ace Inhibitors, Combinations (C09B)	Presence-absence	Eggerthella species incertae sedis [meta_mOTU_v25_12316]	Active usage	-0.060494	-0.154245	0.0050644	0.169237	Confounded	I11
ATC3	Ace Inhibitors, Combinations (C09B)	Presence-absence	Eisenbergiella tayi [ref_mOTU_v25_03446]	Active usage	0.0441411	0.070626	0.0489196	0.435243	Confounded	N05B, N05C, N06A, N05BA, N05CF, N06AB, N06AX, N05CF01, G40, H25, N18, Boiled vegetables, doesPhysicalExercise, usualStoolType_category
ATC3	Ace Inhibitors, Combinations (C09B)	Presence-absence	Eubacterium ramulus [ref_mOTU_v25_03570]	Active usage	-0.0521101	-0.133112	0.0222172	0.3176	Confounded	E11
ATC3	Ace Inhibitors, Combinations (C09B)	Presence-absence	Firmicutes sp. [ref_mOTU_v25_02743]	Active usage	0.0555203	0.0957097	0.0207141	0.312088	Confounded	E11, M10
ATC3	Ace Inhibitors, Combinations (C09B)	Presence-absence	Oscillibacter species incertae sedis [meta_mOTU_v25_13092]	Active usage	0.0617528	0.064521	0.0044766	0.159103	Confidently deconfounded
ATC3	Ace Inhibitors, Combinations (C09B)	Presence-absence	Paraprevotella xylaniphila [ref_mOTU_v25_03699]	Active usage	-0.0450237	-0.09374	0.0269599	0.343728	Confidently deconfounded
ATC3	Ace Inhibitors, Combinations (C09B)	Presence-absence	Parasutterella excrementihominis [ref_mOTU_v25_03674]	Active usage	-0.0520502	-0.166145	0.0237205	0.327227	Confidently deconfounded
ATC3	Ace Inhibitors, Combinations (C09B)	Presence-absence	Pseudoflavonifractor species incertae sedis [meta_mOTU_v25_14283]	Active usage	0.0479196	0.0434149	0.024867	0.332436	Confounded	I10
ATC3	Ace Inhibitors, Combinations (C09B)	Presence-absence	Ruminococcaceae bacterium D16 [ref_mOTU_v25_11463]	Active usage	0.0697176	0.102979	0.0018166	0.0994807	Confidently deconfounded
ATC3	Ace Inhibitors, Combinations (C09B)	Presence-absence	Ruminococcaceae species incertae sedis [meta_mOTU_v25_13455]	Active usage	0.0550008	0.0472835	0.00982645	0.228681	Confidently deconfounded
ATC3	Ace Inhibitors, Combinations (C09B)	Presence-absence	Ruminococcus sp. [ref_mOTU_v25_03651]	Active usage	-0.0391239	-0.131801	0.0422887	0.412347	Confounded	A10B, C01B, C01E, C03C, C07A, M01A, M04A, N02A, N05C, A10BA, C01EB, C03CA, C07AB, M01AE, M04AA, N03AX, N05CF, A10BA02, C01BC03, C01EB15, C03CA04, C07AB02, M04AA01, E10, E11, H25, I10, I11, I48, I49, I50, M10, health_status_ok, mental_health_status_ok, cecumRemoved, doesPhysicalExercise
ATC3	Ace Inhibitors, Combinations (C09B)	Presence-absence	Ruminococcus sp. [ref_mOTU_v25_03681]	Active usage	-0.0501518	-0.119662	0.021292	0.314199	Ambiguously deconfounded
ATC3	Ace Inhibitors, Combinations (C09B)	Presence-absence	uncultured Clostridium sp. [ref_mOTU_v25_03623]	Active usage	-0.048767	-0.110591	0.0162283	0.282898	Confidently deconfounded
ATC3	Ace Inhibitors, Combinations (C09B)	Presence-absence	uncultured Clostridium sp. [ref_mOTU_v25_11605]	Active usage	-0.0420796	-0.0962592	0.0345664	0.382442	Confounded	C07A, C07AB, C07AB02, I50
ATC3	Ace Inhibitors, Plain (C09A)	Presence-absence	[Eubacterium] hallii [ref_mOTU_v25_03632]	Active usage	-0.0712668	-0.109947	0.0116387	0.24567	Confounded	I10, I11
ATC3	Ace Inhibitors, Plain (C09A)	Presence-absence	[Ruminococcus] torques [ref_mOTU_v25_03703]	Active usage	0.0767459	0.205157	0.000316519	0.0358506	Confidently deconfounded
ATC3	Ace Inhibitors, Plain (C09A)	Presence-absence	Allisonella histaminiformans [ref_mOTU_v25_10689]	Active usage	-0.0647009	-0.0789338	0.00255344	0.119524	Confidently deconfounded
ATC3	Ace Inhibitors, Plain (C09A)	Presence-absence	Bacteroidales species incertae sedis [meta_mOTU_v25_12950]	Active usage	-0.0576465	-0.0994473	0.0054981	0.176598	Confidently deconfounded
ATC3	Ace Inhibitors, Plain (C09A)	Presence-absence	Bacteroidales species incertae sedis [meta_mOTU_v25_13098]	Active usage	-0.0546058	-0.108161	0.0105658	0.235574	Confounded	I10, I11
ATC3	Ace Inhibitors, Plain (C09A)	Presence-absence	Bacteroides coprocola [ref_mOTU_v25_11279]	Active usage	-0.0494093	-0.120481	0.0160054	0.280949	Confidently deconfounded
ATC3	Ace Inhibitors, Plain (C09A)	Presence-absence	Burkholderiales species incertae sedis [meta_mOTU_v25_12785]	Active usage	0.0593327	0.101273	0.00889737	0.220488	Confidently deconfounded
ATC3	Ace Inhibitors, Plain (C09A)	Presence-absence	Clostridiales Family XIII. Incertae Sedis species incertae sedis [meta_mOTU_v25_12844]	Active usage	-0.0604834	-0.0361089	0.00590362	0.182782	Confidently deconfounded
ATC3	Ace Inhibitors, Plain (C09A)	Presence-absence	Clostridiales species incertae sedis [meta_mOTU_v25_12256]	Active usage	-0.0524264	-0.0890578	0.0132904	0.260611	Confounded	I25
ATC3	Ace Inhibitors, Plain (C09A)	Presence-absence	Clostridiales species incertae sedis [meta_mOTU_v25_12323]	Active usage	-0.0513171	-0.0757528	0.0177471	0.292744	Confounded	I11
ATC3	Ace Inhibitors, Plain (C09A)	Presence-absence	Clostridiales species incertae sedis [meta_mOTU_v25_12447]	Active usage	-0.0453764	-0.077335	0.0373402	0.393258	Confounded	B03B, C07A, G04C, H02A, L04A, C07AB, H02AB, C07AB02, I10, I11
ATC3	Ace Inhibitors, Plain (C09A)	Presence-absence	Clostridiales species incertae sedis [meta_mOTU_v25_12707]	Active usage	-0.0506545	-0.138212	0.0272578	0.345117	Confounded	I10
ATC3	Ace Inhibitors, Plain (C09A)	Presence-absence	Clostridiales species incertae sedis [meta_mOTU_v25_13701]	Active usage	-0.0477267	-0.105206	0.0256417	0.336161	Confounded	C10A, C07AB, C10AA, C10AA01, I10, I11
ATC3	Ace Inhibitors, Plain (C09A)	Presence-absence	Clostridiales species incertae sedis [meta_mOTU_v25_13749]	Active usage	-0.046846	-0.108753	0.0238339	0.327268	Confounded	C07AB, I10, I11
ATC3	Ace Inhibitors, Plain (C09A)	Presence-absence	Clostridiales species incertae sedis [meta_mOTU_v25_13923]	Active usage	-0.0506887	-0.178973	0.0148969	0.272963	Confidently deconfounded
ATC3	Ace Inhibitors, Plain (C09A)	Presence-absence	Clostridium sp. [ref_mOTU_v25_03606]	Active usage	-0.0476065	-0.0580884	0.0260744	0.338748	Ambiguously deconfounded
ATC3	Ace Inhibitors, Plain (C09A)	Presence-absence	Clostridium sp. CAG:230 [ref_mOTU_v25_07616]	Active usage	-0.0429216	-0.0812186	0.0446949	0.420846	Confounded	A10B, C07A, C07AB, M01AE03, N05CF02, H25, Fish, Meat products (wieners, sausages), doesPhysicalExercise
ATC3	Ace Inhibitors, Plain (C09A)	Presence-absence	Clostridium sp. CAG:798 [meta_mOTU_v25_12275]	Active usage	-0.0446521	-0.0773295	0.0354678	0.385625	Confounded	L04A, H25, H40, I10
ATC3	Ace Inhibitors, Plain (C09A)	Presence-absence	Clostridium species incertae sedis [meta_mOTU_v25_13210]	Active usage	-0.0486203	-0.0791219	0.0218993	0.316081	Confounded	I50
ATC3	Ace Inhibitors, Plain (C09A)	Presence-absence	Coprococcus comes [ref_mOTU_v25_03690]	Active usage	-0.0487777	-0.0556487	0.0352549	0.3856	Confounded	A10B, C07A, H02A, A10BA, C07AB, H02AB, A10BA02, M01AE52, E11, I10, I11, Anesteesia
ATC3	Ace Inhibitors, Plain (C09A)	Presence-absence	Eubacterium sp. [ref_mOTU_v25_02373]	Active usage	-0.046571	-0.129963	0.0259839	0.338017	Ambiguously deconfounded
ATC3	Ace Inhibitors, Plain (C09A)	Presence-absence	Eubacterium sp. CAG:161 [ref_mOTU_v25_07674]	Active usage	-0.0429224	-0.0794871	0.0335285	0.37744	Confounded	C07A, C07AB, I10
ATC3	Ace Inhibitors, Plain (C09A)	Presence-absence	Eubacterium species incertae sedis [meta_mOTU_v25_12260]	Active usage	-0.0515708	-0.135357	0.0196162	0.304036	Confounded	I11
ATC3	Ace Inhibitors, Plain (C09A)	Presence-absence	Firmicutes species incertae sedis [meta_mOTU_v25_12744]	Active usage	0.0509054	0.0814897	0.0213441	0.314287	Ambiguously deconfounded
ATC3	Ace Inhibitors, Plain (C09A)	Presence-absence	Prevotella copri [ref_mOTU_v25_03701]	Active usage	-0.0592996	-0.130395	0.00608638	0.185504	Confidently deconfounded
ATC3	Ace Inhibitors, Plain (C09A)	Presence-absence	Prevotella sp. CAG:520 [ref_mOTU_v25_00718]	Active usage	-0.0442018	-0.0332044	0.0442202	0.419722	Confounded	N07C, N02AX, N07CA, N02AX02, N07CA01, I11, seasonableAllergy
ATC3	Ace Inhibitors, Plain (C09A)	Presence-absence	Prevotella stercorea [ref_mOTU_v25_00717]	Active usage	-0.0487597	-0.0443519	0.0241843	0.329237	Confidently deconfounded
ATC3	Ace Inhibitors, Plain (C09A)	Presence-absence	Ruminococcaceae species incertae sedis [meta_mOTU_v25_13455]	Active usage	0.0476623	0.0383771	0.0236328	0.326874	Confounded	I10
ATC3	Ace Inhibitors, Plain (C09A)	Presence-absence	uncultured Blautia sp. [ref_mOTU_v25_11916]	Active usage	0.0463021	0.0753268	0.0313995	0.367561	Ambiguously deconfounded
ATC3	Ace Inhibitors, Plain (C09A)	Presence-absence	Veillonella dispar [ref_mOTU_v25_01940]	Active usage	0.066072	0.15971	0.00273253	0.123711	Confidently deconfounded
ATC3	Ace Inhibitors, Plain (C09A)	Presence-absence	Veillonella species incertae sedis [meta_mOTU_v25_13135]	Active usage	0.0558899	0.127695	0.0126427	0.254028	Confidently deconfounded
ATC3	Adrenergics, Inhalants (R03A)	Presence-absence	[Ruminococcus] torques [ref_mOTU_v25_03660]	Active usage	-0.0476507	-0.0994152	0.0450175	0.421844	Confounded	H02A, H02AB, B18, K50, M10, Koloskoopia
ATC3	Adrenergics, Inhalants (R03A)	Presence-absence	Acidiphilium sp. CAG:727 [meta_mOTU_v25_13297]	Active usage	-0.0510599	-0.121263	0.00869648	0.218317	Ambiguously deconfounded
ATC3	Adrenergics, Inhalants (R03A)	Presence-absence	Akkermansia muciniphila [ref_mOTU_v25_03591]	Active usage	0.046841	0.150503	0.0258336	0.337463	Ambiguously deconfounded
ATC3	Adrenergics, Inhalants (R03A)	Presence-absence	Alistipes shahii [ref_mOTU_v25_01014]	Active usage	-0.0497968	-0.11263	0.0406792	0.406608	Confounded	A02B, K50
ATC3	Adrenergics, Inhalants (R03A)	Presence-absence	Anaerostipes hadrus [ref_mOTU_v25_00856]	Active usage	-0.0493951	-0.157464	0.0308115	0.364244	Ambiguously deconfounded
ATC3	Adrenergics, Inhalants (R03A)	Presence-absence	Bacteroides bouchesdurhonensis/faecichinchillae [ref_mOTU_v25_03487]	Active usage	0.0479105	0.0929344	0.0460694	0.425375	Confounded	C05A, C05AA, C05AA84, N05BA01, E10
ATC3	Adrenergics, Inhalants (R03A)	Presence-absence	Bifidobacterium ruminantium [ref_mOTU_v25_02702]	Active usage	-0.0400224	-0.114807	0.045733	0.423997	Confounded	N05C, N05CF, J05AB11, K80
ATC3	Adrenergics, Inhalants (R03A)	Presence-absence	Blautia obeum [ref_mOTU_v25_05139]	Active usage	-0.046586	-0.101086	0.0490113	0.435798	Confounded	N03A, N06A, N03AX, N06AX, N06AB10, C18, F33, F41, K50, M15, Compote, jams, Sweets, usualStoolType_category
ATC3	Adrenergics, Inhalants (R03A)	Presence-absence	Clostridia species incertae sedis [meta_mOTU_v25_13568]	Active usage	-0.0405382	-0.106605	0.0386492	0.397833	Ambiguously deconfounded
ATC3	Adrenergics, Inhalants (R03A)	Presence-absence	Clostridiales Family XIII. Incertae Sedis species incertae sedis [meta_mOTU_v25_12844]	Active usage	-0.0522523	-0.0960229	0.0109236	0.239214	Confidently deconfounded
ATC3	Adrenergics, Inhalants (R03A)	Presence-absence	Clostridiales sp. [ref_mOTU_v25_05137]	Active usage	-0.0538098	-0.178325	0.0161747	0.282462	Confidently deconfounded
ATC3	Adrenergics, Inhalants (R03A)	Presence-absence	Clostridiales species incertae sedis [meta_mOTU_v25_12309]	Active usage	-0.0466791	-0.136376	0.0295273	0.357549	Ambiguously deconfounded
ATC3	Adrenergics, Inhalants (R03A)	Presence-absence	Clostridiales species incertae sedis [meta_mOTU_v25_12602]	Active usage	-0.0540646	-0.110402	0.00252722	0.11902	Confidently deconfounded
ATC3	Adrenergics, Inhalants (R03A)	Presence-absence	Clostridiales species incertae sedis [meta_mOTU_v25_12674]	Active usage	-0.042032	-0.101618	0.0446594	0.420741	Confounded	C09C, H02A, J05A, N05A, N05C, N06A, C09CA, H02AB, J05AB, N02AX, N05AH, N05CF, N06AX, J05AB11, N02AX02, I11, I49, J20, J30, J31, K21, K29, K50, M10, mental_health_status_ok, has_smoked, doesPhysicalExercise, usualStoolType_category
ATC3	Adrenergics, Inhalants (R03A)	Presence-absence	Clostridiales species incertae sedis [meta_mOTU_v25_12887]	Active usage	-0.0546701	-0.174907	0.0123079	0.250518	Confidently deconfounded
ATC3	Adrenergics, Inhalants (R03A)	Presence-absence	Clostridiales species incertae sedis [meta_mOTU_v25_13264]	Active usage	-0.0556785	-0.139288	0.00298633	0.12952	Ambiguously deconfounded
ATC3	Adrenergics, Inhalants (R03A)	Presence-absence	Clostridiales species incertae sedis [meta_mOTU_v25_13280]	Active usage	-0.0530557	-0.147591	0.0176083	0.291975	Ambiguously deconfounded
ATC3	Adrenergics, Inhalants (R03A)	Presence-absence	Clostridiales species incertae sedis [meta_mOTU_v25_13784]	Active usage	-0.0521771	-0.143693	0.0109941	0.240098	Confidently deconfounded
ATC3	Adrenergics, Inhalants (R03A)	Presence-absence	Clostridiales species incertae sedis [meta_mOTU_v25_13922]	Active usage	-0.0483615	-0.147819	0.0199654	0.306715	Ambiguously deconfounded
ATC3	Adrenergics, Inhalants (R03A)	Presence-absence	Clostridiales species incertae sedis [meta_mOTU_v25_14120]	Active usage	-0.0521594	-0.136959	0.0114894	0.245395	Confidently deconfounded
ATC3	Adrenergics, Inhalants (R03A)	Presence-absence	Clostridiales species incertae sedis [meta_mOTU_v25_14513]	Active usage	-0.040923	-0.0818207	0.043844	0.41865	Confounded	A02B, G03C, N02A, A02BC, G03CA, C10AA07, I11, usualStoolType_category
ATC3	Adrenergics, Inhalants (R03A)	Presence-absence	Clostridium sp. CAG:273 [meta_mOTU_v25_12673]	Active usage	0.0456391	0.137971	0.0415892	0.409727	Confounded	C09B, N06AX21, Coffee, Compote, jams
ATC3	Adrenergics, Inhalants (R03A)	Presence-absence	Clostridium sp. CAG:349 [ref_mOTU_v25_07622]	Active usage	-0.0431921	-0.133136	0.0367597	0.391082	Confounded	N06A, N06AX, N06AX21, J20
ATC3	Adrenergics, Inhalants (R03A)	Presence-absence	Clostridium sp. CAG:433 [meta_mOTU_v25_12886]	Active usage	-0.0490854	-0.150427	0.015097	0.274384	Confidently deconfounded
ATC3	Adrenergics, Inhalants (R03A)	Presence-absence	Clostridium sp. CAG:524 [meta_mOTU_v25_12495]	Active usage	-0.0393192	-0.0823017	0.0492593	0.436611	Confounded	N03A, N05C, S01C, C07AB, D07AC, N03AX, N05CF, S01CA, D07AC14, R01AD09, D50, I10, J02, Koloskoopia, Soft drinks
ATC3	Adrenergics, Inhalants (R03A)	Presence-absence	Clostridium species incertae sedis [meta_mOTU_v25_12399]	Active usage	-0.0569441	-0.185236	0.0087629	0.218627	Confidently deconfounded
ATC3	Adrenergics, Inhalants (R03A)	Presence-absence	Eggerthellaceae species incertae sedis [meta_mOTU_v25_13204]	Active usage	-0.043629	-0.134224	0.0413405	0.409125	Confounded	N06A, N06AX, I11, N80, mental_health_status_ok
ATC3	Adrenergics, Inhalants (R03A)	Presence-absence	Erysipelotrichaceae species incertae sedis [meta_mOTU_v25_13000]	Active usage	-0.0475273	-0.0888079	0.0205621	0.310987	Confounded	J30
ATC3	Adrenergics, Inhalants (R03A)	Presence-absence	Faecalibacterium species incertae sedis [meta_mOTU_v25_12376]	Active usage	-0.0584884	-0.176527	0.00635495	0.189725	Confidently deconfounded
ATC3	Adrenergics, Inhalants (R03A)	Presence-absence	Firmicutes bacterium CAG:227 [ref_mOTU_v25_07734]	Active usage	-0.0472604	-0.132402	0.0213197	0.314275	Ambiguously deconfounded
ATC3	Adrenergics, Inhalants (R03A)	Presence-absence	Firmicutes bacterium CAG:313 [ref_mOTU_v25_07737]	Active usage	-0.0557025	-0.170375	0.0052367	0.17202	Confidently deconfounded
ATC3	Adrenergics, Inhalants (R03A)	Presence-absence	Firmicutes bacterium CAG:460 [ref_mOTU_v25_07741]	Active usage	-0.0429705	-0.0998456	0.0243478	0.330195	Confidently deconfounded
ATC3	Adrenergics, Inhalants (R03A)	Presence-absence	Firmicutes species incertae sedis [meta_mOTU_v25_12438]	Active usage	-0.061703	-0.152275	0.00122853	0.0788983	Confidently deconfounded
ATC3	Adrenergics, Inhalants (R03A)	Presence-absence	Firmicutes species incertae sedis [meta_mOTU_v25_12975]	Active usage	-0.0421957	-0.116276	0.0400812	0.404257	Confounded	N06AX, J30, M10
ATC3	Adrenergics, Inhalants (R03A)	Presence-absence	Holdemanella biformis [ref_mOTU_v25_11382]	Active usage	-0.0643235	-0.188679	0.0016512	0.0942531	Confidently deconfounded
ATC3	Adrenergics, Inhalants (R03A)	Presence-absence	Intestinibacter bartlettii [ref_mOTU_v25_03687]	Active usage	-0.0423124	-0.125288	0.0473019	0.429296	Confounded	C05A, N06A, R06A, C05AA, C07AB, C09DA, N06AB, R06AX, C05AA84, I11, Compote, jams, has_smoked
ATC3	Adrenergics, Inhalants (R03A)	Presence-absence	Lentisphaerae bacterium ADurb.Bin242 [meta_mOTU_v25_12416]	Active usage	-0.051484	-0.174755	0.0121349	0.249734	Ambiguously deconfounded
ATC3	Adrenergics, Inhalants (R03A)	Presence-absence	Lentisphaerae species incertae sedis [meta_mOTU_v25_12568]	Active usage	-0.0832678	-0.276955	5.20181e-05	0.0110384	Confidently deconfounded
ATC3	Adrenergics, Inhalants (R03A)	Presence-absence	Prevotella species incertae sedis [meta_mOTU_v25_12281]	Active usage	-0.0519713	-0.111871	0.00710308	0.200407	Confidently deconfounded
ATC3	Adrenergics, Inhalants (R03A)	Presence-absence	Roseburia sp. CAG:471 [ref_mOTU_v25_03598]	Active usage	-0.0411411	-0.123491	0.0422207	0.412254	Confounded	C09BB, I11, doesPhysicalExercise
ATC3	Adrenergics, Inhalants (R03A)	Presence-absence	Ruminococcus sp. CAG:177 [meta_mOTU_v25_12400]	Active usage	-0.0431141	-0.128199	0.0444917	0.420355	Confounded	C03C, H02A, N06A, C03CA, H02AB, N06AB, F33, health_status_ok, mental_health_status_ok, seasonableAllergy, II astme intensiivravi, Compote, jams
ATC3	Adrenergics, Inhalants (R03A)	Presence-absence	Senegalimassilia anaerobia [ref_mOTU_v25_06538]	Active usage	-0.0531935	-0.167135	0.012641	0.254028	Confidently deconfounded
ATC3	Adrenergics, Inhalants (R03A)	Presence-absence	Sutterella wadsworthensis [ref_mOTU_v25_04772]	Active usage	-0.0427224	-0.120199	0.0431565	0.415711	Confounded	J05AB, R06AX, J05AB11, J20, J31
ATC3	Adrenergics, Inhalants (R03A)	Presence-absence	Turicibacter sanguinis [ref_mOTU_v25_04703]	Active usage	0.0447979	0.107972	0.0423259	0.412502	Ambiguously deconfounded
ATC3	Adrenergics, Inhalants (R03A)	Presence-absence	uncultured Clostridium sp. [ref_mOTU_v25_11606]	Active usage	-0.0467771	-0.141566	0.0237477	0.327268	Ambiguously deconfounded
ATC3	Agents For Treatment Of Hemorrhoids And Anal Fissures For Topical Use (C05A)	Presence-absence	Bacteroides bouchesdurhonensis/faecichinchillae [ref_mOTU_v25_03487]	Active usage	-0.0405401	-0.107442	0.0124805	0.252478	Confidently deconfounded
ATC3	Agents For Treatment Of Hemorrhoids And Anal Fissures For Topical Use (C05A)	Presence-absence	Bacteroides clarus [ref_mOTU_v25_01578]	Active usage	-0.0464603	-0.162569	0.0129122	0.25632	Confidently deconfounded
ATC3	Agents For Treatment Of Hemorrhoids And Anal Fissures For Topical Use (C05A)	Presence-absence	Bacteroides finegoldii [ref_mOTU_v25_03474]	Active usage	0.0466746	0.202818	0.0351308	0.385329	Ambiguously deconfounded
ATC3	Agents For Treatment Of Hemorrhoids And Anal Fissures For Topical Use (C05A)	Presence-absence	Burkholderiales species incertae sedis [meta_mOTU_v25_12785]	Active usage	0.0511168	0.165763	0.033713	0.37822	Ambiguously deconfounded
ATC3	Agents For Treatment Of Hemorrhoids And Anal Fissures For Topical Use (C05A)	Presence-absence	Butyricicoccus species incertae sedis [meta_mOTU_v25_12617]	Active usage	-0.0485614	-0.210211	0.0288023	0.354036	Ambiguously deconfounded
ATC3	Agents For Treatment Of Hemorrhoids And Anal Fissures For Topical Use (C05A)	Presence-absence	Clostridia species incertae sedis [meta_mOTU_v25_13609]	Active usage	0.0488695	0.139003	0.0469834	0.428448	Confounded	K35, usualStoolType_category, frequencyGutEmpting_name
ATC3	Agents For Treatment Of Hemorrhoids And Anal Fissures For Topical Use (C05A)	Presence-absence	Clostridiales sp. [ref_mOTU_v25_03605]	Active usage	-0.0563099	-0.236205	0.00729639	0.203014	Confidently deconfounded
ATC3	Agents For Treatment Of Hemorrhoids And Anal Fissures For Topical Use (C05A)	Presence-absence	Clostridiales species incertae sedis [meta_mOTU_v25_12910]	Active usage	-0.0391589	-0.127503	0.0458192	0.424477	Confounded	C10A, C10AA, C10AA07, N05BA01, M10, II astme intensiivravi, Koloskoopia
ATC3	Agents For Treatment Of Hemorrhoids And Anal Fissures For Topical Use (C05A)	Presence-absence	Clostridiales species incertae sedis [meta_mOTU_v25_13031]	Active usage	0.0681573	0.187868	0.00809747	0.211906	Confidently deconfounded
ATC3	Agents For Treatment Of Hemorrhoids And Anal Fissures For Topical Use (C05A)	Presence-absence	Clostridiales species incertae sedis [meta_mOTU_v25_13115]	Active usage	0.0471643	0.205009	0.0282236	0.350807	Ambiguously deconfounded
ATC3	Agents For Treatment Of Hemorrhoids And Anal Fissures For Topical Use (C05A)	Presence-absence	Clostridiales species incertae sedis [meta_mOTU_v25_13686]	Active usage	0.0487753	0.190132	0.0354843	0.385625	Confounded	II astme intensiivravi
ATC3	Agents For Treatment Of Hemorrhoids And Anal Fissures For Topical Use (C05A)	Presence-absence	Clostridiales species incertae sedis [meta_mOTU_v25_13955]	Active usage	0.0532895	0.170126	0.0379937	0.395392	Confounded	Compote, jams
ATC3	Agents For Treatment Of Hemorrhoids And Anal Fissures For Topical Use (C05A)	Presence-absence	Clostridium sp. [ref_mOTU_v25_03619]	Active usage	-0.0386173	-0.110399	0.0140883	0.266825	Confidently deconfounded
ATC3	Agents For Treatment Of Hemorrhoids And Anal Fissures For Topical Use (C05A)	Presence-absence	Clostridium sp. CAG:127 [meta_mOTU_v25_12306]	Active usage	-0.0444107	-0.191976	0.0447622	0.421048	Confounded	C07A, N02A, C07AB, C07AB02, E28, I11, M10, II astme intensiivravi
ATC3	Agents For Treatment Of Hemorrhoids And Anal Fissures For Topical Use (C05A)	Presence-absence	Clostridium sp. CAG:273 [meta_mOTU_v25_12673]	Active usage	-0.040659	-0.156928	0.0499844	0.438372	Confounded	C09B, N03A, R03A, S01A, N03AX, R03AK, S01AA, C07AB12, N06AX21, R03AK07, L40, Coffee, Adds salt, Potatoes, Porridge, muesli, Compote, jams, Sweets
ATC3	Agents For Treatment Of Hemorrhoids And Anal Fissures For Topical Use (C05A)	Presence-absence	Clostridium sp. CAG:389 [ref_mOTU_v25_03615]	Active usage	-0.0452919	-0.134476	0.018189	0.295691	Confidently deconfounded
ATC3	Agents For Treatment Of Hemorrhoids And Anal Fissures For Topical Use (C05A)	Presence-absence	Clostridium sp. CAG:594 [meta_mOTU_v25_12571]	Active usage	-0.041443	-0.122648	0.0305496	0.363303	Confounded	C07AB, C07AB02
ATC3	Agents For Treatment Of Hemorrhoids And Anal Fissures For Topical Use (C05A)	Presence-absence	Clostridium species incertae sedis [meta_mOTU_v25_13564]	Active usage	-0.041727	-0.109906	0.0105818	0.235688	Confidently deconfounded
ATC3	Agents For Treatment Of Hemorrhoids And Anal Fissures For Topical Use (C05A)	Presence-absence	Faecalibacterium prausnitzii [ref_mOTU_v25_06111]	Active usage	-0.0382809	-0.123633	0.0417977	0.41016	Confounded	A03A, B01AF01
ATC3	Agents For Treatment Of Hemorrhoids And Anal Fissures For Topical Use (C05A)	Presence-absence	Faecalitalea cylindroides [ref_mOTU_v25_03678]	Active usage	0.0841286	0.228356	0.00141221	0.0849392	Confidently deconfounded
ATC3	Agents For Treatment Of Hemorrhoids And Anal Fissures For Topical Use (C05A)	Presence-absence	Firmicutes bacterium CAG:102 [ref_mOTU_v25_07726]	Active usage	-0.0532521	-0.221255	0.0233358	0.325381	Confidently deconfounded
ATC3	Agents For Treatment Of Hemorrhoids And Anal Fissures For Topical Use (C05A)	Presence-absence	Firmicutes bacterium CAG:227 [ref_mOTU_v25_07734]	Active usage	-0.0427096	-0.156435	0.0396181	0.401392	Confounded	C10A, C07AB, C10AA, frequencyGutEmpting_name
ATC3	Agents For Treatment Of Hemorrhoids And Anal Fissures For Topical Use (C05A)	Presence-absence	Intestinibacter bartlettii [ref_mOTU_v25_03687]	Active usage	0.0529754	0.228027	0.0163742	0.284045	Confidently deconfounded
ATC3	Agents For Treatment Of Hemorrhoids And Anal Fissures For Topical Use (C05A)	Presence-absence	Pasteurellaceae species incertae sedis [meta_mOTU_v25_13253]	Active usage	-0.0482368	-0.151306	0.00305558	0.131136	Confidently deconfounded
ATC3	Agents For Treatment Of Hemorrhoids And Anal Fissures For Topical Use (C05A)	Presence-absence	Prevotella copri [ref_mOTU_v25_03701]	Active usage	-0.0542661	-0.23197	0.0134123	0.26102	Confidently deconfounded
ATC3	Agents For Treatment Of Hemorrhoids And Anal Fissures For Topical Use (C05A)	Presence-absence	Sutterella species incertae sedis [meta_mOTU_v25_13005]	Active usage	-0.0456264	-0.180238	0.0187	0.299138	Confidently deconfounded
ATC3	Agents For Treatment Of Hemorrhoids And Anal Fissures For Topical Use (C05A)	Presence-absence	uncultured Blautia sp. [ref_mOTU_v25_11916]	Active usage	0.0621541	0.268861	0.00576023	0.180899	Confidently deconfounded
ATC3	Agents For Treatment Of Hemorrhoids And Anal Fissures For Topical Use (C05A)	Presence-absence	Veillonella rogosae [ref_mOTU_v25_01939]	Active usage	-0.0545617	-0.205447	0.00336314	0.13747	Confidently deconfounded
ATC3	Angiotensin Ii Antagonists, Combinations (C09D)	Presence-absence	[Clostridium] clostridioforme/bolteae [ref_mOTU_v25_03442]	Active usage	0.0446639	0.107217	0.0450528	0.421896	Confounded	A10B, C07A, H02A, N05B, N06A, S01E, A10BA, C07AB, H02AB, N05BA, N06AB, A10BA02, C07AB02, C07AB12, N06AB10, E11, F32, F33, F41, I10, I11, I50, J35, K58, M10, M15, N18, health_status_ok, mental_health_status_ok, has_smoked, doesPhysicalExercise, frequencyGutEmpting_name
ATC3	Angiotensin Ii Antagonists, Combinations (C09D)	Presence-absence	[Eubacterium] eligens [ref_mOTU_v25_02375]	Active usage	-0.0574294	-0.189823	0.0109239	0.239214	Confidently deconfounded
ATC3	Angiotensin Ii Antagonists, Combinations (C09D)	Presence-absence	[Eubacterium] eligens [ref_mOTU_v25_02376]	Active usage	-0.116237	-0.189908	1.71222e-05	0.00508625	Confidently deconfounded
ATC3	Angiotensin Ii Antagonists, Combinations (C09D)	Presence-absence	[Eubacterium] hallii [ref_mOTU_v25_03632]	Active usage	-0.0828382	-0.142857	0.003152	0.132756	Confidently deconfounded
ATC3	Angiotensin Ii Antagonists, Combinations (C09D)	Presence-absence	[Ruminococcus] torques [ref_mOTU_v25_03659]	Active usage	-0.0456801	-0.137833	0.0360686	0.388032	Confounded	A10B, A10BA, A10BA02, E11, E78, usualStoolType_category
ATC3	Angiotensin Ii Antagonists, Combinations (C09D)	Presence-absence	[Ruminococcus] torques [ref_mOTU_v25_03660]	Active usage	-0.0569743	-0.123015	0.0179054	0.293844	Confidently deconfounded
ATC3	Angiotensin Ii Antagonists, Combinations (C09D)	Presence-absence	Alistipes ihumii [ref_mOTU_v25_07379]	Active usage	0.0440925	0.0863104	0.0376454	0.394452	Confounded	G04B
ATC3	Angiotensin Ii Antagonists, Combinations (C09D)	Presence-absence	Alistipes indistinctus [ref_mOTU_v25_11860]	Active usage	-0.0483379	-0.213413	0.0245273	0.331169	Confounded	I10
ATC3	Angiotensin Ii Antagonists, Combinations (C09D)	Presence-absence	Alistipes senegalensis [ref_mOTU_v25_01017]	Active usage	-0.0606248	-0.203449	0.00541772	0.17536	Confidently deconfounded
ATC3	Angiotensin Ii Antagonists, Combinations (C09D)	Presence-absence	Allisonella histaminiformans [ref_mOTU_v25_10689]	Active usage	-0.0429437	-0.040792	0.0419574	0.411048	Confounded	C07AB12, I10, tonsilsRemoved, Adds salt, Fresh fruit, berries
ATC3	Angiotensin Ii Antagonists, Combinations (C09D)	Presence-absence	Anaerotruncus rubiinfantis [ref_mOTU_v25_09169]	Active usage	-0.0486483	-0.189653	0.00688102	0.197246	Confidently deconfounded
ATC3	Angiotensin Ii Antagonists, Combinations (C09D)	Presence-absence	Bacteroidales species incertae sedis [meta_mOTU_v25_12643]	Active usage	-0.0550217	-0.0849478	0.00554473	0.177122	Confidently deconfounded
ATC3	Angiotensin Ii Antagonists, Combinations (C09D)	Presence-absence	Bacteroidales species incertae sedis [meta_mOTU_v25_12950]	Active usage	-0.0407381	-0.0942729	0.0454037	0.422892	Confounded	H02A, H02AB, D50, F33, I10, I11, J35, doesPhysicalExercise
ATC3	Angiotensin Ii Antagonists, Combinations (C09D)	Presence-absence	Bacteroidales species incertae sedis [meta_mOTU_v25_13098]	Active usage	-0.0452644	-0.126804	0.0301232	0.360644	Confounded	C07A, C07AB, C07AB12, I10, I11
ATC3	Angiotensin Ii Antagonists, Combinations (C09D)	Presence-absence	Bifidobacterium adolescentis [ref_mOTU_v25_02703]	Active usage	-0.0491652	-0.169853	0.0301132	0.360644	Confounded	N06A, N06AB, E11, I10, I11, frequencyGutEmpting_name
ATC3	Angiotensin Ii Antagonists, Combinations (C09D)	Presence-absence	Blautia obeum [ref_mOTU_v25_05139]	Active usage	-0.0487822	-0.106621	0.0362389	0.388942	Confounded	A10B, N06A, A10BA, A10BA02, E11, F33
ATC3	Angiotensin Ii Antagonists, Combinations (C09D)	Presence-absence	Butyrivibrio crossotus [ref_mOTU_v25_03686]	Active usage	-0.0463391	-0.0998935	0.0241082	0.328858	Confounded	I10, I11
ATC3	Angiotensin Ii Antagonists, Combinations (C09D)	Presence-absence	Clostridia species incertae sedis [meta_mOTU_v25_13568]	Active usage	-0.0546529	-0.158484	0.00166652	0.0948529	Confidently deconfounded
ATC3	Angiotensin Ii Antagonists, Combinations (C09D)	Presence-absence	Clostridiales sp. [ref_mOTU_v25_03611]	Active usage	-0.0353684	-0.104152	0.0371829	0.392983	Confounded	C07A, C07AB, C10AA07
ATC3	Angiotensin Ii Antagonists, Combinations (C09D)	Presence-absence	Clostridiales sp. [ref_mOTU_v25_03658]	Active usage	-0.0605475	-0.153971	0.00922669	0.223866	Confidently deconfounded
ATC3	Angiotensin Ii Antagonists, Combinations (C09D)	Presence-absence	Clostridiales species incertae sedis [meta_mOTU_v25_12251]	Active usage	-0.042354	-0.161124	0.0483441	0.433092	Confounded	A02B, A03A, C07A, C10A, N05A, N05B, N05C, N06A, C07AB, C10AA, N05AH, N05BA, N05CF, C07AB02, C07AB12, C10AA07, N05AH04, N05CF01, N05CF02, E11, F32, F33, F41, F50, H25, H40, I50, K29, K80, M10, N11, N18, Sweets, usualStoolType_category, frequencyGutEmpting_name
ATC3	Angiotensin Ii Antagonists, Combinations (C09D)	Presence-absence	Clostridiales species incertae sedis [meta_mOTU_v25_12288]	Active usage	-0.0466857	-0.11122	0.0457499	0.424114	Confounded	A10B, B03B, C07A, H02A, M04A, A10BA, C07AB, H02AB, M04AA, N03AX, A10BA02, C07AB12, M04AA01, E11, F32, I10, I11, J35, K21, K58, M10, N95, health_status_ok, has_smoked
ATC3	Angiotensin Ii Antagonists, Combinations (C09D)	Presence-absence	Clostridiales species incertae sedis [meta_mOTU_v25_12301]	Active usage	-0.0589796	-0.138131	0.0101124	0.231834	Confounded	I11
ATC3	Angiotensin Ii Antagonists, Combinations (C09D)	Presence-absence	Clostridiales species incertae sedis [meta_mOTU_v25_12327]	Active usage	-0.0493695	-0.216308	0.0216213	0.315113	Confounded	I11
ATC3	Angiotensin Ii Antagonists, Combinations (C09D)	Presence-absence	Clostridiales species incertae sedis [meta_mOTU_v25_12334]	Active usage	-0.0641109	-0.194379	0.00651945	0.191843	Confidently deconfounded
ATC3	Angiotensin Ii Antagonists, Combinations (C09D)	Presence-absence	Clostridiales species incertae sedis [meta_mOTU_v25_12425]	Active usage	-0.0518698	-0.178923	0.0101811	0.232273	Confidently deconfounded
ATC3	Angiotensin Ii Antagonists, Combinations (C09D)	Presence-absence	Clostridiales species incertae sedis [meta_mOTU_v25_12486]	Active usage	-0.0391253	-0.129402	0.0441871	0.419712	Confounded	C07A, H02A, C07AB, H02AB, C07AB12, F32, I10, I11, J20, J35, K29, K58, M10, health_status_ok, mental_health_status_ok, has_smoked, doesPhysicalExercise, frequencyGutEmpting_name
ATC3	Angiotensin Ii Antagonists, Combinations (C09D)	Presence-absence	Clostridiales species incertae sedis [meta_mOTU_v25_12494]	Active usage	-0.0506329	-0.176453	0.0198272	0.305735	Confounded	C07A, C07AB, I10, I11
ATC3	Angiotensin Ii Antagonists, Combinations (C09D)	Presence-absence	Clostridiales species incertae sedis [meta_mOTU_v25_12516]	Active usage	-0.0560355	-0.147243	0.00720813	0.201607	Confidently deconfounded
ATC3	Angiotensin Ii Antagonists, Combinations (C09D)	Presence-absence	Clostridiales species incertae sedis [meta_mOTU_v25_12522]	Active usage	-0.0463118	-0.167128	0.0451648	0.421973	Confounded	A10B, N06A, A10BA, A10BA02, E11, F20, I11, Tea, Soft drinks, has_smoked, doesPhysicalExercise
ATC3	Angiotensin Ii Antagonists, Combinations (C09D)	Presence-absence	Clostridiales species incertae sedis [meta_mOTU_v25_12587]	Active usage	-0.0424388	-0.129913	0.0465367	0.42677	Confounded	A10B, B03B, C01E, C07A, N05B, N06A, C01EB, C07AB, N05BA, N06AB, C01EB15, C07AB02, E11, E78, F33, F41, I10, I11, I25, J20, J35, K29, K80, M10, N95, health_status_ok, mental_health_status_ok, has_smoked, doesPhysicalExercise, frequencyGutEmpting_name
ATC3	Angiotensin Ii Antagonists, Combinations (C09D)	Presence-absence	Clostridiales species incertae sedis [meta_mOTU_v25_12668]	Active usage	-0.035032	-0.158356	0.0464668	0.426707	Confounded	C09B, H03A, J02A, H03AA, J02AC, H03AA01, Whitebread, Porridge, muesli, Fresh fruit, berries, usualStoolType_category, frequencyGutEmpting_name
ATC3	Angiotensin Ii Antagonists, Combinations (C09D)	Presence-absence	Clostridiales species incertae sedis [meta_mOTU_v25_12691]	Active usage	-0.0439288	-0.151416	0.0358591	0.387227	Confounded	A10B, C07A, N06A, C07AB, E11, F33, F41, H25, I10, I11, K58, M10, mental_health_status_ok, doesPhysicalExercise, usualStoolType_category, frequencyGutEmpting_name
ATC3	Angiotensin Ii Antagonists, Combinations (C09D)	Presence-absence	Clostridiales species incertae sedis [meta_mOTU_v25_12747]	Active usage	-0.0494982	-0.0957207	0.0192885	0.302143	Confidently deconfounded
ATC3	Angiotensin Ii Antagonists, Combinations (C09D)	Presence-absence	Clostridiales species incertae sedis [meta_mOTU_v25_12776]	Active usage	-0.0513106	-0.175644	0.0294296	0.357155	Confounded	A10B, E11, I10, I11, frequencyGutEmpting_name
ATC3	Angiotensin Ii Antagonists, Combinations (C09D)	Presence-absence	Clostridiales species incertae sedis [meta_mOTU_v25_12804]	Active usage	-0.0456306	-0.1033	0.016807	0.286947	Confidently deconfounded
ATC3	Angiotensin Ii Antagonists, Combinations (C09D)	Presence-absence	Clostridiales species incertae sedis [meta_mOTU_v25_12887]	Active usage	-0.0594538	-0.209751	0.00577115	0.181067	Confidently deconfounded
ATC3	Angiotensin Ii Antagonists, Combinations (C09D)	Presence-absence	Clostridiales species incertae sedis [meta_mOTU_v25_12974]	Active usage	-0.0574409	-0.17343	0.00349098	0.139103	Confidently deconfounded
ATC3	Angiotensin Ii Antagonists, Combinations (C09D)	Presence-absence	Clostridiales species incertae sedis [meta_mOTU_v25_13147]	Active usage	-0.0565829	-0.1736	0.0122754	0.250495	Confounded	I10, I11
ATC3	Angiotensin Ii Antagonists, Combinations (C09D)	Presence-absence	Clostridiales species incertae sedis [meta_mOTU_v25_13200]	Active usage	-0.0450881	-0.102278	0.0323442	0.372443	Confidently deconfounded
ATC3	Angiotensin Ii Antagonists, Combinations (C09D)	Presence-absence	Clostridiales species incertae sedis [meta_mOTU_v25_13280]	Active usage	-0.0455739	-0.124037	0.0368626	0.391424	Confounded	C07A, N06A, C07AB, C07AB02, E11, F32, F33, F41, I10, I11, M10, mental_health_status_ok, usualStoolType_category
ATC3	Angiotensin Ii Antagonists, Combinations (C09D)	Presence-absence	Clostridiales species incertae sedis [meta_mOTU_v25_13304]	Active usage	-0.0431482	-0.138429	0.0364338	0.389761	Confounded	C07A, C07AB, E11, F33, I11, M10, mental_health_status_ok, frequencyGutEmpting_name
ATC3	Angiotensin Ii Antagonists, Combinations (C09D)	Presence-absence	Clostridiales species incertae sedis [meta_mOTU_v25_13390]	Active usage	-0.0417587	-0.117096	0.0497089	0.43765	Confounded	A10B, C01B, C07A, C08C, H02A, N06A, C01BC, C07AB, C08CA, H02AB, J05AB, C01BC03, C07AB12, J05AB11, B37, F32, F33, F41, I10, I11, I49, J20, J30, J35, J45, K21, K58, M10, N18, N95, mental_health_status_ok, seasonableAllergy, Soft drinks, frequencyGutEmpting_name
ATC3	Angiotensin Ii Antagonists, Combinations (C09D)	Presence-absence	Clostridiales species incertae sedis [meta_mOTU_v25_13847]	Active usage	-0.0404454	-0.130339	0.0377326	0.394569	Confounded	frequencyGutEmpting_name
ATC3	Angiotensin Ii Antagonists, Combinations (C09D)	Presence-absence	Clostridiales species incertae sedis [meta_mOTU_v25_14315]	Active usage	-0.0418362	-0.172451	0.0364091	0.389647	Confounded	C07A, N06A, C07AB, F33, I10, mental_health_status_ok, doesPhysicalExercise, usualStoolType_category, frequencyGutEmpting_name
ATC3	Angiotensin Ii Antagonists, Combinations (C09D)	Presence-absence	Clostridiales species incertae sedis [meta_mOTU_v25_14513]	Active usage	-0.0562305	-0.113519	0.00296815	0.129283	Confidently deconfounded
ATC3	Angiotensin Ii Antagonists, Combinations (C09D)	Presence-absence	Clostridium saudiense/disporicum [ref_mOTU_v25_04336]	Active usage	-0.0488731	-0.0795827	0.0188094	0.29994	Confidently deconfounded
ATC3	Angiotensin Ii Antagonists, Combinations (C09D)	Presence-absence	Clostridium sp. CAG:167 [ref_mOTU_v25_07613]	Active usage	-0.0449271	-0.156014	0.030818	0.364244	Confounded	C07A, E11, I10, I11, doesPhysicalExercise
ATC3	Angiotensin Ii Antagonists, Combinations (C09D)	Presence-absence	Clostridium sp. CAG:349 [ref_mOTU_v25_07622]	Active usage	-0.0442239	-0.162827	0.0235248	0.326493	Confounded	I10, frequencyGutEmpting_name
ATC3	Angiotensin Ii Antagonists, Combinations (C09D)	Presence-absence	Clostridium sp. CAG:7 [ref_mOTU_v25_07647]	Active usage	-0.0502123	-0.118246	0.0322241	0.371797	Confounded	E10, E11
ATC3	Angiotensin Ii Antagonists, Combinations (C09D)	Presence-absence	Clostridium species incertae sedis [meta_mOTU_v25_12234]	Active usage	-0.0475195	-0.188461	0.0191793	0.301597	Confounded	I11
ATC3	Angiotensin Ii Antagonists, Combinations (C09D)	Presence-absence	Clostridium species incertae sedis [meta_mOTU_v25_12417]	Active usage	-0.0514684	-0.135874	0.0286422	0.353121	Confounded	A10B, C07A, A10BA, C07AB, A10BA02, C07AB12, E11, E78, I10, I11, frequencyGutEmpting_name
ATC3	Angiotensin Ii Antagonists, Combinations (C09D)	Presence-absence	Clostridium species incertae sedis [meta_mOTU_v25_13564]	Active usage	-0.0346209	-0.0928252	0.0295561	0.357809	Confounded	I10
ATC3	Angiotensin Ii Antagonists, Combinations (C09D)	Presence-absence	Coprococcus comes [ref_mOTU_v25_03690]	Active usage	-0.0471154	-0.0747286	0.0461504	0.425736	Confounded	A10B, C07A, H02A, A10BA, C07AB, H02AB, N06AB, A10BA02, C07AB12, N06AB10, E10, E11, F32, F33, F41, I10, I11, J35, K80, M10, health_status_ok, mental_health_status_ok, Soft drinks, has_smoked
ATC3	Angiotensin Ii Antagonists, Combinations (C09D)	Presence-absence	Coprococcus eutactus [ref_mOTU_v25_02378]	Active usage	-0.0432431	-0.120715	0.0390345	0.399373	Confounded	A10B, C07A, C07AB, F41, F50, K58
ATC3	Angiotensin Ii Antagonists, Combinations (C09D)	Presence-absence	Coraliomargarita sp. CAG:312 [ref_mOTU_v25_07662]	Active usage	-0.0508075	-0.143922	0.0104364	0.234881	Confidently deconfounded
ATC3	Angiotensin Ii Antagonists, Combinations (C09D)	Presence-absence	Eggerthella species incertae sedis [meta_mOTU_v25_12316]	Active usage	-0.053359	-0.183053	0.0126476	0.254028	Confounded	I10, I11
ATC3	Angiotensin Ii Antagonists, Combinations (C09D)	Presence-absence	Eggerthellaceae species incertae sedis [meta_mOTU_v25_13204]	Active usage	-0.0534553	-0.153843	0.0112463	0.243358	Confidently deconfounded
ATC3	Angiotensin Ii Antagonists, Combinations (C09D)	Presence-absence	Eubacterium sp. CAG:156 [ref_mOTU_v25_07673]	Active usage	-0.0411609	-0.167426	0.0297649	0.359037	Ambiguously deconfounded
ATC3	Angiotensin Ii Antagonists, Combinations (C09D)	Presence-absence	Eubacterium sp. CAG:274 [meta_mOTU_v25_12688]	Active usage	0.0768352	0.224739	0.00138256	0.084177	Confidently deconfounded
ATC3	Angiotensin Ii Antagonists, Combinations (C09D)	Presence-absence	Faecalibacterium species incertae sedis [meta_mOTU_v25_12325]	Active usage	-0.05904	-0.111475	0.0156227	0.278281	Ambiguously deconfounded
ATC3	Angiotensin Ii Antagonists, Combinations (C09D)	Presence-absence	Faecalitalea cylindroides [ref_mOTU_v25_03678]	Active usage	-0.0424953	-0.0914201	0.0133066	0.260788	Confidently deconfounded
ATC3	Angiotensin Ii Antagonists, Combinations (C09D)	Presence-absence	Firmicutes bacterium ADurb.Bin467 [meta_mOTU_v25_12694]	Active usage	-0.0566878	-0.182542	0.00190517	0.101961	Confidently deconfounded
ATC3	Angiotensin Ii Antagonists, Combinations (C09D)	Presence-absence	Firmicutes bacterium CAG:170 [ref_mOTU_v25_07733]	Active usage	-0.0438636	-0.131233	0.0404794	0.405917	Confounded	A03A, C07A, N06A, C07AB, C07AB02, E11, F32, F33, F41, F50, I10, K29, M10, mental_health_status_ok, doesPhysicalExercise, frequencyGutEmpting_name
ATC3	Angiotensin Ii Antagonists, Combinations (C09D)	Presence-absence	Firmicutes bacterium CAG:313 [ref_mOTU_v25_07737]	Active usage	-0.0457095	-0.161805	0.018896	0.300204	Confidently deconfounded
ATC3	Angiotensin Ii Antagonists, Combinations (C09D)	Presence-absence	Fusicatenibacter saccharivorans [ref_mOTU_v25_02680]	Active usage	0.0452308	0.13515	0.0357235	0.386721	Confounded	F32, F33
ATC3	Angiotensin Ii Antagonists, Combinations (C09D)	Presence-absence	Holdemania filiformis [ref_mOTU_v25_05921]	Active usage	-0.0451272	-0.142431	0.0190188	0.300701	Confidently deconfounded
ATC3	Angiotensin Ii Antagonists, Combinations (C09D)	Presence-absence	Intestinibacter bartlettii [ref_mOTU_v25_03687]	Active usage	-0.0486589	-0.14703	0.0203902	0.309431	Ambiguously deconfounded
ATC3	Angiotensin Ii Antagonists, Combinations (C09D)	Presence-absence	Lachnospira sp. [ref_mOTU_v25_05263]	Active usage	-0.0517749	-0.134256	0.0113952	0.244882	Confidently deconfounded
ATC3	Angiotensin Ii Antagonists, Combinations (C09D)	Presence-absence	Lentisphaerae species incertae sedis [meta_mOTU_v25_13401]	Active usage	-0.0461759	-0.106408	0.00661089	0.193448	Confidently deconfounded
ATC3	Angiotensin Ii Antagonists, Combinations (C09D)	Presence-absence	Massilioclostridium coli [ref_mOTU_v25_10237]	Active usage	-0.0491096	-0.115946	0.00930572	0.224763	Confidently deconfounded
ATC3	Angiotensin Ii Antagonists, Combinations (C09D)	Presence-absence	Mycoplasma sp. CAG:611 [meta_mOTU_v25_12292]	Active usage	-0.0465112	-0.142048	0.0173821	0.290814	Confidently deconfounded
ATC3	Angiotensin Ii Antagonists, Combinations (C09D)	Presence-absence	Parabacteroides johnsonii [ref_mOTU_v25_05400]	Active usage	-0.0532455	-0.0989142	0.00335823	0.13747	Confidently deconfounded
ATC3	Angiotensin Ii Antagonists, Combinations (C09D)	Presence-absence	Prevotella sp. CAG:279 [meta_mOTU_v25_12279]	Active usage	-0.0507373	-0.132425	0.0153091	0.276051	Confidently deconfounded
ATC3	Angiotensin Ii Antagonists, Combinations (C09D)	Presence-absence	Roseburia sp. [ref_mOTU_v25_03649]	Active usage	-0.0566988	-0.225761	0.00940677	0.225296	Confidently deconfounded
ATC3	Angiotensin Ii Antagonists, Combinations (C09D)	Presence-absence	Roseburia sp. 40_7 [meta_mOTU_v25_12352]	Active usage	-0.054788	-0.241942	0.016056	0.281086	Confidently deconfounded
ATC3	Angiotensin Ii Antagonists, Combinations (C09D)	Presence-absence	Roseburia sp. CAG:182 [meta_mOTU_v25_12852]	Active usage	-0.045044	-0.182201	0.0229079	0.322793	Confidently deconfounded
ATC3	Angiotensin Ii Antagonists, Combinations (C09D)	Presence-absence	Roseburia sp. CAG:303 [meta_mOTU_v25_12911]	Active usage	-0.0350015	-0.125697	0.0283455	0.351297	Ambiguously deconfounded
ATC3	Angiotensin Ii Antagonists, Combinations (C09D)	Presence-absence	Ruminococcaceae species incertae sedis [meta_mOTU_v25_12239]	Active usage	-0.0536446	-0.0887801	0.0396252	0.401423	Confounded	A10B, C07A, A10BA, A02BC02, A10BA02, E10, E11, F41, F50, H25, I10, I11, L20, M10, gumDiseaseDiagnosed
ATC3	Angiotensin Ii Antagonists, Combinations (C09D)	Presence-absence	Ruminococcaceae species incertae sedis [meta_mOTU_v25_12264]	Active usage	-0.073099	-0.238109	0.000927263	0.0676106	Confidently deconfounded
ATC3	Angiotensin Ii Antagonists, Combinations (C09D)	Presence-absence	Ruminococcaceae species incertae sedis [meta_mOTU_v25_13305]	Active usage	-0.0451977	-0.134809	0.0262014	0.339392	Confounded	I11
ATC3	Angiotensin Ii Antagonists, Combinations (C09D)	Presence-absence	Ruminococcus species incertae sedis [meta_mOTU_v25_12766]	Active usage	0.0540446	0.144049	0.0180698	0.294969	Confidently deconfounded
ATC3	Angiotensin Ii Antagonists, Combinations (C09D)	Presence-absence	Streptococcus sp. [ref_mOTU_v25_00283]	Active usage	-0.0421503	-0.161891	0.0308719	0.364632	Confidently deconfounded
ATC3	Angiotensin Ii Antagonists, Combinations (C09D)	Presence-absence	Sutterella species incertae sedis [meta_mOTU_v25_13005]	Active usage	-0.0458855	-0.144305	0.0169242	0.287703	Confidently deconfounded
ATC3	Angiotensin Ii Antagonists, Combinations (C09D)	Presence-absence	uncultured Clostridium sp. [ref_mOTU_v25_11605]	Active usage	-0.0552323	-0.162785	0.0022488	0.111639	Confidently deconfounded
ATC3	Angiotensin Ii Antagonists, Combinations (C09D)	Presence-absence	uncultured Clostridium sp. [ref_mOTU_v25_11607]	Active usage	-0.047445	-0.138727	0.0349934	0.38479	Confounded	C07A, N06A, C07AB, N06AB, I11, mental_health_status_ok, doesPhysicalExercise, frequencyGutEmpting_name
ATC3	Angiotensin Ii Antagonists, Combinations (C09D)	Presence-absence	Veillonella atypica [ref_mOTU_v25_01941]	Active usage	0.0480724	0.163083	0.0252087	0.334346	Confidently deconfounded
ATC3	Angiotensin Ii Antagonists, Plain (C09C)	Presence-absence	Acholeplasma sp. CAG:878 [ref_mOTU_v25_07583]	Active usage	-0.0415017	-0.0934091	0.0163872	0.284045	Confidently deconfounded
ATC3	Angiotensin Ii Antagonists, Plain (C09C)	Presence-absence	Bacteria sp. [ref_mOTU_v25_00077]	Active usage	0.0497827	0.0906151	0.0416809	0.409727	Confounded	I10, I11
ATC3	Angiotensin Ii Antagonists, Plain (C09C)	Presence-absence	bacterium LF-3 [ref_mOTU_v25_03628]	Active usage	0.0454383	0.0268091	0.0382894	0.396363	Ambiguously deconfounded
ATC3	Angiotensin Ii Antagonists, Plain (C09C)	Presence-absence	Bacteroidales species incertae sedis [meta_mOTU_v25_13098]	Active usage	-0.0448107	-0.0981973	0.0350074	0.38483	Confounded	A02B, B01A, C07A, A02BC, C07AB, C07AB12, I10, I11, J30
ATC3	Angiotensin Ii Antagonists, Plain (C09C)	Presence-absence	Bacteroidales species incertae sedis [meta_mOTU_v25_13286]	Active usage	-0.0504405	-0.129652	0.0195055	0.303577	Confounded	I10
ATC3	Angiotensin Ii Antagonists, Plain (C09C)	Presence-absence	Bacteroides coprophilus [ref_mOTU_v25_04094]	Active usage	-0.0435977	-0.0744679	0.0192048	0.301707	Confidently deconfounded
ATC3	Angiotensin Ii Antagonists, Plain (C09C)	Presence-absence	Bacteroides faecis/thetaiotaomicron [ref_mOTU_v25_01657]	Active usage	0.0441382	0.043762	0.0358043	0.386973	Confounded	C09B, C09BA04
ATC3	Angiotensin Ii Antagonists, Plain (C09C)	Presence-absence	Bacteroides rodentium/uniformis [ref_mOTU_v25_00855]	Active usage	0.0368281	0.0165129	0.0444673	0.420355	Confounded	C01E, C01EB, C01EB15, C09AA04, K50, Potatoes
ATC3	Angiotensin Ii Antagonists, Plain (C09C)	Presence-absence	Butyrivibrio crossotus [ref_mOTU_v25_03686]	Active usage	-0.047264	-0.0748393	0.0261296	0.339218	Confounded	C07A, C07AB, I10, I11
ATC3	Angiotensin Ii Antagonists, Plain (C09C)	Presence-absence	Clostridiales species incertae sedis [meta_mOTU_v25_12272]	Active usage	-0.0432228	-0.145462	0.0447433	0.421048	Confounded	C07A, B01AF, C07AB, B01AF01, C07AB02, I10, K58, N20, cecumRemoved, Bread, Eggs, usualStoolType_category, frequencyGutEmpting_name
ATC3	Angiotensin Ii Antagonists, Plain (C09C)	Presence-absence	Clostridiales species incertae sedis [meta_mOTU_v25_12304]	Active usage	-0.0522119	-0.142399	0.0106442	0.23612	Confounded	I10
ATC3	Angiotensin Ii Antagonists, Plain (C09C)	Presence-absence	Clostridiales species incertae sedis [meta_mOTU_v25_12425]	Active usage	-0.0424137	-0.113579	0.0435939	0.417648	Confounded	B01A, C07A, M03B, N05B, B01AF, C07AB, D01AC, M03BX, N05BA, B01AF01, C07AB02, C07AB12, M03BX02, I11, I48, J20, J30, K21, K29, K58, tonsilsRemoved, Bread, doesPhysicalExercise, frequencyGutEmpting_name
ATC3	Angiotensin Ii Antagonists, Plain (C09C)	Presence-absence	Clostridiales species incertae sedis [meta_mOTU_v25_12445]	Active usage	0.0528659	0.116321	0.0143695	0.26905	Confounded	I11
ATC3	Angiotensin Ii Antagonists, Plain (C09C)	Presence-absence	Clostridiales species incertae sedis [meta_mOTU_v25_12494]	Active usage	-0.0437866	-0.112539	0.0444975	0.420355	Confounded	A10B, B01A, C07A, C08C, A10BA, B01AF, C07AB, C08CA, R03AC, A10BA02, B01AF01, C07AB02, N05CF01, R03AC02, E11, E78, I10, I11, J30, K58, N10, N81, mental_health_status_ok, Bread, Soft drinks, Eggs, eatingHabit_name, usualStoolType_category
ATC3	Angiotensin Ii Antagonists, Plain (C09C)	Presence-absence	Clostridiales species incertae sedis [meta_mOTU_v25_12516]	Active usage	-0.051059	-0.1023	0.0166629	0.285389	Confounded	C07A, C07AB, I11
ATC3	Angiotensin Ii Antagonists, Plain (C09C)	Presence-absence	Clostridiales species incertae sedis [meta_mOTU_v25_12667]	Active usage	-0.0434815	-0.0529726	0.0438114	0.418396	Confounded	C07A, M04A, B01AF, C07AB, M04AA, B01AF01, C07AB02, M04AA01, E11, E55, J30, K21, K58, L40, N81, mental_health_status_ok, Bread, Eggs
ATC3	Angiotensin Ii Antagonists, Plain (C09C)	Presence-absence	Clostridiales species incertae sedis [meta_mOTU_v25_12674]	Active usage	-0.0604683	-0.109699	0.0039875	0.14952	Confidently deconfounded
ATC3	Angiotensin Ii Antagonists, Plain (C09C)	Presence-absence	Clostridiales species incertae sedis [meta_mOTU_v25_12691]	Active usage	-0.0634288	-0.165112	0.00275834	0.124163	Confounded	I10
ATC3	Angiotensin Ii Antagonists, Plain (C09C)	Presence-absence	Clostridiales species incertae sedis [meta_mOTU_v25_12707]	Active usage	0.0489055	0.0833643	0.0209483	0.312906	Confidently deconfounded
ATC3	Angiotensin Ii Antagonists, Plain (C09C)	Presence-absence	Clostridiales species incertae sedis [meta_mOTU_v25_12763]	Active usage	-0.0495473	-0.10494	0.0208237	0.312736	Confounded	C07A, C07AB
ATC3	Angiotensin Ii Antagonists, Plain (C09C)	Presence-absence	Clostridiales species incertae sedis [meta_mOTU_v25_12774]	Active usage	-0.0529829	-0.122367	0.0133834	0.260823	Confounded	C07A, C07AB, I10
ATC3	Angiotensin Ii Antagonists, Plain (C09C)	Presence-absence	Clostridiales species incertae sedis [meta_mOTU_v25_12804]	Active usage	-0.0580236	-0.100477	0.00312835	0.132303	Confidently deconfounded
ATC3	Angiotensin Ii Antagonists, Plain (C09C)	Presence-absence	Clostridiales species incertae sedis [meta_mOTU_v25_12855]	Active usage	-0.0427113	-0.0789418	0.0402926	0.405269	Confounded	B01A, C07A, N07C, C07AB, N07CA, C07AB02, N07CA01, E11, I10, I11, usualStoolType_category, frequencyGutEmpting_name
ATC3	Angiotensin Ii Antagonists, Plain (C09C)	Presence-absence	Clostridiales species incertae sedis [meta_mOTU_v25_12978]	Active usage	-0.0491419	-0.0891981	0.0130315	0.257344	Confidently deconfounded
ATC3	Angiotensin Ii Antagonists, Plain (C09C)	Presence-absence	Clostridiales species incertae sedis [meta_mOTU_v25_13006]	Active usage	0.0671324	0.109568	0.00182683	0.0995503	Confidently deconfounded
ATC3	Angiotensin Ii Antagonists, Plain (C09C)	Presence-absence	Clostridiales species incertae sedis [meta_mOTU_v25_13155]	Active usage	-0.0614509	-0.0947405	0.00414004	0.152962	Confidently deconfounded
ATC3	Angiotensin Ii Antagonists, Plain (C09C)	Presence-absence	Clostridiales species incertae sedis [meta_mOTU_v25_13159]	Active usage	-0.0440846	-0.0667486	0.0331838	0.37618	Confounded	C07A, C07AB, C07AB02, I10, I11, frequencyGutEmpting_name
ATC3	Angiotensin Ii Antagonists, Plain (C09C)	Presence-absence	Clostridiales species incertae sedis [meta_mOTU_v25_13176]	Active usage	-0.0488003	-0.108665	0.0215891	0.315025	Confounded	C07A, C07AB, I11
ATC3	Angiotensin Ii Antagonists, Plain (C09C)	Presence-absence	Clostridiales species incertae sedis [meta_mOTU_v25_13328]	Active usage	-0.0457396	-0.0873639	0.0171681	0.289465	Confidently deconfounded
ATC3	Angiotensin Ii Antagonists, Plain (C09C)	Presence-absence	Clostridiales species incertae sedis [meta_mOTU_v25_13332]	Active usage	-0.0455513	-0.145845	0.0318976	0.370198	Confounded	A10B, C07A, C07AB, C07AB02, E11, I10, I11, usualStoolType_category
ATC3	Angiotensin Ii Antagonists, Plain (C09C)	Presence-absence	Clostridiales species incertae sedis [meta_mOTU_v25_13719]	Active usage	-0.0439429	-0.081753	0.0159213	0.280634	Confidently deconfounded
ATC3	Angiotensin Ii Antagonists, Plain (C09C)	Presence-absence	Clostridiales species incertae sedis [meta_mOTU_v25_13922]	Active usage	-0.0519713	-0.132954	0.0119394	0.248257	Confounded	I10
ATC3	Angiotensin Ii Antagonists, Plain (C09C)	Presence-absence	Clostridiales species incertae sedis [meta_mOTU_v25_14120]	Active usage	-0.0530649	-0.102683	0.011591	0.24567	Confidently deconfounded
ATC3	Angiotensin Ii Antagonists, Plain (C09C)	Presence-absence	Clostridiales species incertae sedis [meta_mOTU_v25_14342]	Active usage	-0.0393235	-0.0751136	0.0456902	0.423768	Confounded	N05B, N07C, N03AX, N05BA, N07CA, B01AF01, N07CA01, I11, I48, J20, K58, Boiled vegetables, doesPhysicalExercise
ATC3	Angiotensin Ii Antagonists, Plain (C09C)	Presence-absence	Clostridium sp. CAG:288 [ref_mOTU_v25_07618]	Active usage	-0.0488421	-0.138028	0.0163632	0.284045	Confounded	I10, I11
ATC3	Angiotensin Ii Antagonists, Plain (C09C)	Presence-absence	Clostridium sp. CAG:433 [meta_mOTU_v25_12886]	Active usage	-0.0404006	-0.110831	0.04906	0.435852	Confounded	A02B, C08C, G03A, N02A, N05B, N06A, R03A, R06A, A02BC, C08CA, N02AX, N05BA, A02BC01, A02BC05, N02AJ06, N02AX02, R01AD09, I11, J20, L20, N81, Bread, Whitebread, Meat products (wieners, sausages), Boiled vegetables, Fresh fruit, berries, Soft drinks, Eggs, doesPhysicalExercise
ATC3	Angiotensin Ii Antagonists, Plain (C09C)	Presence-absence	Clostridium sp. CAG:58 [ref_mOTU_v25_07640]	Active usage	0.0727053	0.223547	0.00135549	0.0833151	Confidently deconfounded
ATC3	Angiotensin Ii Antagonists, Plain (C09C)	Presence-absence	Clostridium sp. CAG:628 [meta_mOTU_v25_12940]	Active usage	-0.0538791	-0.129132	0.00308194	0.131409	Confidently deconfounded
ATC3	Angiotensin Ii Antagonists, Plain (C09C)	Presence-absence	Clostridium sp. CAG:798 [meta_mOTU_v25_12275]	Active usage	-0.0485018	-0.128372	0.0142805	0.268199	Confounded	I10
ATC3	Angiotensin Ii Antagonists, Plain (C09C)	Presence-absence	Clostridium species incertae sedis [meta_mOTU_v25_13428]	Active usage	-0.0402631	-0.0773248	0.0462984	0.426056	Confounded	A02B, M03B, N05B, B01AF, M03BX, N05BA, B01AF01, C07AB12, M03BX02, N05BA12, I11, K29, doesPhysicalExercise
ATC3	Angiotensin Ii Antagonists, Plain (C09C)	Presence-absence	Clostridium species incertae sedis [meta_mOTU_v25_13564]	Active usage	-0.046708	-0.0906037	0.00661988	0.193488	Confidently deconfounded
ATC3	Angiotensin Ii Antagonists, Plain (C09C)	Presence-absence	Clostridium species incertae sedis [meta_mOTU_v25_14411]	Active usage	-0.0391782	-0.0816959	0.0493854	0.436878	Confounded	A02B, B03B, C07A, B01AF, C07AB, N02AX, R03AC, B01AF01, G04CA02, N02AX02, N05BA12, R03AC02, F50, I49, J30, K21, K52, K58, cecumRemoved, Meat products (wieners, sausages), Boiled vegetables, Fresh fruit, berries, usualStoolType_category
ATC3	Angiotensin Ii Antagonists, Plain (C09C)	Presence-absence	Desulfovibrio species incertae sedis [meta_mOTU_v25_12490]	Active usage	-0.0767432	-0.0909236	0.000335219	0.0366211	Confidently deconfounded
ATC3	Angiotensin Ii Antagonists, Plain (C09C)	Presence-absence	Dialister sp. CAG:486 [ref_mOTU_v25_07666]	Active usage	-0.0734571	-0.117099	0.000173801	0.0243022	Confidently deconfounded
ATC3	Angiotensin Ii Antagonists, Plain (C09C)	Presence-absence	Eggerthellaceae species incertae sedis [meta_mOTU_v25_13204]	Active usage	-0.0420265	-0.0899351	0.0497939	0.43765	Confounded	C07A, N06A, R03A, B01AF, C07AB, M01AX, N06AX, B01AF01, N05CF01, I11, J02, J35, J45, K21, K29, M15, N10, N80, N81, health_status_ok, mental_health_status_ok, tonsilsRemoved, Coffee, Dairy, Eggs, usualStoolType_category, frequencyGutEmpting_name
ATC3	Angiotensin Ii Antagonists, Plain (C09C)	Presence-absence	Eubacterium sp. CAG:180 [ref_mOTU_v25_07675]	Active usage	-0.0433271	0.00201697	0.0437454	0.418207	Confounded	Coffee
ATC3	Angiotensin Ii Antagonists, Plain (C09C)	Presence-absence	Eubacterium species incertae sedis [meta_mOTU_v25_12474]	Active usage	0.0485552	0.133634	0.0343969	0.381432	Ambiguously deconfounded
ATC3	Angiotensin Ii Antagonists, Plain (C09C)	Presence-absence	Eubacterium species incertae sedis [meta_mOTU_v25_13196]	Active usage	0.0703883	0.170991	0.00100294	0.0707729	Confidently deconfounded
ATC3	Angiotensin Ii Antagonists, Plain (C09C)	Presence-absence	Firmicutes bacterium ADurb.Bin467 [meta_mOTU_v25_12694]	Active usage	-0.0397538	-0.10398	0.0484397	0.433367	Confounded	N02AX, C07AB02, N02AX02, F33, gumDiseaseDiagnosed, Bread, Dairy, Fish, Meat products (wieners, sausages), Boiled vegetables, Fresh fruit, berries, Sweets, doesPhysicalExercise, usualStoolType_category, frequencyGutEmpting_name
ATC3	Angiotensin Ii Antagonists, Plain (C09C)	Presence-absence	Firmicutes bacterium CAG:345 [ref_mOTU_v25_07739]	Active usage	-0.0386764	-0.127401	0.0449891	0.421624	Confounded	C07A, M03B, N02A, N05B, C07AB, M03BX, N02AJ, N03AX, N05BA, C07AB02, M01AC06, M03BX02, N02AJ06, N05BA01, E11, I10, I11, J20, K21, K29, mental_health_status_ok, Bread, doesPhysicalExercise
ATC3	Angiotensin Ii Antagonists, Plain (C09C)	Presence-absence	Firmicutes bacterium CAG:449 [ref_mOTU_v25_07740]	Active usage	-0.0596113	-0.0893066	0.00313161	0.132303	Confidently deconfounded
ATC3	Angiotensin Ii Antagonists, Plain (C09C)	Presence-absence	Firmicutes species incertae sedis [meta_mOTU_v25_12227]	Active usage	-0.0462515	-0.0817359	0.0302578	0.361505	Confounded	C07A, C07AB
ATC3	Angiotensin Ii Antagonists, Plain (C09C)	Presence-absence	Firmicutes species incertae sedis [meta_mOTU_v25_14146]	Active usage	-0.0394413	-0.0683141	0.0485472	0.43381	Confounded	B03B, C07A, N03A, C07AB, N03AX, B01AF01, C07AB02, C07AB12, F50, I10, I11, J20, L70, N20, N80, N81, Fresh fruit, berries
ATC3	Angiotensin Ii Antagonists, Plain (C09C)	Presence-absence	Lactococcus lactis [ref_mOTU_v25_01300]	Active usage	0.0485593	0.0801646	0.0240098	0.328096	Confidently deconfounded
ATC3	Angiotensin Ii Antagonists, Plain (C09C)	Presence-absence	Oscillibacter sp. [ref_mOTU_v25_03341]	Active usage	0.0434622	0.036694	0.0351071	0.385268	Confounded	A10B, A10BA, C07AB, A10BA02
ATC3	Angiotensin Ii Antagonists, Plain (C09C)	Presence-absence	Oscillibacter sp. PC13 [ref_mOTU_v25_10185]	Active usage	0.0472199	0.1039	0.0333846	0.376698	Confidently deconfounded
ATC3	Angiotensin Ii Antagonists, Plain (C09C)	Presence-absence	Parabacteroides sp. SN4 [ref_mOTU_v25_05402]	Active usage	-0.0542402	-0.0893066	0.00594842	0.183039	Confidently deconfounded
ATC3	Angiotensin Ii Antagonists, Plain (C09C)	Presence-absence	Paraprevotella clara [ref_mOTU_v25_03698]	Active usage	-0.0434533	-0.0942948	0.0484612	0.433367	Confounded	C07A, B01AF, C07AB, M01AE, N03AX, N06AX, C08CA01, M01AE03, I49, K29, K52, K58, L20, chickenpox, Tea, Whitebread
ATC3	Angiotensin Ii Antagonists, Plain (C09C)	Presence-absence	Paraprevotella xylaniphila [ref_mOTU_v25_03699]	Active usage	0.0460981	0.0932663	0.0381888	0.396112	Ambiguously deconfounded
ATC3	Angiotensin Ii Antagonists, Plain (C09C)	Presence-absence	Phocea massiliensis [ref_mOTU_v25_05236]	Active usage	0.0450957	0.111185	0.0445328	0.420355	Confounded	C07A, N07C, C07AB, C09BB, N07CA, N02AJ06, N80, Bread
ATC3	Angiotensin Ii Antagonists, Plain (C09C)	Presence-absence	Porphyromonadaceae sp. [ref_mOTU_v25_04706]	Active usage	-0.0448688	-0.0890895	0.0231892	0.324469	Confounded	C07A, C07AB, I11
ATC3	Angiotensin Ii Antagonists, Plain (C09C)	Presence-absence	Prevotella species incertae sedis [meta_mOTU_v25_12765]	Active usage	-0.049435	-0.0848784	0.01657	0.284773	Confidently deconfounded
ATC3	Angiotensin Ii Antagonists, Plain (C09C)	Presence-absence	Roseburia sp. CAG:303 [meta_mOTU_v25_12911]	Active usage	0.041453	0.0392424	0.04977	0.43765	Confounded	J05A, M01A, J05AB, M01AE, M01AE52, I25, Coffee, Bread, Fresh vegetables
ATC3	Angiotensin Ii Antagonists, Plain (C09C)	Presence-absence	Ruminococcaceae species incertae sedis [meta_mOTU_v25_12286]	Active usage	-0.0525641	-0.109236	0.0261449	0.339238	Confounded	A10B, B01A, C07A, C08C, A10BA, C07AB, C08CA, A10BA02, E11, I10, I11
ATC3	Angiotensin Ii Antagonists, Plain (C09C)	Presence-absence	Ruminococcus lactaris [ref_mOTU_v25_01595]	Active usage	-0.0478945	-0.149936	0.0343232	0.381206	Confounded	A10B, A10BA, A10BA02, E11, I10
ATC3	Angiotensin Ii Antagonists, Plain (C09C)	Presence-absence	Ruminococcus sp. CAG:254 [meta_mOTU_v25_12276]	Active usage	-0.0559319	-0.123727	0.00762094	0.206507	Confidently deconfounded
ATC3	Angiotensin Ii Antagonists, Plain (C09C)	Presence-absence	uncultured Blautia sp. [ref_mOTU_v25_03662]	Active usage	0.044971	0.0698512	0.0366419	0.390672	Ambiguously deconfounded
ATC3	Angiotensin Ii Antagonists, Plain (C09C)	Presence-absence	uncultured Flavonifractor sp. [ref_mOTU_v25_07315]	Active usage	0.0648804	0.122024	0.0104987	0.235272	Confidently deconfounded
ATC3	Anti-Acne Preparations For Topical Use (D10A)	Presence-absence	Alistipes finegoldii/onderdonkii [ref_mOTU_v25_03069]	Active usage	0.0354704	0.184074	0.0495098	0.437024	Confounded	M01A, N02C, J07BB, M01AH, N02CC, J07BB02, N02CC01, Boiled vegetables
ATC3	Anti-Acne Preparations For Topical Use (D10A)	Presence-absence	Bacteroides bouchesdurhonensis/faecichinchillae [ref_mOTU_v25_03487]	Active usage	0.0549516	0.151235	0.0268699	0.343158	Confidently deconfounded
ATC3	Anti-Acne Preparations For Topical Use (D10A)	Presence-absence	Bacteroides cellulosilyticus/fragilis [ref_mOTU_v25_01597]	Active usage	-0.0553102	-0.261605	0.00369904	0.143338	Confidently deconfounded
ATC3	Anti-Acne Preparations For Topical Use (D10A)	Presence-absence	Bacteroides massiliensis [ref_mOTU_v25_02135]	Active usage	0.0572855	0.266173	0.0122827	0.250495	Confidently deconfounded
ATC3	Anti-Acne Preparations For Topical Use (D10A)	Presence-absence	Bacteroides stercoris [ref_mOTU_v25_01579]	Active usage	0.0488935	0.199259	0.0251302	0.33395	Confidently deconfounded
ATC3	Anti-Acne Preparations For Topical Use (D10A)	Presence-absence	Clostridiales sp. [ref_mOTU_v25_03605]	Active usage	-0.0477087	-0.272716	0.0191325	0.301365	Confidently deconfounded
ATC3	Anti-Acne Preparations For Topical Use (D10A)	Presence-absence	Clostridiales species incertae sedis [meta_mOTU_v25_12288]	Active usage	0.0380451	0.150617	0.0151176	0.274405	Confidently deconfounded
ATC3	Anti-Acne Preparations For Topical Use (D10A)	Presence-absence	Clostridiales species incertae sedis [meta_mOTU_v25_13155]	Active usage	0.05084	0.190247	0.0206683	0.311494	Confidently deconfounded
ATC3	Anti-Acne Preparations For Topical Use (D10A)	Presence-absence	Clostridiales species incertae sedis [meta_mOTU_v25_13572]	Active usage	-0.036784	-0.100247	0.0292861	0.356363	Confidently deconfounded
ATC3	Anti-Acne Preparations For Topical Use (D10A)	Presence-absence	Clostridiales species incertae sedis [meta_mOTU_v25_13662]	Active usage	0.0520202	0.270247	0.0209971	0.312931	Confidently deconfounded
ATC3	Anti-Acne Preparations For Topical Use (D10A)	Presence-absence	Clostridiales species incertae sedis [meta_mOTU_v25_13719]	Active usage	-0.0386926	-0.114074	0.0211201	0.313531	Confidently deconfounded
ATC3	Anti-Acne Preparations For Topical Use (D10A)	Presence-absence	Clostridium sp. [ref_mOTU_v25_03606]	Active usage	-0.0422179	-0.175802	0.00782404	0.208155	Confidently deconfounded
ATC3	Anti-Acne Preparations For Topical Use (D10A)	Presence-absence	Clostridium species incertae sedis [meta_mOTU_v25_13210]	Active usage	-0.0428262	-0.192963	0.0234205	0.325777	Ambiguously deconfounded
ATC3	Anti-Acne Preparations For Topical Use (D10A)	Presence-absence	Clostridium species incertae sedis [meta_mOTU_v25_13564]	Active usage	-0.0386063	-0.108148	0.0226427	0.320384	Confounded	L70
ATC3	Anti-Acne Preparations For Topical Use (D10A)	Presence-absence	Collinsella aerofaciens [ref_mOTU_v25_03626]	Active usage	0.0337476	0.0879012	0.044072	0.41938	Confounded	J31, eatingHabit_name, frequencyGutEmpting_name
ATC3	Anti-Acne Preparations For Topical Use (D10A)	Presence-absence	Dorea longicatena [ref_mOTU_v25_03692]	Active usage	0.0366165	0.0953086	0.0315161	0.368168	Confidently deconfounded
ATC3	Anti-Acne Preparations For Topical Use (D10A)	Presence-absence	Faecalitalea cylindroides [ref_mOTU_v25_03678]	Active usage	-0.0399621	-0.109136	0.0199248	0.306546	Confidently deconfounded
ATC3	Anti-Acne Preparations For Topical Use (D10A)	Presence-absence	Firmicutes sp. [ref_mOTU_v25_02374]	Active usage	-0.057715	-0.281111	0.0106455	0.23612	Confidently deconfounded
ATC3	Anti-Acne Preparations For Topical Use (D10A)	Presence-absence	Firmicutes species incertae sedis [meta_mOTU_v25_13737]	Active usage	-0.0393837	-0.128395	0.0170895	0.289131	Confounded	L70
ATC3	Anti-Acne Preparations For Topical Use (D10A)	Presence-absence	Holdemania filiformis [ref_mOTU_v25_05921]	Active usage	0.0541565	0.255062	0.0247975	0.332362	Confounded	usualStoolType_category
ATC3	Anti-Acne Preparations For Topical Use (D10A)	Presence-absence	Lachnospira sp. [ref_mOTU_v25_05263]	Active usage	-0.0404581	-0.194815	0.0419156	0.410767	Ambiguously deconfounded
ATC3	Anti-Acne Preparations For Topical Use (D10A)	Presence-absence	Massilioclostridium coli [ref_mOTU_v25_10237]	Active usage	0.0724463	0.28358	0.00448851	0.159118	Confidently deconfounded
ATC3	Anti-Acne Preparations For Topical Use (D10A)	Presence-absence	Parabacteroides distasonis [ref_mOTU_v25_03640]	Active usage	-0.0577781	-0.159136	0.0227068	0.320968	Confidently deconfounded
ATC3	Anti-Acne Preparations For Topical Use (D10A)	Presence-absence	Roseburia intestinalis [ref_mOTU_v25_03702]	Active usage	-0.0555753	-0.22963	0.0281698	0.350541	Confidently deconfounded
ATC3	Anti-Acne Preparations For Topical Use (D10A)	Presence-absence	Roseburia species incertae sedis [meta_mOTU_v25_12366]	Active usage	-0.0505491	-0.226173	0.0499577	0.438345	Confounded	D07B, S01E, J07BA, S01ED, J05AB11, J07BA01, S01EE01, K52, M13
ATC3	Anti-Acne Preparations For Topical Use (D10A)	Presence-absence	Ruminococcaceae species incertae sedis [meta_mOTU_v25_12259]	Active usage	0.0367856	0.104691	0.0281847	0.350682	Confidently deconfounded
ATC3	Anti-Acne Preparations For Topical Use (D10A)	Presence-absence	Ruminococcaceae species incertae sedis [meta_mOTU_v25_12396]	Active usage	-0.0510503	-0.243827	0.0183667	0.296867	Confidently deconfounded
ATC3	Anti-Acne Preparations For Topical Use (D10A)	Presence-absence	Ruminococcaceae species incertae sedis [meta_mOTU_v25_12591]	Active usage	0.0479063	0.134938	0.0463023	0.426056	Confounded	L70, cecumRemoved, frequencyGutEmpting_name
ATC3	Anti-Acne Preparations For Topical Use (D10A)	Presence-absence	Ruminococcaceae species incertae sedis [meta_mOTU_v25_13305]	Active usage	-0.0446831	-0.210617	0.0254716	0.335481	Confidently deconfounded
ATC3	Anti-Acne Preparations For Topical Use (D10A)	Presence-absence	Ruminococcus bicirculans [ref_mOTU_v25_02792]	Active usage	0.0380633	0.182593	0.039456	0.400783	Confounded	usualStoolType_category
ATC3	Anti-Acne Preparations For Topical Use (D10A)	Presence-absence	Ruminococcus species incertae sedis [meta_mOTU_v25_12766]	Active usage	-0.0378142	-0.155432	0.0480628	0.432066	Confounded	G01AF, G04CA02, J35
ATC3	Anti-Acne Preparations For Topical Use (D10A)	Presence-absence	Ruthenibacterium lactatiformans [ref_mOTU_v25_04716]	Active usage	0.0360971	0.141728	0.0195577	0.303938	Confidently deconfounded
ATC3	Anti-Acne Preparations For Topical Use (D10A)	Presence-absence	Senegalimassilia anaerobia [ref_mOTU_v25_06538]	Active usage	0.0450076	0.228395	0.0398931	0.403228	Ambiguously deconfounded
ATC3	Anti-Acne Preparations For Topical Use (D10A)	Presence-absence	Sutterella species incertae sedis [meta_mOTU_v25_12967]	Active usage	-0.0333879	-0.146173	0.0236684	0.326968	Confidently deconfounded
ATC3	Antiarrhythmics, Class I And Iii (C01B)	Presence-absence	[Clostridium] leptum [ref_mOTU_v25_03688]	Active usage	0.0442375	0.15885	0.036701	0.39088	Confounded	B01AF01, I50, usualStoolType_category
ATC3	Antiarrhythmics, Class I And Iii (C01B)	Presence-absence	Bacteroides coprophilus [ref_mOTU_v25_04094]	Active usage	-0.0338891	-0.107657	0.0199546	0.306645	Confounded	B01A, I48
ATC3	Antiarrhythmics, Class I And Iii (C01B)	Presence-absence	Bacteroides massiliensis [ref_mOTU_v25_02135]	Active usage	0.0731283	0.311999	0.00102069	0.0714124	Confidently deconfounded
ATC3	Antiarrhythmics, Class I And Iii (C01B)	Presence-absence	Butyrivibrio crossotus [ref_mOTU_v25_03686]	Active usage	-0.0444189	-0.116059	0.032423	0.372967	Confounded	C07A, C07AB, C07AB02, I11, I25, I49, Coffee
ATC3	Antiarrhythmics, Class I And Iii (C01B)	Presence-absence	Clostridiales species incertae sedis [meta_mOTU_v25_12473]	Active usage	0.0757247	0.270799	0.00275261	0.124086	Confounded	B01AF, I48
ATC3	Antiarrhythmics, Class I And Iii (C01B)	Presence-absence	Clostridiales species incertae sedis [meta_mOTU_v25_12521]	Active usage	-0.0490513	-0.20116	0.0272425	0.345099	Confounded	C07A, C08C, C07AB, C08CA, C07AB02, I11, I70, N18
ATC3	Antiarrhythmics, Class I And Iii (C01B)	Presence-absence	Clostridiales species incertae sedis [meta_mOTU_v25_12554]	Active usage	-0.0478162	-0.175207	0.0325511	0.373605	Ambiguously deconfounded
ATC3	Antiarrhythmics, Class I And Iii (C01B)	Presence-absence	Clostridiales species incertae sedis [meta_mOTU_v25_13155]	Active usage	-0.0470209	-0.133328	0.0263651	0.340223	Confounded	C07A, C07AB, C07AB02, I11, I25, I48
ATC3	Antiarrhythmics, Class I And Iii (C01B)	Presence-absence	Clostridiales species incertae sedis [meta_mOTU_v25_13390]	Active usage	-0.0423288	-0.15701	0.0467238	0.42711	Confounded	C07A, C08C, M04A, C07AB, C08CA, M04AA, A02BC05, C07AB02, C08CA01, M04AA01, I10, I11, J20, M10, N18, health_status_ok, mental_health_status_ok, cecumRemoved, tonsilsRemoved, Coffee
ATC3	Antiarrhythmics, Class I And Iii (C01B)	Presence-absence	Clostridiales species incertae sedis [meta_mOTU_v25_13686]	Active usage	-0.0380438	-0.186576	0.0314129	0.367561	Ambiguously deconfounded
ATC3	Antiarrhythmics, Class I And Iii (C01B)	Presence-absence	Clostridiales species incertae sedis [meta_mOTU_v25_13749]	Active usage	-0.0420519	-0.176384	0.0299553	0.359857	Confounded	C07A, I11, I48
ATC3	Antiarrhythmics, Class I And Iii (C01B)	Presence-absence	Clostridiales species incertae sedis [meta_mOTU_v25_14346]	Active usage	0.0476206	0.121926	0.0351788	0.3856	Confounded	C09BA, C09BA04, N18, usualStoolType_category
ATC3	Antiarrhythmics, Class I And Iii (C01B)	Presence-absence	Clostridium sp. [ref_mOTU_v25_03606]	Active usage	-0.048313	-0.14062	0.0106339	0.23612	Ambiguously deconfounded
ATC3	Antiarrhythmics, Class I And Iii (C01B)	Presence-absence	Clostridium sp. [ref_mOTU_v25_03619]	Active usage	-0.0313253	-0.112761	0.0229705	0.322895	Ambiguously deconfounded
ATC3	Antiarrhythmics, Class I And Iii (C01B)	Presence-absence	Clostridium sp. CAG:557 [meta_mOTU_v25_13367]	Active usage	-0.0282993	-0.111833	0.0295848	0.357867	Confounded	I48, I50
ATC3	Antiarrhythmics, Class I And Iii (C01B)	Presence-absence	Clostridium species incertae sedis [meta_mOTU_v25_12350]	Active usage	-0.04485	-0.119722	0.00583598	0.181771	Confidently deconfounded
ATC3	Antiarrhythmics, Class I And Iii (C01B)	Presence-absence	Clostridium species incertae sedis [meta_mOTU_v25_13210]	Active usage	-0.0488717	-0.170335	0.0113544	0.244286	Ambiguously deconfounded
ATC3	Antiarrhythmics, Class I And Iii (C01B)	Presence-absence	Coprococcus comes [ref_mOTU_v25_03690]	Active usage	0.0312278	0.0737819	0.04136	0.409138	Confounded	Anesteesia
ATC3	Antiarrhythmics, Class I And Iii (C01B)	Presence-absence	Dialister invisus [ref_mOTU_v25_03691]	Active usage	0.0438845	0.152469	0.0444639	0.420355	Confounded	C07A, G04C, C07AB, G04CA, C07AB02, G04CA02, B18, mental_health_status_ok, cecumRemoved, Fish
ATC3	Antiarrhythmics, Class I And Iii (C01B)	Presence-absence	Dorea formicigenerans [ref_mOTU_v25_03668]	Active usage	0.0306944	0.0723898	0.0441034	0.419436	Confounded	N05B, N05BA, Anesteesia, usualStoolType_category
ATC3	Antiarrhythmics, Class I And Iii (C01B)	Presence-absence	Erysipelotrichaceae species incertae sedis [meta_mOTU_v25_13000]	Active usage	-0.0485588	-0.101657	0.0181974	0.295763	Confidently deconfounded
ATC3	Antiarrhythmics, Class I And Iii (C01B)	Presence-absence	Faecalibacterium species incertae sedis [meta_mOTU_v25_12403]	Active usage	-0.0465691	-0.156695	0.0475518	0.430224	Confounded	C07A, C08C, N05B, C07AB, C08CA, N05AH, N05BA, C07AB02, C08CA01, D07AC14, N05AH04, N05BA01, E55, I10, I11, J20, K29, K35, N18, health_status_ok, mental_health_status_ok, cecumRemoved, Bread, Fish
ATC3	Antiarrhythmics, Class I And Iii (C01B)	Presence-absence	Firmicutes bacterium CAG:114 [ref_mOTU_v25_07728]	Active usage	0.0446839	0.163623	0.0487463	0.434525	Confounded	C07AB, D01AC, D01AC80, F41, I10, J20, M10, mental_health_status_ok, tonsilsRemoved, Bread, frequencyGutEmpting_name
ATC3	Antiarrhythmics, Class I And Iii (C01B)	Presence-absence	Firmicutes sp. [ref_mOTU_v25_03629]	Active usage	0.0510856	0.162645	0.0179355	0.294001	Confidently deconfounded
ATC3	Antiarrhythmics, Class I And Iii (C01B)	Presence-absence	Firmicutes species incertae sedis [meta_mOTU_v25_12384]	Active usage	-0.0412873	-0.109993	0.0318645	0.370032	Ambiguously deconfounded
ATC3	Antiarrhythmics, Class I And Iii (C01B)	Presence-absence	Firmicutes species incertae sedis [meta_mOTU_v25_12438]	Active usage	-0.051973	-0.165678	0.0053947	0.174937	Confidently deconfounded
ATC3	Antiarrhythmics, Class I And Iii (C01B)	Presence-absence	Intestinimonas butyriciproducens [ref_mOTU_v25_03928]	Active usage	0.043166	0.147696	0.0390173	0.399304	Confounded	N18, Coffee, usualStoolType_category
ATC3	Antiarrhythmics, Class I And Iii (C01B)	Presence-absence	Lactobacillus ruminis [ref_mOTU_v25_01239]	Active usage	-0.0528886	-0.0761187	0.0117098	0.246272	Ambiguously deconfounded
ATC3	Antiarrhythmics, Class I And Iii (C01B)	Presence-absence	Oscillibacter sp. [ref_mOTU_v25_04664]	Active usage	-0.0509825	-0.126583	0.0390983	0.399587	Confounded	B01A, C07A, C08C, M04A, N05B, B01AF, C07AB, C08CA, M04AA, N05BA, C07AB02, C08CA01, N05BA01, N05BA12, E55, I10, I11, J20, K29, M10, N18, mental_health_status_ok
ATC3	Antiarrhythmics, Class I And Iii (C01B)	Presence-absence	Ruminococcus callidus [ref_mOTU_v25_11153]	Active usage	-0.0405731	-0.16944	0.0416269	0.409727	Confounded	C07A, C07AB, C07AB02
ATC3	Antiarrhythmics, Class I And Iii (C01B)	Presence-absence	Ruminococcus sp. [ref_mOTU_v25_03651]	Active usage	-0.0551449	-0.250597	0.00150894	0.088966	Confidently deconfounded
ATC3	Antiarrhythmics, Class I And Iii (C01B)	Presence-absence	Ruminococcus sp. CAG:177 [meta_mOTU_v25_12400]	Active usage	-0.044694	-0.187604	0.0336153	0.377813	Confounded	C07A, C07AB, C07AB02, N05BA01
ATC3	Antiarrhythmics, Class I And Iii (C01B)	Presence-absence	Subdoligranulum sp. CAG:314 [ref_mOTU_v25_07715]	Active usage	-0.0500118	-0.181024	0.0113393	0.244152	Confidently deconfounded
ATC3	Antiarrhythmics, Class I And Iii (C01B)	Presence-absence	Sutterella species incertae sedis [meta_mOTU_v25_12967]	Active usage	-0.0458851	-0.106745	0.0196771	0.304756	Confidently deconfounded
ATC3	Antiarrhythmics, Class I And Iii (C01B)	Presence-absence	uncultured Flavonifractor sp. [ref_mOTU_v25_07315]	Active usage	0.0989188	0.290305	0.000345825	0.0372177	Confidently deconfounded
ATC3	Antidepressants (N06A)	Presence-absence	[Clostridium] asparagiforme/lavalense [ref_mOTU_v25_06317]	Active usage	0.103701	0.155387	2.50419e-05	0.00670824	Confidently deconfounded
ATC3	Antidepressants (N06A)	Presence-absence	[Clostridium] citroniae [ref_mOTU_v25_04828]	Active usage	0.0881955	0.107505	0.000471943	0.0455512	Confidently deconfounded
ATC3	Antidepressants (N06A)	Presence-absence	[Clostridium] clostridioforme/bolteae [ref_mOTU_v25_03442]	Active usage	0.121341	0.188149	8.9325e-07	0.000575533	Confidently deconfounded
ATC3	Antidepressants (N06A)	Presence-absence	[Eubacterium] rectale [ref_mOTU_v25_03657]	Active usage	-0.0575574	-0.0440281	0.0236716	0.326968	Confounded	J45
ATC3	Antidepressants (N06A)	Presence-absence	[Ruminococcus] torques [ref_mOTU_v25_03660]	Active usage	-0.0498521	-0.0656528	0.041716	0.409852	Confounded	A10B, C07A, C07AB, R03AK, C07AB12, M01AE52, D51, E55, I10, J30, J45, K50, Koloskoopia
ATC3	Antidepressants (N06A)	Presence-absence	Acholeplasma sp. CAG:878 [ref_mOTU_v25_07583]	Active usage	-0.0453065	-0.0607063	0.0306177	0.363441	Confounded	N05BA12
ATC3	Antidepressants (N06A)	Presence-absence	Acidiphilium sp. CAG:727 [meta_mOTU_v25_13297]	Active usage	-0.0493202	-0.0775451	0.0226913	0.320845	Confounded	N05C, C07AB, N05CF, N05CF01, F41, J20, K21, mental_health_status_ok
ATC3	Antidepressants (N06A)	Presence-absence	Adlercreutzia equolifaciens [ref_mOTU_v25_08094]	Active usage	0.0589953	0.108798	0.0108081	0.238282	Confidently deconfounded
ATC3	Antidepressants (N06A)	Presence-absence	Alistipes finegoldii [ref_mOTU_v25_03682]	Active usage	0.0565605	0.101763	0.0101723	0.232215	Confidently deconfounded
ATC3	Antidepressants (N06A)	Presence-absence	Alistipes senegalensis [ref_mOTU_v25_01017]	Active usage	-0.0711944	-0.14156	0.00235056	0.114259	Confounded	F41
ATC3	Antidepressants (N06A)	Presence-absence	Alistipes timonensis [ref_mOTU_v25_01015]	Active usage	0.0512371	0.0677646	0.0342745	0.380944	Confounded	K21
ATC3	Antidepressants (N06A)	Presence-absence	Anaerotruncus colihominis [ref_mOTU_v25_03438]	Active usage	0.0750176	0.0917099	0.00264241	0.121327	Confidently deconfounded
ATC3	Antidepressants (N06A)	Presence-absence	Bacteroidales species incertae sedis [meta_mOTU_v25_13098]	Active usage	-0.0639192	-0.125179	0.00438338	0.157648	Confidently deconfounded
ATC3	Antidepressants (N06A)	Presence-absence	Bacteroidales species incertae sedis [meta_mOTU_v25_13286]	Active usage	-0.0531671	-0.106678	0.0209895	0.312931	Confounded	N05C, N05CF
ATC3	Antidepressants (N06A)	Presence-absence	Bacteroides eggerthii [ref_mOTU_v25_01577]	Active usage	-0.0524692	-0.1008	0.0205268	0.310692	Confidently deconfounded
ATC3	Antidepressants (N06A)	Presence-absence	Bacteroides massiliensis [ref_mOTU_v25_02135]	Active usage	-0.0652378	-0.116723	0.00338859	0.137732	Confidently deconfounded
ATC3	Antidepressants (N06A)	Presence-absence	Bacteroides plebeius [ref_mOTU_v25_05069]	Active usage	-0.0788939	-0.147381	0.000482526	0.046015	Confidently deconfounded
ATC3	Antidepressants (N06A)	Presence-absence	Bacteroides rodentium/uniformis [ref_mOTU_v25_00855]	Active usage	-0.0844816	-0.042655	0.00321413	0.135002	Confidently deconfounded
ATC3	Antidepressants (N06A)	Presence-absence	Barnesiella intestinihominis [ref_mOTU_v25_03595]	Active usage	-0.0568833	-0.0719241	0.0192268	0.301802	Confounded	N03A
ATC3	Antidepressants (N06A)	Presence-absence	Bifidobacterium adolescentis [ref_mOTU_v25_02703]	Active usage	-0.0983489	-0.17282	4.33443e-05	0.00977201	Confidently deconfounded
ATC3	Antidepressants (N06A)	Presence-absence	Bifidobacterium longum [ref_mOTU_v25_01099]	Active usage	-0.0472821	-0.0835836	0.0438527	0.418652	Confounded	A10B, G03F, N05CF02, E11, I49, K21, K25, mental_health_status_ok, Compote, jams
ATC3	Antidepressants (N06A)	Presence-absence	Blautia obeum [ref_mOTU_v25_05139]	Active usage	-0.0518353	-0.0689049	0.0328069	0.374988	Confounded	N03A, N03AX, F41, J45, K21, K58, health_status_ok
ATC3	Antidepressants (N06A)	Presence-absence	Blautia sp. [ref_mOTU_v25_03597]	Active usage	-0.0611351	-0.109312	0.00599558	0.183954	Confidently deconfounded
ATC3	Antidepressants (N06A)	Presence-absence	Butyricicoccus species incertae sedis [meta_mOTU_v25_12617]	Active usage	-0.0538222	-0.0988324	0.0199112	0.306455	Confounded	F32, F41
ATC3	Antidepressants (N06A)	Presence-absence	Clostridiales sp. [ref_mOTU_v25_03605]	Active usage	-0.0990259	-0.182625	9.34255e-06	0.00327754	Confidently deconfounded
ATC3	Antidepressants (N06A)	Presence-absence	Clostridiales sp. [ref_mOTU_v25_03661]	Active usage	-0.0450875	-0.081279	0.0461533	0.425736	Confounded	N03AX, D07AC13
ATC3	Antidepressants (N06A)	Presence-absence	Clostridiales species incertae sedis [meta_mOTU_v25_12228]	Active usage	-0.0488783	-0.090674	0.0309791	0.365324	Confounded	C07A, C07AB, C07AB02, J20, J30, K21, health_status_ok, Fresh vegetables, doesPhysicalExercise
ATC3	Antidepressants (N06A)	Presence-absence	Clostridiales species incertae sedis [meta_mOTU_v25_12251]	Active usage	-0.0778517	-0.149871	0.000733037	0.0593297	Confidently deconfounded
ATC3	Antidepressants (N06A)	Presence-absence	Clostridiales species incertae sedis [meta_mOTU_v25_12252]	Active usage	-0.0504477	-0.0455699	0.0461577	0.425736	Confounded	A10B, A10BA, C07AB, A10BA02, E11, E55, F32, F41, I10, I11, J35, K35, K50, K58, health_status_ok, mental_health_status_ok, Anesteesia, cecumRemoved, Fresh vegetables, Compote, jams, frequencyGutEmpting_name
ATC3	Antidepressants (N06A)	Presence-absence	Clostridiales species incertae sedis [meta_mOTU_v25_12253]	Active usage	-0.107024	-0.176811	8.46264e-06	0.0030772	Confidently deconfounded
ATC3	Antidepressants (N06A)	Presence-absence	Clostridiales species incertae sedis [meta_mOTU_v25_12254]	Active usage	-0.051058	-0.0854626	0.029885	0.359593	Confounded	C07A, C07AB, C07AB02, F31, F33, F41, K21, K58, cecumRemoved
ATC3	Antidepressants (N06A)	Presence-absence	Clostridiales species incertae sedis [meta_mOTU_v25_12256]	Active usage	-0.0441286	-0.0806687	0.0455952	0.423509	Confounded	C07A, C09A, N05A, C07AB, C09AA, C07AB12, C09AA05, K21, K58, Boiled vegetables, has_smoked
ATC3	Antidepressants (N06A)	Presence-absence	Clostridiales species incertae sedis [meta_mOTU_v25_12265]	Active usage	-0.0618311	-0.10789	0.0078253	0.208155	Ambiguously deconfounded
ATC3	Antidepressants (N06A)	Presence-absence	Clostridiales species incertae sedis [meta_mOTU_v25_12288]	Active usage	-0.0543876	-0.0704466	0.0235869	0.326874	Confounded	C07A, N03A, C07AB, N03AX, K21
ATC3	Antidepressants (N06A)	Presence-absence	Clostridiales species incertae sedis [meta_mOTU_v25_12298]	Active usage	-0.0441441	-0.0528932	0.0436068	0.41772	Confounded	N07C, N07CA, J30, K25, N95, cecumRemoved, Fresh vegetables, Eggs
ATC3	Antidepressants (N06A)	Presence-absence	Clostridiales species incertae sedis [meta_mOTU_v25_12304]	Active usage	-0.0624907	-0.115382	0.00475598	0.16442	Confounded	F41
ATC3	Antidepressants (N06A)	Presence-absence	Clostridiales species incertae sedis [meta_mOTU_v25_12309]	Active usage	-0.0782285	-0.150369	0.000583982	0.0516651	Confidently deconfounded
ATC3	Antidepressants (N06A)	Presence-absence	Clostridiales species incertae sedis [meta_mOTU_v25_12327]	Active usage	-0.0526471	-0.106445	0.0214301	0.314572	Confounded	C07A
ATC3	Antidepressants (N06A)	Presence-absence	Clostridiales species incertae sedis [meta_mOTU_v25_12334]	Active usage	-0.0710136	-0.109544	0.00315257	0.132756	Confidently deconfounded
ATC3	Antidepressants (N06A)	Presence-absence	Clostridiales species incertae sedis [meta_mOTU_v25_12356]	Active usage	-0.066274	-0.0785649	0.00768634	0.207027	Confounded	F41
ATC3	Antidepressants (N06A)	Presence-absence	Clostridiales species incertae sedis [meta_mOTU_v25_12361]	Active usage	-0.0818973	-0.12497	0.00069436	0.0578125	Confounded	F41
ATC3	Antidepressants (N06A)	Presence-absence	Clostridiales species incertae sedis [meta_mOTU_v25_12382]	Active usage	-0.0751546	-0.143326	0.000931993	0.0678552	Confounded	F41
ATC3	Antidepressants (N06A)	Presence-absence	Clostridiales species incertae sedis [meta_mOTU_v25_12425]	Active usage	-0.0669593	-0.124841	0.00273108	0.123711	Confidently deconfounded
ATC3	Antidepressants (N06A)	Presence-absence	Clostridiales species incertae sedis [meta_mOTU_v25_12445]	Active usage	0.0586976	0.110468	0.0108598	0.2388	Confounded	N05BA12
ATC3	Antidepressants (N06A)	Presence-absence	Clostridiales species incertae sedis [meta_mOTU_v25_12452]	Active usage	-0.0771857	-0.123894	0.00116726	0.0768146	Confidently deconfounded
ATC3	Antidepressants (N06A)	Presence-absence	Clostridiales species incertae sedis [meta_mOTU_v25_12463]	Active usage	-0.0623273	-0.0829894	0.0109917	0.240098	Confounded	F41
ATC3	Antidepressants (N06A)	Presence-absence	Clostridiales species incertae sedis [meta_mOTU_v25_12473]	Active usage	0.05308	0.074839	0.0272045	0.345016	Confounded	C07A, C07AB
ATC3	Antidepressants (N06A)	Presence-absence	Clostridiales species incertae sedis [meta_mOTU_v25_12494]	Active usage	-0.0781604	-0.14478	0.000814396	0.0625258	Confidently deconfounded
ATC3	Antidepressants (N06A)	Presence-absence	Clostridiales species incertae sedis [meta_mOTU_v25_12496]	Active usage	-0.063379	-0.105987	0.00384663	0.146806	Confidently deconfounded
ATC3	Antidepressants (N06A)	Presence-absence	Clostridiales species incertae sedis [meta_mOTU_v25_12516]	Active usage	-0.0875542	-0.162703	7.99949e-05	0.014614	Confidently deconfounded
ATC3	Antidepressants (N06A)	Presence-absence	Clostridiales species incertae sedis [meta_mOTU_v25_12521]	Active usage	-0.0588029	-0.105112	0.0123744	0.251105	Confounded	C07A, C07AB, F33, F41
ATC3	Antidepressants (N06A)	Presence-absence	Clostridiales species incertae sedis [meta_mOTU_v25_12522]	Active usage	-0.0739189	-0.127515	0.00185772	0.100399	Confidently deconfounded
ATC3	Antidepressants (N06A)	Presence-absence	Clostridiales species incertae sedis [meta_mOTU_v25_12561]	Active usage	-0.0629017	-0.098977	0.00391541	0.148454	Confidently deconfounded
ATC3	Antidepressants (N06A)	Presence-absence	Clostridiales species incertae sedis [meta_mOTU_v25_12587]	Active usage	-0.090134	-0.170227	8.68979e-05	0.0154086	Confidently deconfounded
ATC3	Antidepressants (N06A)	Presence-absence	Clostridiales species incertae sedis [meta_mOTU_v25_12631]	Active usage	-0.0536986	-0.0808052	0.0234141	0.325777	Confounded	C07A, C07AB, C07AB02
ATC3	Antidepressants (N06A)	Presence-absence	Clostridiales species incertae sedis [meta_mOTU_v25_12667]	Active usage	-0.0542656	-0.1008	0.0163822	0.284045	Confounded	N05C, C07AB, N05CF, F33
ATC3	Antidepressants (N06A)	Presence-absence	Clostridiales species incertae sedis [meta_mOTU_v25_12668]	Active usage	0.0645246	0.10887	0.00575723	0.180899	Confounded	N05BA12
ATC3	Antidepressants (N06A)	Presence-absence	Clostridiales species incertae sedis [meta_mOTU_v25_12674]	Active usage	-0.0725556	-0.122521	0.000877204	0.0653133	Confidently deconfounded
ATC3	Antidepressants (N06A)	Presence-absence	Clostridiales species incertae sedis [meta_mOTU_v25_12691]	Active usage	-0.0814036	-0.156841	0.000313752	0.0357568	Confidently deconfounded
ATC3	Antidepressants (N06A)	Presence-absence	Clostridiales species incertae sedis [meta_mOTU_v25_12755]	Active usage	0.0484115	0.0826441	0.0370094	0.392257	Confounded	doesPhysicalExercise, usualStoolType_category
ATC3	Antidepressants (N06A)	Presence-absence	Clostridiales species incertae sedis [meta_mOTU_v25_12761]	Active usage	-0.0567754	-0.0883775	0.00874762	0.218601	Ambiguously deconfounded
ATC3	Antidepressants (N06A)	Presence-absence	Clostridiales species incertae sedis [meta_mOTU_v25_12763]	Active usage	-0.0721025	-0.137256	0.00146463	0.0872406	Confounded	F32, F33
ATC3	Antidepressants (N06A)	Presence-absence	Clostridiales species incertae sedis [meta_mOTU_v25_12774]	Active usage	-0.0902931	-0.17596	7.65302e-05	0.0142004	Confidently deconfounded
ATC3	Antidepressants (N06A)	Presence-absence	Clostridiales species incertae sedis [meta_mOTU_v25_12776]	Active usage	-0.0646771	-0.103674	0.00663571	0.193488	Confounded	N05B, N05BA, F41
ATC3	Antidepressants (N06A)	Presence-absence	Clostridiales species incertae sedis [meta_mOTU_v25_12809]	Active usage	-0.0522007	-0.0841537	0.0172896	0.290508	Confounded	N05B, N05BA, N05BA12
ATC3	Antidepressants (N06A)	Presence-absence	Clostridiales species incertae sedis [meta_mOTU_v25_12832]	Active usage	-0.0829095	-0.157844	0.000228416	0.0290545	Confidently deconfounded
ATC3	Antidepressants (N06A)	Presence-absence	Clostridiales species incertae sedis [meta_mOTU_v25_12855]	Active usage	-0.0807813	-0.127949	0.000102531	0.0172483	Confidently deconfounded
ATC3	Antidepressants (N06A)	Presence-absence	Clostridiales species incertae sedis [meta_mOTU_v25_12887]	Active usage	-0.0646157	-0.123179	0.00525352	0.172294	Confounded	F41
ATC3	Antidepressants (N06A)	Presence-absence	Clostridiales species incertae sedis [meta_mOTU_v25_12974]	Active usage	-0.0967776	-0.171014	6.27472e-06	0.00253509	Confidently deconfounded
ATC3	Antidepressants (N06A)	Presence-absence	Clostridiales species incertae sedis [meta_mOTU_v25_12978]	Active usage	-0.0770663	-0.111279	0.000144357	0.0216272	Confidently deconfounded
ATC3	Antidepressants (N06A)	Presence-absence	Clostridiales species incertae sedis [meta_mOTU_v25_13006]	Active usage	0.0678889	0.117855	0.00368942	0.143195	Confidently deconfounded
ATC3	Antidepressants (N06A)	Presence-absence	Clostridiales species incertae sedis [meta_mOTU_v25_13137]	Active usage	-0.0636256	-0.115752	0.00436088	0.157011	Confidently deconfounded
ATC3	Antidepressants (N06A)	Presence-absence	Clostridiales species incertae sedis [meta_mOTU_v25_13147]	Active usage	-0.0856182	-0.14217	0.000343609	0.0371007	Confidently deconfounded
ATC3	Antidepressants (N06A)	Presence-absence	Clostridiales species incertae sedis [meta_mOTU_v25_13155]	Active usage	-0.0525193	-0.100165	0.0206193	0.311088	Confounded	C07A, C07AB
ATC3	Antidepressants (N06A)	Presence-absence	Clostridiales species incertae sedis [meta_mOTU_v25_13168]	Active usage	-0.0544398	-0.100952	0.0204594	0.309956	Confounded	C07A, C07AB, F41, mental_health_status_ok
ATC3	Antidepressants (N06A)	Presence-absence	Clostridiales species incertae sedis [meta_mOTU_v25_13176]	Active usage	-0.0812389	-0.156335	0.000260327	0.0315271	Confidently deconfounded
ATC3	Antidepressants (N06A)	Presence-absence	Clostridiales species incertae sedis [meta_mOTU_v25_13187]	Active usage	-0.0771856	-0.151212	0.000787717	0.0616348	Confidently deconfounded
ATC3	Antidepressants (N06A)	Presence-absence	Clostridiales species incertae sedis [meta_mOTU_v25_13264]	Active usage	-0.0743691	-0.115037	0.000374655	0.0392674	Confidently deconfounded
ATC3	Antidepressants (N06A)	Presence-absence	Clostridiales species incertae sedis [meta_mOTU_v25_13280]	Active usage	-0.0811804	-0.141833	0.000630453	0.0543456	Confidently deconfounded
ATC3	Antidepressants (N06A)	Presence-absence	Clostridiales species incertae sedis [meta_mOTU_v25_13304]	Active usage	-0.0574644	-0.109014	0.0102762	0.233363	Confounded	F33, mental_health_status_ok
ATC3	Antidepressants (N06A)	Presence-absence	Clostridiales species incertae sedis [meta_mOTU_v25_13308]	Active usage	-0.0470846	-0.0814798	0.0364582	0.389952	Confounded	N05A, N05B, N05AH, N05BA, N05AH04, N05BA12, F50, I11, J30, K21, Fresh vegetables, Boiled vegetables, doesPhysicalExercise
ATC3	Antidepressants (N06A)	Presence-absence	Clostridiales species incertae sedis [meta_mOTU_v25_13332]	Active usage	-0.0751627	-0.147687	0.00088326	0.0656155	Confidently deconfounded
ATC3	Antidepressants (N06A)	Presence-absence	Clostridiales species incertae sedis [meta_mOTU_v25_13377]	Active usage	-0.074038	-0.0899995	0.00280187	0.125081	Confidently deconfounded
ATC3	Antidepressants (N06A)	Presence-absence	Clostridiales species incertae sedis [meta_mOTU_v25_13390]	Active usage	-0.0636226	-0.124617	0.00547369	0.176373	Confounded	F41
ATC3	Antidepressants (N06A)	Presence-absence	Clostridiales species incertae sedis [meta_mOTU_v25_13701]	Active usage	-0.0625895	-0.118907	0.00543806	0.175823	Ambiguously deconfounded
ATC3	Antidepressants (N06A)	Presence-absence	Clostridiales species incertae sedis [meta_mOTU_v25_13749]	Active usage	-0.049519	-0.0827164	0.0270007	0.344115	Confounded	C07A, C07AB
ATC3	Antidepressants (N06A)	Presence-absence	Clostridiales species incertae sedis [meta_mOTU_v25_13784]	Active usage	-0.0602698	-0.103072	0.00640662	0.190517	Confounded	F41
ATC3	Antidepressants (N06A)	Presence-absence	Clostridiales species incertae sedis [meta_mOTU_v25_13792]	Active usage	-0.0908988	-0.173342	6.97711e-05	0.0135394	Confidently deconfounded
ATC3	Antidepressants (N06A)	Presence-absence	Clostridiales species incertae sedis [meta_mOTU_v25_13863]	Active usage	-0.0771263	-0.111961	0.00165663	0.0943994	Ambiguously deconfounded
ATC3	Antidepressants (N06A)	Presence-absence	Clostridiales species incertae sedis [meta_mOTU_v25_13955]	Active usage	-0.0591669	-0.0730804	0.00494028	0.167505	Confidently deconfounded
ATC3	Antidepressants (N06A)	Presence-absence	Clostridiales species incertae sedis [meta_mOTU_v25_14120]	Active usage	-0.0569015	-0.0998522	0.00904863	0.22217	Confounded	N05BA12, F41
ATC3	Antidepressants (N06A)	Presence-absence	Clostridiales species incertae sedis [meta_mOTU_v25_14315]	Active usage	-0.0702182	-0.133193	0.00163588	0.0935953	Confidently deconfounded
ATC3	Antidepressants (N06A)	Presence-absence	Clostridiales species incertae sedis [meta_mOTU_v25_14342]	Active usage	-0.058331	-0.0783802	0.00541535	0.17536	Ambiguously deconfounded
ATC3	Antidepressants (N06A)	Presence-absence	Clostridiales species incertae sedis [meta_mOTU_v25_14346]	Active usage	0.0478485	0.063573	0.0468512	0.427806	Confounded	G01A, C09BA04, N10, tonsilsRemoved, usualStoolType_category, frequencyGutEmpting_name
ATC3	Antidepressants (N06A)	Presence-absence	Clostridium saudiense/disporicum [ref_mOTU_v25_04336]	Active usage	-0.0676154	-0.0964235	0.00134551	0.0830516	Confidently deconfounded
ATC3	Antidepressants (N06A)	Presence-absence	Clostridium sp. [ref_mOTU_v25_03606]	Active usage	-0.0713772	-0.104405	0.000657778	0.0558036	Confidently deconfounded
ATC3	Antidepressants (N06A)	Presence-absence	Clostridium sp. [ref_mOTU_v25_03608]	Active usage	-0.0636322	-0.0886103	0.00291723	0.127984	Confidently deconfounded
ATC3	Antidepressants (N06A)	Presence-absence	Clostridium sp. [ref_mOTU_v25_03621]	Active usage	-0.0604641	-0.0889797	0.00494319	0.167515	Ambiguously deconfounded
ATC3	Antidepressants (N06A)	Presence-absence	Clostridium sp. [ref_mOTU_v25_03622]	Active usage	-0.0676084	-0.0577433	0.00863249	0.21758	Ambiguously deconfounded
ATC3	Antidepressants (N06A)	Presence-absence	Clostridium sp. CAG:127 [meta_mOTU_v25_12306]	Active usage	-0.0477622	-0.0897426	0.0383362	0.396657	Confounded	C01E, C07A, N05B, C01EB, C07AB, N05BA, C01EB15, C07AB02, N05BA01, F31, F33, F41, I11, seasonableAllergy, Fish, Fresh vegetables
ATC3	Antidepressants (N06A)	Presence-absence	Clostridium sp. CAG:253 [ref_mOTU_v25_03600]	Active usage	-0.0566253	-0.101498	0.010871	0.238842	Confidently deconfounded
ATC3	Antidepressants (N06A)	Presence-absence	Clostridium sp. CAG:288 [ref_mOTU_v25_07618]	Active usage	-0.0508288	-0.095227	0.021431	0.314572	Confounded	N05B, N05BA, K29
ATC3	Antidepressants (N06A)	Presence-absence	Clostridium sp. CAG:349 [ref_mOTU_v25_07622]	Active usage	-0.0615664	-0.112162	0.00515903	0.170893	Confidently deconfounded
ATC3	Antidepressants (N06A)	Presence-absence	Clostridium sp. CAG:433 [meta_mOTU_v25_12886]	Active usage	-0.0589365	-0.108573	0.00767064	0.207027	Confidently deconfounded
ATC3	Antidepressants (N06A)	Presence-absence	Clostridium sp. CAG:440 [meta_mOTU_v25_12406]	Active usage	-0.0772482	-0.118425	0.000285127	0.0336016	Confidently deconfounded
ATC3	Antidepressants (N06A)	Presence-absence	Clostridium sp. CAG:448 [meta_mOTU_v25_12255]	Active usage	-0.0776123	-0.145398	0.000474704	0.045655	Confidently deconfounded
ATC3	Antidepressants (N06A)	Presence-absence	Clostridium sp. CAG:533 [meta_mOTU_v25_12421]	Active usage	-0.0478942	-0.0735221	0.0289005	0.354487	Confounded	N05A, N05AH, N05AH04, N05CF01
ATC3	Antidepressants (N06A)	Presence-absence	Clostridium sp. CAG:58 [ref_mOTU_v25_07640]	Active usage	0.0625436	0.11963	0.00730441	0.203147	Confounded	N05B, N05BA, N05BA12, F41
ATC3	Antidepressants (N06A)	Presence-absence	Clostridium species incertae sedis [meta_mOTU_v25_12234]	Active usage	-0.0603741	-0.118674	0.00739752	0.203999	Ambiguously deconfounded
ATC3	Antidepressants (N06A)	Presence-absence	Clostridium species incertae sedis [meta_mOTU_v25_12324]	Active usage	-0.0524187	-0.0905616	0.0178531	0.293473	Confounded	F41, mental_health_status_ok
ATC3	Antidepressants (N06A)	Presence-absence	Clostridium species incertae sedis [meta_mOTU_v25_12350]	Active usage	-0.042707	-0.0578557	0.0416253	0.409727	Confounded	J20, J30, J45, seasonableAllergy, Fish, Fresh vegetables
ATC3	Antidepressants (N06A)	Presence-absence	Clostridium species incertae sedis [meta_mOTU_v25_12399]	Active usage	-0.0791589	-0.15611	0.00062371	0.0540768	Confidently deconfounded
ATC3	Antidepressants (N06A)	Presence-absence	Clostridium species incertae sedis [meta_mOTU_v25_13125]	Active usage	-0.0559847	-0.0792876	0.00863105	0.21758	Confounded	N05C, N05CF
ATC3	Antidepressants (N06A)	Presence-absence	Clostridium species incertae sedis [meta_mOTU_v25_13210]	Active usage	-0.0813166	-0.135899	0.000127043	0.0199744	Confidently deconfounded
ATC3	Antidepressants (N06A)	Presence-absence	Coprococcus catus [ref_mOTU_v25_11851]	Active usage	-0.0833667	-0.108107	0.000766744	0.0605462	Confounded	F41
ATC3	Antidepressants (N06A)	Presence-absence	Coprococcus comes [ref_mOTU_v25_03690]	Active usage	-0.0490266	-0.0482519	0.0487704	0.434661	Confounded	A10B, C07A, C09A, C09B, M01A, R03A, A10BA, C07AB, C09AA, R03AC, A10BA02, C07AB12, M01AE52, R03AC02, E11, F41, I10, I11, K35, M10, health_status_ok, seasonableAllergy, Anesteesia, cecumRemoved, Bread, Adds salt, Fresh fruit, berries, Compote, jams, has_smoked
ATC3	Antidepressants (N06A)	Presence-absence	Dehalococcoidales species incertae sedis [meta_mOTU_v25_12246]	Active usage	-0.0467876	-0.0697962	0.0273139	0.345738	Ambiguously deconfounded
ATC3	Antidepressants (N06A)	Presence-absence	Dehalococcoidales species incertae sedis [meta_mOTU_v25_12342]	Active usage	-0.0431259	-0.0782196	0.0495592	0.437264	Confounded	L04A, G01AF, D50, G40, J02, J35, K35, K50, M10, M15, N95, cecumRemoved, tonsilsRemoved, Eggs
ATC3	Antidepressants (N06A)	Presence-absence	Desulfovibrio species incertae sedis [meta_mOTU_v25_12490]	Active usage	-0.0515497	-0.0743251	0.0190424	0.300881	Confounded	N05C, N05CF, N05CF01, F32
ATC3	Antidepressants (N06A)	Presence-absence	Dorea longicatena [ref_mOTU_v25_03692]	Active usage	-0.0592533	-0.0642796	0.0155852	0.277879	Confounded	mental_health_status_ok
ATC3	Antidepressants (N06A)	Presence-absence	Dorea longicatena [ref_mOTU_v25_03693]	Active usage	-0.0471785	-0.0846917	0.0466589	0.427048	Confounded	C09A, J02A, R01B, C09AA, D01AC, J02AC, R01BA, D01AC80, R01BA93, J30, K50, N95, Anesteesia
ATC3	Antidepressants (N06A)	Presence-absence	Duodenibacillus massiliensis [ref_mOTU_v25_03665]	Active usage	-0.0498729	-0.0932115	0.0230608	0.323514	Confounded	F41, J20, K21
ATC3	Antidepressants (N06A)	Presence-absence	Eggerthella lenta [ref_mOTU_v25_00719]	Active usage	0.105991	0.160518	1.69635e-05	0.00508287	Confidently deconfounded
ATC3	Antidepressants (N06A)	Presence-absence	Eggerthella species incertae sedis [meta_mOTU_v25_12316]	Active usage	-0.0796373	-0.155002	0.000554971	0.0501918	Confidently deconfounded
ATC3	Antidepressants (N06A)	Presence-absence	Eggerthellaceae species incertae sedis [meta_mOTU_v25_12569]	Active usage	-0.0532361	-0.101346	0.0204815	0.310157	Confounded	C07A, C07AB, F41, mental_health_status_ok
ATC3	Antidepressants (N06A)	Presence-absence	Eggerthellaceae species incertae sedis [meta_mOTU_v25_13204]	Active usage	-0.0782582	-0.15929	0.000560346	0.0503546	Confidently deconfounded
ATC3	Antidepressants (N06A)	Presence-absence	Eisenbergiella tayi [ref_mOTU_v25_03446]	Active usage	0.0971287	0.127154	8.64611e-05	0.0153861	Confidently deconfounded
ATC3	Antidepressants (N06A)	Presence-absence	Erysipelotrichaceae species incertae sedis [meta_mOTU_v25_13000]	Active usage	-0.0567371	-0.0773765	0.00943838	0.225573	Ambiguously deconfounded
ATC3	Antidepressants (N06A)	Presence-absence	Eubacterium sp. [ref_mOTU_v25_02373]	Active usage	-0.0622189	-0.114579	0.00553337	0.176932	Ambiguously deconfounded
ATC3	Antidepressants (N06A)	Presence-absence	Eubacterium sp. CAG:156 [ref_mOTU_v25_07673]	Active usage	-0.0674909	-0.115816	0.0022474	0.111639	Confidently deconfounded
ATC3	Antidepressants (N06A)	Presence-absence	Eubacterium species incertae sedis [meta_mOTU_v25_12260]	Active usage	-0.0631977	-0.118385	0.00649115	0.191634	Ambiguously deconfounded
ATC3	Antidepressants (N06A)	Presence-absence	Eubacterium species incertae sedis [meta_mOTU_v25_12474]	Active usage	-0.0897602	-0.147502	2.15973e-05	0.00604847	Confidently deconfounded
ATC3	Antidepressants (N06A)	Presence-absence	Faecalibacterium prausnitzii [ref_mOTU_v25_06108]	Active usage	-0.0522127	-0.0323928	0.0461001	0.425559	Confounded	C07A, C10A, C07AB, C10AA, C07AB12, E11, F31, I10, J30, J45, K50, K58, Koloskoopia, cecumRemoved, Bread, has_smoked
ATC3	Antidepressants (N06A)	Presence-absence	Faecalibacterium prausnitzii [ref_mOTU_v25_06109]	Active usage	-0.106898	-0.097917	4.95144e-05	0.0107065	Confidently deconfounded
ATC3	Antidepressants (N06A)	Presence-absence	Faecalibacterium prausnitzii [ref_mOTU_v25_06110]	Active usage	-0.0653072	-0.0640468	0.0104543	0.234881	Ambiguously deconfounded
ATC3	Antidepressants (N06A)	Presence-absence	Faecalibacterium sp. [ref_mOTU_v25_03636]	Active usage	-0.0501088	-0.0890841	0.0337192	0.378248	Confounded	C07A, M03B, N05B, C07AB, M03BX, N05BA, C07AB02, C07AB12, N05BA01, F32, F41, J20, J30, J45, K21, health_status_ok
ATC3	Antidepressants (N06A)	Presence-absence	Faecalibacterium species incertae sedis [meta_mOTU_v25_12325]	Active usage	-0.0891794	-0.0998603	0.000528025	0.0486929	Confounded	F33
ATC3	Antidepressants (N06A)	Presence-absence	Faecalibacterium species incertae sedis [meta_mOTU_v25_12331]	Active usage	-0.0557504	-0.0872453	0.0209083	0.312872	Confounded	N05B, N05BA, N05BA01
ATC3	Antidepressants (N06A)	Presence-absence	Faecalibacterium species incertae sedis [meta_mOTU_v25_12376]	Active usage	-0.0980438	-0.187828	1.6054e-05	0.00491492	Confidently deconfounded
ATC3	Antidepressants (N06A)	Presence-absence	Faecalibacterium species incertae sedis [meta_mOTU_v25_12403]	Active usage	-0.117703	-0.16887	2.52964e-06	0.00125945	Confidently deconfounded
ATC3	Antidepressants (N06A)	Presence-absence	Firmicutes bacterium CAG:170 [ref_mOTU_v25_07733]	Active usage	-0.0652584	-0.118482	0.00458398	0.161317	Ambiguously deconfounded
ATC3	Antidepressants (N06A)	Presence-absence	Firmicutes bacterium CAG:238 [ref_mOTU_v25_07735]	Active usage	-0.0712985	-0.137954	0.00123839	0.0792728	Confidently deconfounded
ATC3	Antidepressants (N06A)	Presence-absence	Firmicutes bacterium CAG:272 [ref_mOTU_v25_07736]	Active usage	-0.0555785	-0.0977725	0.0111523	0.242371	Confounded	F33
ATC3	Antidepressants (N06A)	Presence-absence	Firmicutes bacterium CAG:460 [ref_mOTU_v25_07741]	Active usage	-0.0448525	-0.0640949	0.0352525	0.3856	Confounded	C07A, N05A, C07AB, N05AH, C07AB02, health_status_ok
ATC3	Antidepressants (N06A)	Presence-absence	Firmicutes sp. [ref_mOTU_v25_02374]	Active usage	-0.0669331	-0.121035	0.00400965	0.149894	Confounded	F41
ATC3	Antidepressants (N06A)	Presence-absence	Firmicutes sp. [ref_mOTU_v25_02743]	Active usage	0.0811362	0.0974111	0.00126697	0.0802753	Confidently deconfounded
ATC3	Antidepressants (N06A)	Presence-absence	Firmicutes species incertae sedis [meta_mOTU_v25_12227]	Active usage	-0.0547659	-0.101338	0.0152421	0.275397	Confounded	N05BA12, mental_health_status_ok
ATC3	Antidepressants (N06A)	Presence-absence	Firmicutes species incertae sedis [meta_mOTU_v25_12231]	Active usage	-0.0683624	-0.130205	0.00197515	0.104011	Confidently deconfounded
ATC3	Antidepressants (N06A)	Presence-absence	Firmicutes species incertae sedis [meta_mOTU_v25_12975]	Active usage	-0.0462629	-0.0810381	0.0365731	0.390276	Confounded	C07A, N05B, N05C, N05BA, N05CF, C07AB02, N05BA12, F41, J30, J45, K21, N95, cecumRemoved, Fresh vegetables
ATC3	Antidepressants (N06A)	Presence-absence	Firmicutes species incertae sedis [meta_mOTU_v25_13897]	Active usage	-0.0477071	-0.0801628	0.0289575	0.354745	Confounded	C07A, C07AB, C07AB02, K21, K29
ATC3	Antidepressants (N06A)	Presence-absence	Flavobacteriia species incertae sedis [meta_mOTU_v25_14202]	Active usage	-0.0462989	-0.063292	0.0344009	0.381432	Confounded	N05A, N05B, N05AH, N05BA, N05AH04, N05BA01
ATC3	Antidepressants (N06A)	Presence-absence	Flavonifractor plautii [ref_mOTU_v25_02971]	Active usage	0.0568551	0.111769	0.0122931	0.250495	Confounded	F32
ATC3	Antidepressants (N06A)	Presence-absence	Haemophilus influenzae/parainfluenzae [ref_mOTU_v25_01068]	Active usage	-0.0468605	-0.0836478	0.0449275	0.421373	Confounded	M01AC, B01AF01, C03CA04, F33, M15, N80, Boiled vegetables, Compote, jams, has_smoked, alcohol_has_used, usualStoolType_category, frequencyGutEmpting_name
ATC3	Antidepressants (N06A)	Presence-absence	Holdemanella biformis [ref_mOTU_v25_11382]	Active usage	-0.0886844	-0.167866	5.08134e-05	0.0109133	Confidently deconfounded
ATC3	Antidepressants (N06A)	Presence-absence	Intestinibacter bartlettii [ref_mOTU_v25_03687]	Active usage	-0.056102	-0.103249	0.0135545	0.262407	Ambiguously deconfounded
ATC3	Antidepressants (N06A)	Presence-absence	Intestinimonas butyriciproducens [ref_mOTU_v25_03928]	Active usage	0.0444592	0.0849728	0.0493175	0.436773	Confounded	D07B, M03B, M03BX, R06AX, M03BX02, F20, J02, K25, Coffee, usualStoolType_category
ATC3	Antidepressants (N06A)	Presence-absence	Lactobacillus ruminis [ref_mOTU_v25_01239]	Active usage	-0.0473685	-0.0563461	0.0317029	0.369362	Ambiguously deconfounded
ATC3	Antidepressants (N06A)	Presence-absence	Methanobrevibacter smithii [ref_mOTU_v25_03695]	Active usage	-0.0452261	-0.091212	0.0445513	0.420395	Confounded	C07A, S01A, B01AF, C07AB, S01AA, C07AB02, F32, F41, I10, N95, cecumRemoved, tonsilsRemoved, Tea
ATC3	Antidepressants (N06A)	Presence-absence	Mycoplasma sp. CAG:472 [ref_mOTU_v25_07685]	Active usage	-0.0499969	-0.0633883	0.0152235	0.275286	Ambiguously deconfounded
ATC3	Antidepressants (N06A)	Presence-absence	Mycoplasma sp. CAG:611 [meta_mOTU_v25_12292]	Active usage	-0.0441781	-0.0764771	0.0422778	0.412344	Confounded	C07A, D01A, N05A, C07AB, M01AE, N02AX, A02BC05, C07AB12, M01AE52, N02AX02, N05AH04, E55, I10, J20, K58, Fresh vegetables
ATC3	Antidepressants (N06A)	Presence-absence	Odoribacter splanchnicus [ref_mOTU_v25_03697]	Active usage	-0.0644524	-0.0461079	0.0141627	0.26736	Ambiguously deconfounded
ATC3	Antidepressants (N06A)	Presence-absence	Oscillibacter sp. [ref_mOTU_v25_04664]	Active usage	-0.0754739	-0.0798738	0.00274202	0.123938	Confounded	N05B, N05BA
ATC3	Antidepressants (N06A)	Presence-absence	Oscillibacter sp. 57_20 [meta_mOTU_v25_12282]	Active usage	-0.0786571	-0.123059	0.00116579	0.0768146	Confidently deconfounded
ATC3	Antidepressants (N06A)	Presence-absence	Oscillibacter sp. 57_20 [ref_mOTU_v25_10413]	Active usage	-0.0533679	-0.0989208	0.0183618	0.296836	Confidently deconfounded
ATC3	Antidepressants (N06A)	Presence-absence	Oscillibacter sp. PC13 [ref_mOTU_v25_10185]	Active usage	-0.054042	-0.0884819	0.0145162	0.270257	Confounded	F32
ATC3	Antidepressants (N06A)	Presence-absence	Paraprevotella clara [ref_mOTU_v25_03698]	Active usage	-0.0741494	-0.13194	0.00176837	0.0976026	Confidently deconfounded
ATC3	Antidepressants (N06A)	Presence-absence	Parasutterella excrementihominis [ref_mOTU_v25_03674]	Active usage	-0.0561987	-0.105112	0.0171571	0.289465	Confounded	N03AX
ATC3	Antidepressants (N06A)	Presence-absence	Peptostreptococcaceae species incertae sedis [meta_mOTU_v25_13426]	Active usage	-0.0749053	-0.102358	0.000227621	0.0290545	Confidently deconfounded
ATC3	Antidepressants (N06A)	Presence-absence	Phascolarctobacterium succinatutens [ref_mOTU_v25_03700]	Active usage	-0.0791562	-0.15546	0.00032549	0.0362604	Confidently deconfounded
ATC3	Antidepressants (N06A)	Presence-absence	Prevotella species incertae sedis [meta_mOTU_v25_12510]	Active usage	-0.0646043	-0.089582	0.00226219	0.111895	Confounded	F33
ATC3	Antidepressants (N06A)	Presence-absence	Romboutsia timonensis [ref_mOTU_v25_09389]	Active usage	-0.119153	-0.218591	4.73124e-07	0.000350681	Confidently deconfounded
ATC3	Antidepressants (N06A)	Presence-absence	Roseburia inulinivorans [ref_mOTU_v25_00860]	Active usage	-0.0556306	-0.0511025	0.0252775	0.334477	Ambiguously deconfounded
ATC3	Antidepressants (N06A)	Presence-absence	Roseburia species incertae sedis [meta_mOTU_v25_12537]	Active usage	-0.0473576	-0.0924165	0.0351279	0.385329	Confounded	N05C, N05CF, Fresh vegetables
ATC3	Antidepressants (N06A)	Presence-absence	Ruminococcaceae species incertae sedis [meta_mOTU_v25_12259]	Active usage	-0.0706165	-0.0819856	0.00463744	0.162171	Ambiguously deconfounded
ATC3	Antidepressants (N06A)	Presence-absence	Ruminococcaceae species incertae sedis [meta_mOTU_v25_12264]	Active usage	-0.0822768	-0.148369	0.000453123	0.0444467	Confidently deconfounded
ATC3	Antidepressants (N06A)	Presence-absence	Ruminococcaceae species incertae sedis [meta_mOTU_v25_12664]	Active usage	-0.0475666	-0.0851735	0.0356232	0.386331	Confounded	C07AB, C07AB02, J02, J20, K58, health_status_ok
ATC3	Antidepressants (N06A)	Presence-absence	Ruminococcaceae species incertae sedis [meta_mOTU_v25_12789]	Active usage	0.060242	0.0675318	0.0137891	0.264256	Ambiguously deconfounded
ATC3	Antidepressants (N06A)	Presence-absence	Ruminococcaceae species incertae sedis [meta_mOTU_v25_13305]	Active usage	-0.0469944	-0.0826842	0.0356838	0.386564	Confounded	C01E, C07A, N03A, C01EB, C07AB, N03AX, C01EB15, C07AB02, N05AH04, F33, K21, K29, K58, health_status_ok
ATC3	Antidepressants (N06A)	Presence-absence	Ruminococcaceae species incertae sedis [meta_mOTU_v25_13455]	Active usage	0.0635443	0.0809096	0.00752923	0.205547	Confounded	N05B, N05BA
ATC3	Antidepressants (N06A)	Presence-absence	Ruminococcus bicirculans [ref_mOTU_v25_02792]	Active usage	-0.0537307	-0.0894214	0.0236114	0.326874	Confounded	N05C, N05CF, N05CF02
ATC3	Antidepressants (N06A)	Presence-absence	Ruminococcus callidus [ref_mOTU_v25_11153]	Active usage	-0.0455324	-0.0834551	0.0416109	0.409727	Confounded	M03B, C07AB, M03BX, C07AB02, F41, Fresh vegetables
ATC3	Antidepressants (N06A)	Presence-absence	Ruminococcus sp. [ref_mOTU_v25_03651]	Active usage	-0.0913728	-0.163032	1.88399e-05	0.00547857	Confidently deconfounded
ATC3	Antidepressants (N06A)	Presence-absence	Ruminococcus sp. [ref_mOTU_v25_03681]	Active usage	-0.0582495	-0.106413	0.0119832	0.248538	Ambiguously deconfounded
ATC3	Antidepressants (N06A)	Presence-absence	Ruminococcus sp. CAG:177 [meta_mOTU_v25_12400]	Active usage	-0.0737872	-0.135714	0.00121115	0.0787121	Confounded	F33
ATC3	Antidepressants (N06A)	Presence-absence	Ruminococcus sp. CAG:254 [meta_mOTU_v25_12276]	Active usage	-0.0608226	-0.113102	0.00619449	0.187087	Confounded	F41
ATC3	Antidepressants (N06A)	Presence-absence	Ruminococcus sp. CAG:382 [ref_mOTU_v25_07709]	Active usage	-0.0514269	-0.0828448	0.017639	0.292088	Ambiguously deconfounded
ATC3	Antidepressants (N06A)	Presence-absence	Ruminococcus sp. CAG:403 [ref_mOTU_v25_07710]	Active usage	-0.0518119	-0.0605377	0.0147556	0.271832	Ambiguously deconfounded
ATC3	Antidepressants (N06A)	Presence-absence	Ruminococcus species incertae sedis [meta_mOTU_v25_12248]	Active usage	0.0488403	0.0691377	0.0416618	0.409727	Confounded	N05B, N05BA, A02BC02, N05BA12, J02, Compote, jams
ATC3	Antidepressants (N06A)	Presence-absence	Senegalimassilia anaerobia [ref_mOTU_v25_06538]	Active usage	-0.0577347	-0.111568	0.0113089	0.243945	Confounded	F41
ATC3	Antidepressants (N06A)	Presence-absence	Turicibacter sanguinis [ref_mOTU_v25_04702]	Active usage	-0.0685273	-0.0867635	0.00101244	0.0711378	Confidently deconfounded
ATC3	Antidepressants (N06A)	Presence-absence	Turicibacter sanguinis [ref_mOTU_v25_04703]	Active usage	-0.068072	-0.115711	0.00155211	0.0903762	Confidently deconfounded
ATC3	Antidepressants (N06A)	Presence-absence	uncultured Clostridium sp. [ref_mOTU_v25_02381]	Active usage	0.068655	0.0793358	0.00523438	0.172011	Confounded	mental_health_status_ok
ATC3	Antidepressants (N06A)	Presence-absence	uncultured Clostridium sp. [ref_mOTU_v25_06391]	Active usage	-0.0773404	-0.14763	0.00100122	0.070753	Confidently deconfounded
ATC3	Antidepressants (N06A)	Presence-absence	uncultured Clostridium sp. [ref_mOTU_v25_11607]	Active usage	-0.0594178	-0.100856	0.0125905	0.253663	Confounded	N05CF01, F32
ATC3	Antidepressants (N06A)	Presence-absence	uncultured Eubacterium sp. [ref_mOTU_v25_08868]	Active usage	0.0671789	0.0833588	0.00553688	0.17698	Confidently deconfounded
ATC3	Antiepileptics (N03A)	Presence-absence	[Clostridium] clostridioforme/bolteae [ref_mOTU_v25_03442]	Active usage	0.0511669	0.134043	0.0307639	0.364114	Confounded	A10B, C07A, N05B, N05C, N06A, A10BA, N05BA, N05CF, A10BA02, C09BA04, N05BA12, E11, F32, F33, F41, M15, N18
ATC3	Antiepileptics (N03A)	Presence-absence	[Eubacterium] rectale [ref_mOTU_v25_03657]	Active usage	-0.0598436	-0.0770791	0.022442	0.318918	Confounded	L04A
ATC3	Antiepileptics (N03A)	Presence-absence	[Ruminococcus] gnavus [ref_mOTU_v25_01594]	Active usage	0.058253	0.151792	0.0161459	0.28221	Confidently deconfounded
ATC3	Antiepileptics (N03A)	Presence-absence	Akkermansia muciniphila [ref_mOTU_v25_03591]	Active usage	-0.0595432	-0.175963	0.00743768	0.204106	Confounded	N02A
ATC3	Antiepileptics (N03A)	Presence-absence	Alistipes senegalensis [ref_mOTU_v25_01017]	Active usage	-0.045146	-0.146721	0.0459201	0.424693	Confounded	C07A, N05B, C07AB, M01AH, N02AX, N05BA, C07AB02, N02AX02, N05BA12, S01CA82, E55, F32, F41, I10, I11, I49, J20, K21, K50, K58, N95, health_status_ok, cecumRemoved, Fish, Eggs, alcohol_has_used
ATC3	Antiepileptics (N03A)	Presence-absence	Anaerotruncus colihominis [ref_mOTU_v25_03438]	Active usage	0.0517653	0.105139	0.0344054	0.381432	Confounded	N06A, F32, F33, I50, M80, N18
ATC3	Antiepileptics (N03A)	Presence-absence	Bacteroidales species incertae sedis [meta_mOTU_v25_12262]	Active usage	-0.0552963	-0.146721	0.0217603	0.315673	Confounded	G40
ATC3	Antiepileptics (N03A)	Presence-absence	Bacteroidales species incertae sedis [meta_mOTU_v25_13098]	Active usage	-0.0536165	-0.166329	0.0122693	0.250495	Confidently deconfounded
ATC3	Antiepileptics (N03A)	Presence-absence	Bacteroides bouchesdurhonensis/faecichinchillae [ref_mOTU_v25_03487]	Active usage	-0.056277	-0.106491	0.000631309	0.0543456	Confidently deconfounded
ATC3	Antiepileptics (N03A)	Presence-absence	Bacteroides salyersiae [ref_mOTU_v25_02140]	Active usage	-0.0595863	-0.160581	0.00136967	0.0837503	Confidently deconfounded
ATC3	Antiepileptics (N03A)	Presence-absence	Barnesiella intestinihominis [ref_mOTU_v25_03595]	Active usage	-0.0634015	-0.14334	0.0139694	0.265996	Confidently deconfounded
ATC3	Antiepileptics (N03A)	Presence-absence	Blautia obeum [ref_mOTU_v25_05139]	Active usage	-0.0834816	-0.185936	0.00106011	0.0730298	Confidently deconfounded
ATC3	Antiepileptics (N03A)	Presence-absence	Butyricicoccus species incertae sedis [meta_mOTU_v25_12617]	Active usage	-0.0544817	-0.1714	0.0150725	0.274256	Confounded	N05B, N05BA
ATC3	Antiepileptics (N03A)	Presence-absence	Clostridia species incertae sedis [meta_mOTU_v25_14185]	Active usage	-0.0461563	-0.136917	0.0320062	0.37063	Confounded	C01E, C07A, N05B, C01EB, N05BA, C01EB15, F32
ATC3	Antiepileptics (N03A)	Presence-absence	Clostridiales bacterium 41_21_two_genomes [meta_mOTU_v25_12629]	Active usage	-0.0467296	-0.109703	0.00820982	0.213148	Confidently deconfounded
ATC3	Antiepileptics (N03A)	Presence-absence	Clostridiales sp. [ref_mOTU_v25_02968]	Active usage	0.0525699	0.144354	0.0125184	0.252985	Confidently deconfounded
ATC3	Antiepileptics (N03A)	Presence-absence	Clostridiales sp. [ref_mOTU_v25_03661]	Active usage	-0.0481109	-0.148918	0.0242226	0.329497	Confounded	N06A, N05BA01
ATC3	Antiepileptics (N03A)	Presence-absence	Clostridiales species incertae sedis [meta_mOTU_v25_12228]	Active usage	-0.0452425	-0.123394	0.0385451	0.397516	Confounded	C07A, C07AB, N02AX, N02AX02, F31, F32, J20, J30, K21, K52, L70, M15, N18, health_status_ok, mental_health_status_ok, cecumRemoved, Eggs, doesPhysicalExercise
ATC3	Antiepileptics (N03A)	Presence-absence	Clostridiales species incertae sedis [meta_mOTU_v25_12288]	Active usage	-0.0777905	-0.176302	0.00193928	0.103059	Confidently deconfounded
ATC3	Antiepileptics (N03A)	Presence-absence	Clostridiales species incertae sedis [meta_mOTU_v25_12301]	Active usage	-0.0602407	-0.14334	0.0121032	0.249477	Confidently deconfounded
ATC3	Antiepileptics (N03A)	Presence-absence	Clostridiales species incertae sedis [meta_mOTU_v25_12304]	Active usage	-0.0671462	-0.207066	0.00108521	0.0739837	Confidently deconfounded
ATC3	Antiepileptics (N03A)	Presence-absence	Clostridiales species incertae sedis [meta_mOTU_v25_12309]	Active usage	-0.0441101	-0.135903	0.0453477	0.422691	Confounded	A02B, N06A, A02BC, C07AB, C09BA, N06AX, A02BC05, C09BA04, M01AX05, J20, J30, K50, K58, N95, mental_health_status_ok, Koloskoopia, cecumRemoved, has_smoked
ATC3	Antiepileptics (N03A)	Presence-absence	Clostridiales species incertae sedis [meta_mOTU_v25_12334]	Active usage	-0.0489474	-0.129986	0.0370249	0.392257	Confounded	A10B, C07A, N05B, A10BA, C07AB, C09BA, N02AX, N05BA, A10BA02, C01EB15, C09BA04, N02AX02, E11, F32, F33, F41, I11, J30, M15, M80, health_status_ok
ATC3	Antiepileptics (N03A)	Presence-absence	Clostridiales species incertae sedis [meta_mOTU_v25_12340]	Active usage	-0.0448134	-0.117478	0.0351135	0.385295	Confounded	A10B, A10BA, A10BA02, C01EB15, G20
ATC3	Antiepileptics (N03A)	Presence-absence	Clostridiales species incertae sedis [meta_mOTU_v25_12356]	Active usage	-0.0712988	-0.138945	0.00531102	0.173078	Confidently deconfounded
ATC3	Antiepileptics (N03A)	Presence-absence	Clostridiales species incertae sedis [meta_mOTU_v25_12361]	Active usage	-0.0802216	-0.207911	0.000893154	0.0659035	Confidently deconfounded
ATC3	Antiepileptics (N03A)	Presence-absence	Clostridiales species incertae sedis [meta_mOTU_v25_12434]	Active usage	-0.044597	-0.109364	0.0312597	0.366654	Confounded	N05A, Boiled vegetables, doesPhysicalExercise
ATC3	Antiepileptics (N03A)	Presence-absence	Clostridiales species incertae sedis [meta_mOTU_v25_12445]	Active usage	0.0500349	0.156187	0.0247968	0.332362	Confounded	N05B, N06A, N05BA, N06AX
ATC3	Antiepileptics (N03A)	Presence-absence	Clostridiales species incertae sedis [meta_mOTU_v25_12496]	Active usage	-0.0535451	-0.151623	0.00899918	0.221563	Confidently deconfounded
ATC3	Antiepileptics (N03A)	Presence-absence	Clostridiales species incertae sedis [meta_mOTU_v25_12521]	Active usage	-0.0704366	-0.204192	0.00234206	0.113958	Confidently deconfounded
ATC3	Antiepileptics (N03A)	Presence-absence	Clostridiales species incertae sedis [meta_mOTU_v25_12587]	Active usage	-0.0521993	-0.154158	0.0186887	0.299084	Confounded	N05B, N06A, N02AX, N05BA, N02AX02
ATC3	Antiepileptics (N03A)	Presence-absence	Clostridiales species incertae sedis [meta_mOTU_v25_12631]	Active usage	-0.0500222	-0.135057	0.0343769	0.381432	Confounded	A10B, C09BA, N06AX, C09BA04, M01AE52, E11, F41, M15, mental_health_status_ok
ATC3	Antiepileptics (N03A)	Presence-absence	Clostridiales species incertae sedis [meta_mOTU_v25_12691]	Active usage	-0.0669572	-0.209263	0.00201025	0.104781	Confidently deconfounded
ATC3	Antiepileptics (N03A)	Presence-absence	Clostridiales species incertae sedis [meta_mOTU_v25_12763]	Active usage	-0.0859321	-0.262001	6.32071e-05	0.0127162	Confidently deconfounded
ATC3	Antiepileptics (N03A)	Presence-absence	Clostridiales species incertae sedis [meta_mOTU_v25_12774]	Active usage	-0.0531178	-0.156525	0.0160456	0.281086	Confounded	N06A, N06AX, F32
ATC3	Antiepileptics (N03A)	Presence-absence	Clostridiales species incertae sedis [meta_mOTU_v25_12855]	Active usage	-0.0552979	-0.132015	0.00652238	0.191843	Confidently deconfounded
ATC3	Antiepileptics (N03A)	Presence-absence	Clostridiales species incertae sedis [meta_mOTU_v25_12974]	Active usage	-0.043161	-0.126268	0.0413215	0.409125	Confounded	A03A, C01E, C07A, N05A, N05B, N05C, N06A, C01EB, C07AB, N05BA, N05CF, C01EB15, N05BA12, N05CF01, N06AB10, F32, F41, H25, I11, K21, K58, N18, cecumRemoved, Boiled vegetables, has_smoked, doesPhysicalExercise
ATC3	Antiepileptics (N03A)	Presence-absence	Clostridiales species incertae sedis [meta_mOTU_v25_13147]	Active usage	-0.0635117	-0.177316	0.00660766	0.193448	Confidently deconfounded
ATC3	Antiepileptics (N03A)	Presence-absence	Clostridiales species incertae sedis [meta_mOTU_v25_13176]	Active usage	-0.0448392	-0.124915	0.0393299	0.400448	Confounded	B03B, C01E, C07A, N05B, N05C, N06A, C01EB, C07AB, N05BA, N05CF, N06AX, C01EB15, M01AH05, N05BA12, N05CF01, N05CF02, N06AX21, F32, F41, H25, I11, K21, health_status_ok, mental_health_status_ok, has_smoked, doesPhysicalExercise
ATC3	Antiepileptics (N03A)	Presence-absence	Clostridiales species incertae sedis [meta_mOTU_v25_13187]	Active usage	-0.0569232	-0.196924	0.0106377	0.23612	Confidently deconfounded
ATC3	Antiepileptics (N03A)	Presence-absence	Clostridiales species incertae sedis [meta_mOTU_v25_13264]	Active usage	-0.0524904	-0.134381	0.00706564	0.199809	Confidently deconfounded
ATC3	Antiepileptics (N03A)	Presence-absence	Clostridiales species incertae sedis [meta_mOTU_v25_13332]	Active usage	-0.0750183	-0.244591	0.000518208	0.0481456	Confidently deconfounded
ATC3	Antiepileptics (N03A)	Presence-absence	Clostridiales species incertae sedis [meta_mOTU_v25_13390]	Active usage	-0.0475213	-0.141312	0.0319501	0.370289	Confounded	F33, F41
ATC3	Antiepileptics (N03A)	Presence-absence	Clostridiales species incertae sedis [meta_mOTU_v25_13486]	Active usage	0.0515902	0.0936444	0.0325166	0.373542	Confounded	C01E, C01EB, C01EB15
ATC3	Antiepileptics (N03A)	Presence-absence	Clostridiales species incertae sedis [meta_mOTU_v25_13701]	Active usage	-0.0725504	-0.227688	0.000565764	0.0507951	Confidently deconfounded
ATC3	Antiepileptics (N03A)	Presence-absence	Clostridiales species incertae sedis [meta_mOTU_v25_13774]	Active usage	-0.047174	-0.145538	0.0296176	0.357982	Confounded	N02AX, M03BX02, N02AX02, F32
ATC3	Antiepileptics (N03A)	Presence-absence	Clostridiales species incertae sedis [meta_mOTU_v25_13792]	Active usage	-0.0493342	-0.15027	0.0259196	0.33785	Confounded	N05B, N06A, N05BA, N06AX, F32, F41
ATC3	Antiepileptics (N03A)	Presence-absence	Clostridiales species incertae sedis [meta_mOTU_v25_13863]	Active usage	-0.0690108	-0.159567	0.00467391	0.163032	Confidently deconfounded
ATC3	Antiepileptics (N03A)	Presence-absence	Clostridiales species incertae sedis [meta_mOTU_v25_14315]	Active usage	-0.0483009	-0.157201	0.0238771	0.327268	Confounded	N05B, N06A, N05BA, N06AX, N05BA01, F32
ATC3	Antiepileptics (N03A)	Presence-absence	Clostridium sp. [ref_mOTU_v25_03608]	Active usage	-0.0476048	-0.097025	0.0219298	0.316322	Confounded	N05B, N06A, N05BA
ATC3	Antiepileptics (N03A)	Presence-absence	Clostridium sp. [ref_mOTU_v25_03610]	Active usage	-0.0563422	-0.166836	0.00559524	0.178216	Confidently deconfounded
ATC3	Antiepileptics (N03A)	Presence-absence	Clostridium sp. [ref_mOTU_v25_03622]	Active usage	-0.0619892	-0.0885734	0.0200401	0.307163	Confounded	N05B, N06A, N05BA
ATC3	Antiepileptics (N03A)	Presence-absence	Clostridium sp. CAG:1193 [meta_mOTU_v25_12245]	Active usage	-0.0572019	-0.140636	0.00482142	0.165306	Confidently deconfounded
ATC3	Antiepileptics (N03A)	Presence-absence	Clostridium sp. CAG:226 [meta_mOTU_v25_12471]	Active usage	-0.0463134	-0.146214	0.0332127	0.376322	Confounded	C07A, L04A, N05B, N05BA, N05BA12, N05CF01, F32, F41
ATC3	Antiepileptics (N03A)	Presence-absence	Clostridium sp. CAG:349 [ref_mOTU_v25_07622]	Active usage	-0.0453917	-0.133536	0.0332053	0.376307	Confounded	N05B, M01AE, N05BA, N05BA01, F32, mental_health_status_ok
ATC3	Antiepileptics (N03A)	Presence-absence	Clostridium sp. CAG:451 [meta_mOTU_v25_12646]	Active usage	-0.0435904	-0.108519	0.0260428	0.338482	Confounded	N05B, N05BA
ATC3	Antiepileptics (N03A)	Presence-absence	Clostridium sp. CAG:524 [meta_mOTU_v25_12495]	Active usage	-0.0528959	-0.111393	0.00680485	0.196204	Confidently deconfounded
ATC3	Antiepileptics (N03A)	Presence-absence	Clostridium sp. CAG:533 [meta_mOTU_v25_12421]	Active usage	-0.0505326	-0.129986	0.011848	0.247499	Confidently deconfounded
ATC3	Antiepileptics (N03A)	Presence-absence	Clostridium sp. CAG:557 [meta_mOTU_v25_13367]	Active usage	-0.04135	-0.0949966	0.0187014	0.299138	Confidently deconfounded
ATC3	Antiepileptics (N03A)	Presence-absence	Clostridium species incertae sedis [meta_mOTU_v25_12249]	Active usage	-0.0443468	-0.125761	0.0398284	0.40282	Confounded	F41, Eggs
ATC3	Antiepileptics (N03A)	Presence-absence	Clostridium species incertae sedis [meta_mOTU_v25_12977]	Active usage	-0.0529864	-0.109703	0.00423739	0.154983	Confidently deconfounded
ATC3	Antiepileptics (N03A)	Presence-absence	Coprobacter fastidiosus [ref_mOTU_v25_03667]	Active usage	-0.0488745	-0.160074	0.0369894	0.392106	Confounded	N02C, N02CC
ATC3	Antiepileptics (N03A)	Presence-absence	Eggerthella lenta [ref_mOTU_v25_00719]	Active usage	0.0517955	0.13117	0.0265935	0.34157	Confounded	N05B, N06A, N05BA, F33
ATC3	Antiepileptics (N03A)	Presence-absence	Eggerthella species incertae sedis [meta_mOTU_v25_12316]	Active usage	-0.0549898	-0.177316	0.0136744	0.263525	Confidently deconfounded
ATC3	Antiepileptics (N03A)	Presence-absence	Enterobacterales sp. [ref_mOTU_v25_00085]	Active usage	0.0522792	0.103786	0.038554	0.397516	Confounded	G01A, N02A, R06A, A02BC, R06AX, G43
ATC3	Antiepileptics (N03A)	Presence-absence	Faecalibacterium prausnitzii [ref_mOTU_v25_06110]	Active usage	-0.0951006	-0.155849	0.000782656	0.0615265	Confidently deconfounded
ATC3	Antiepileptics (N03A)	Presence-absence	Faecalibacterium species incertae sedis [meta_mOTU_v25_12325]	Active usage	-0.0579049	-0.109364	0.0235846	0.326874	Confounded	N06A, N06AX, F32, F33
ATC3	Antiepileptics (N03A)	Presence-absence	Faecalibacterium species incertae sedis [meta_mOTU_v25_12403]	Active usage	-0.0765007	-0.180189	0.00199542	0.104475	Confidently deconfounded
ATC3	Antiepileptics (N03A)	Presence-absence	Firmicutes bacterium CAG:238 [ref_mOTU_v25_07735]	Active usage	-0.0560857	-0.170723	0.00837958	0.214505	Confidently deconfounded
ATC3	Antiepileptics (N03A)	Presence-absence	Firmicutes bacterium CAG:272 [ref_mOTU_v25_07736]	Active usage	-0.0645731	-0.180865	0.00140137	0.084708	Confidently deconfounded
ATC3	Antiepileptics (N03A)	Presence-absence	Firmicutes bacterium CAG:345 [ref_mOTU_v25_07739]	Active usage	-0.0497547	-0.154665	0.0134895	0.261871	Confounded	N05B, N05BA
ATC3	Antiepileptics (N03A)	Presence-absence	Firmicutes species incertae sedis [meta_mOTU_v25_12231]	Active usage	-0.0459994	-0.144354	0.0308931	0.364723	Confounded	N05A, N06A, N05AH, N05AH04
ATC3	Antiepileptics (N03A)	Presence-absence	Firmicutes species incertae sedis [meta_mOTU_v25_12285]	Active usage	-0.0449081	-0.145538	0.038857	0.398639	Confounded	A10B, B03B, C07A, L04A, R01B, C07AB, R01BA, C09BA04, M01AE52, R01BA93, E11, F32, F41, H25, I11, N10, health_status_ok, mental_health_status_ok, cecumRemoved, doesPhysicalExercise
ATC3	Antiepileptics (N03A)	Presence-absence	Firmicutes species incertae sedis [meta_mOTU_v25_12438]	Active usage	-0.0529333	-0.12593	0.00958795	0.226538	Confidently deconfounded
ATC3	Antiepileptics (N03A)	Presence-absence	Firmicutes species incertae sedis [meta_mOTU_v25_12769]	Active usage	-0.0508001	-0.112238	0.00518537	0.171204	Confidently deconfounded
ATC3	Antiepileptics (N03A)	Presence-absence	Firmicutes species incertae sedis [meta_mOTU_v25_14146]	Active usage	-0.0558452	-0.121366	0.00232635	0.113418	Confidently deconfounded
ATC3	Antiepileptics (N03A)	Presence-absence	Mycoplasma sp. CAG:611 [meta_mOTU_v25_12292]	Active usage	-0.058982	-0.154158	0.00441799	0.158143	Confidently deconfounded
ATC3	Antiepileptics (N03A)	Presence-absence	Oscillibacter sp. 57_20 [meta_mOTU_v25_12282]	Active usage	-0.0608994	-0.156694	0.0104808	0.235003	Confidently deconfounded
ATC3	Antiepileptics (N03A)	Presence-absence	Oscillibacter sp. 57_20 [meta_mOTU_v25_12610]	Active usage	-0.0580336	-0.0983773	0.0216826	0.315265	Ambiguously deconfounded
ATC3	Antiepileptics (N03A)	Presence-absence	Oscillibacter species incertae sedis [meta_mOTU_v25_12353]	Active usage	-0.0514542	-0.164131	0.019168	0.301597	Confounded	N02AX, N02AX02
ATC3	Antiepileptics (N03A)	Presence-absence	Proteobacteria bacterium CAG:495 [ref_mOTU_v25_07717]	Active usage	-0.0505235	-0.118999	0.00804674	0.211241	Confidently deconfounded
ATC3	Antiepileptics (N03A)	Presence-absence	Pseudoflavonifractor species incertae sedis [meta_mOTU_v25_14283]	Active usage	0.0598853	0.141481	0.00988196	0.229422	Confidently deconfounded
ATC3	Antiepileptics (N03A)	Presence-absence	Ruminococcaceae species incertae sedis [meta_mOTU_v25_12239]	Active usage	-0.0750907	-0.107674	0.0065113	0.191843	Confidently deconfounded
ATC3	Antiepileptics (N03A)	Presence-absence	Ruminococcaceae species incertae sedis [meta_mOTU_v25_12259]	Active usage	-0.0615966	-0.116295	0.0132923	0.260611	Confounded	N05B, N05BA
ATC3	Antiepileptics (N03A)	Presence-absence	Ruminococcaceae species incertae sedis [meta_mOTU_v25_12396]	Active usage	-0.0565404	-0.18526	0.00998676	0.230939	Confidently deconfounded
ATC3	Antiepileptics (N03A)	Presence-absence	Ruminococcaceae species incertae sedis [meta_mOTU_v25_13305]	Active usage	-0.0441989	-0.125423	0.0387703	0.398289	Confounded	I11, N18, health_status_ok, has_smoked
ATC3	Antiepileptics (N03A)	Presence-absence	Ruminococcaceae species incertae sedis [meta_mOTU_v25_13455]	Active usage	0.0534946	0.107336	0.0220705	0.316697	Confounded	N05B, N05BA
ATC3	Antiepileptics (N03A)	Presence-absence	Ruminococcus sp. [ref_mOTU_v25_03651]	Active usage	-0.0629801	-0.194557	0.00149366	0.0883824	Confidently deconfounded
ATC3	Antiepileptics (N03A)	Presence-absence	Ruminococcus sp. [ref_mOTU_v25_03681]	Active usage	-0.0839965	-0.264706	0.000198548	0.0264142	Confidently deconfounded
ATC3	Antiepileptics (N03A)	Presence-absence	Ruminococcus sp. CAG:403 [ref_mOTU_v25_07710]	Active usage	-0.0425301	-0.076403	0.0336461	0.377825	Confounded	N02A, N05B, M01AB, N05BA, N06AX, F33, J30
ATC3	Antifungals For Topical Use (D01A)	Presence-absence	[Ruminococcus] torques [ref_mOTU_v25_03660]	Active usage	0.0414826	0.0885608	0.0413024	0.409125	Confounded	A10B, H02A, A10BA, H02AB, A10BA02, M01AC05
ATC3	Antifungals For Topical Use (D01A)	Presence-absence	Anaerostipes hadrus [ref_mOTU_v25_00857]	Active usage	0.0469228	0.0772465	0.010038	0.231256	Confidently deconfounded
ATC3	Antifungals For Topical Use (D01A)	Presence-absence	Bacteroides cellulosilyticus/fragilis [ref_mOTU_v25_01597]	Active usage	0.060016	0.224366	0.0115518	0.245425	Confidently deconfounded
ATC3	Antifungals For Topical Use (D01A)	Presence-absence	Bacteroides stercoris [ref_mOTU_v25_01579]	Active usage	0.0538601	0.226895	0.0154177	0.276707	Confidently deconfounded
ATC3	Antifungals For Topical Use (D01A)	Presence-absence	Clostridiales sp. [ref_mOTU_v25_03661]	Active usage	0.0509721	0.197287	0.0283874	0.351436	Confidently deconfounded
ATC3	Antifungals For Topical Use (D01A)	Presence-absence	Clostridiales species incertae sedis [meta_mOTU_v25_12301]	Active usage	-0.0491922	-0.140666	0.0441992	0.419722	Confounded	C07A, C09D, C10A, C07AB, G01AF, C07AB02, E78, I10, I11, K58, usualStoolType_category, frequencyGutEmpting_name
ATC3	Antifungals For Topical Use (D01A)	Presence-absence	Clostridiales species incertae sedis [meta_mOTU_v25_12691]	Active usage	-0.044692	-0.167794	0.0456048	0.423509	Confounded	C07A, C09C, N03A, N05B, N05C, N06A, C07AB, C09CA, N03AX, N05BA, N05CF, N06AB, C07AB02, C09DA07, M01AH05, N05AH04, N05BA12, C18, F32, F41, G40, H25, I10, I11, J20, J30, J35, K29, K58, M10, health_status_ok, mental_health_status_ok, cecumRemoved, Bread, has_smoked, alcohol_has_used, usualStoolType_category, frequencyGutEmpting_name
ATC3	Antifungals For Topical Use (D01A)	Presence-absence	Clostridiales species incertae sedis [meta_mOTU_v25_12763]	Active usage	-0.0445775	-0.158336	0.0464588	0.426673	Confounded	B03B, C07A, L04A, N02A, N03A, N05A, N05B, N06A, C07AB, G04BE, N03AX, N05AH, N05BA, B01AF01, C07AB02, N02AJ06, N05AH04, N05BA12, F32, F41, I10, I11, I84, J20, J30, M10, health_status_ok, mental_health_status_ok, cecumRemoved, Bread, alcohol_has_used, usualStoolType_category
ATC3	Antifungals For Topical Use (D01A)	Presence-absence	Clostridiales species incertae sedis [meta_mOTU_v25_12774]	Active usage	-0.0521246	-0.199077	0.0203736	0.309322	Confidently deconfounded
ATC3	Antifungals For Topical Use (D01A)	Presence-absence	Clostridiales species incertae sedis [meta_mOTU_v25_12804]	Active usage	-0.0455308	-0.122192	0.019847	0.305945	Confidently deconfounded
ATC3	Antifungals For Topical Use (D01A)	Presence-absence	Clostridiales species incertae sedis [meta_mOTU_v25_13415]	Active usage	-0.0437977	-0.176383	0.0377587	0.394573	Confounded	N05BA12, F32, K58, usualStoolType_category, frequencyGutEmpting_name
ATC3	Antifungals For Topical Use (D01A)	Presence-absence	Clostridium phoceensis [ref_mOTU_v25_08865]	Active usage	0.034508	0.074619	0.0309913	0.365357	Confounded	Coffee
ATC3	Antifungals For Topical Use (D01A)	Presence-absence	Clostridium sp. [ref_mOTU_v25_03608]	Active usage	0.0532079	0.180849	0.0386053	0.397713	Confounded	A10B, Fish, Fresh fruit, berries
ATC3	Antifungals For Topical Use (D01A)	Presence-absence	Clostridium sp. [ref_mOTU_v25_03680]	Active usage	0.037877	0.0725171	0.0246648	0.332002	Confidently deconfounded
ATC3	Antifungals For Topical Use (D01A)	Presence-absence	Clostridium sp. CAG:628 [meta_mOTU_v25_12644]	Active usage	-0.0517324	-0.16318	0.00655636	0.192474	Confidently deconfounded
ATC3	Antifungals For Topical Use (D01A)	Presence-absence	Clostridium species incertae sedis [meta_mOTU_v25_12324]	Active usage	0.0509149	0.176859	0.0333846	0.376698	Confidently deconfounded
ATC3	Antifungals For Topical Use (D01A)	Presence-absence	Clostridium species incertae sedis [meta_mOTU_v25_12417]	Active usage	0.0453348	0.131125	0.0184567	0.2972	Confidently deconfounded
ATC3	Antifungals For Topical Use (D01A)	Presence-absence	Eubacterium ramulus [ref_mOTU_v25_03570]	Active usage	0.0453305	0.135116	0.034966	0.384583	Confidently deconfounded
ATC3	Antifungals For Topical Use (D01A)	Presence-absence	Eubacterium sp. CAG:274 [meta_mOTU_v25_12688]	Active usage	0.0505986	0.177943	0.0437119	0.417996	Confounded	C09D, C09DA, M01AH, C08CA01, C09DA07, C18, I10, M10
ATC3	Antifungals For Topical Use (D01A)	Presence-absence	Eubacterium species incertae sedis [meta_mOTU_v25_12474]	Active usage	-0.0427213	-0.127759	0.0463138	0.426056	Confounded	C10A, N06A, C10AA, N06AB, C10AA07, N06AB10, E78, F32, F41, tonsilsRemoved, Bread, has_smoked
ATC3	Antifungals For Topical Use (D01A)	Presence-absence	Eubacterium species incertae sedis [meta_mOTU_v25_13196]	Active usage	0.0451165	0.195399	0.0451862	0.422104	Confounded	A10B, C09C, A10BA, C09CA, A10BA02, L20, Anesteesia, Sweets
ATC3	Antifungals For Topical Use (D01A)	Presence-absence	Eubacterium ventriosum [ref_mOTU_v25_11151]	Active usage	0.0427198	0.13014	0.0491866	0.43621	Confounded	A10B, S01E, A10BA, A10BA02, R01AD09, F50, K50, Sweets
ATC3	Antifungals For Topical Use (D01A)	Presence-absence	Methanobrevibacter smithii [ref_mOTU_v25_03695]	Active usage	-0.0451621	-0.175923	0.0417001	0.409768	Confounded	N03A, F32, F41, I10, I84, K29, M10, N95, usualStoolType_category, frequencyGutEmpting_name
ATC3	Antifungals For Topical Use (D01A)	Presence-absence	Roseburia inulinivorans [ref_mOTU_v25_00860]	Active usage	0.032277	0.0677877	0.0422965	0.412382	Confounded	B37
ATC3	Antifungals For Topical Use (D01A)	Presence-absence	Ruminococcaceae species incertae sedis [meta_mOTU_v25_12264]	Active usage	-0.0565964	-0.204923	0.0152332	0.275286	Confidently deconfounded
ATC3	Antifungals For Topical Use (D01A)	Presence-absence	Ruminococcus sp. [ref_mOTU_v25_03651]	Active usage	-0.0407306	-0.16139	0.0485625	0.433868	Confounded	C07A, H03A, M01A, N03A, N05B, N06A, C01BC, C07AB, H03AA, M01AE, N03AX, N05BA, N06AB, C01BC03, C07AB02, H03AA01, M01AE01, N05BA01, N05BA12, D12, E11, E55, F32, F33, G40, H25, I10, I11, I49, I70, J20, J35, K80, M10, N18, health_status_ok, mental_health_status_ok, cecumRemoved, tonsilsRemoved, Bread
ATC3	Antifungals For Topical Use (D01A)	Presence-absence	Ruminococcus sp. CAG:177 [meta_mOTU_v25_12400]	Active usage	-0.051367	-0.19484	0.0213153	0.314275	Confidently deconfounded
ATC3	Antifungals For Topical Use (D01A)	Presence-absence	Sutterella species incertae sedis [meta_mOTU_v25_12967]	Active usage	-0.0444848	-0.113784	0.023466	0.326101	Confidently deconfounded
ATC3	Antifungals For Topical Use (D01A)	Presence-absence	Sutterella wadsworthensis [ref_mOTU_v25_04772]	Active usage	-0.0438547	-0.169584	0.0441636	0.419645	Confounded	G03C, J05A, G03CA, J05AB, G03CA03, J05AB11, B37, J02, J20, tonsilsRemoved, Sweets
ATC3	Antifungals For Topical Use (D01A)	Presence-absence	Veillonella dispar [ref_mOTU_v25_01940]	Active usage	0.0558409	0.213298	0.0158612	0.280365	Confidently deconfounded
ATC3	Antifungals For Topical Use (D01A)	Presence-absence	Veillonella parvula [ref_mOTU_v25_01938]	Active usage	0.0524582	0.246584	0.0162847	0.283468	Confidently deconfounded
ATC3	Antiglaucoma Preparations And Miotics (S01E)	Presence-absence	Alistipes putredinis [ref_mOTU_v25_03683]	Active usage	0.0442372	0.0596817	0.019938	0.30658	Confidently deconfounded
ATC3	Antiglaucoma Preparations And Miotics (S01E)	Presence-absence	Anaerostipes hadrus [ref_mOTU_v25_00857]	Active usage	0.0479231	0.0396431	0.0254719	0.335481	Confidently deconfounded
ATC3	Antiglaucoma Preparations And Miotics (S01E)	Presence-absence	Bacteroidales species incertae sedis [meta_mOTU_v25_12262]	Active usage	0.0560825	0.122643	0.00399616	0.149617	Ambiguously deconfounded
ATC3	Antiglaucoma Preparations And Miotics (S01E)	Presence-absence	Bacteroidales species incertae sedis [meta_mOTU_v25_12643]	Active usage	0.0634072	0.140206	0.00915964	0.22357	Confidently deconfounded
ATC3	Antiglaucoma Preparations And Miotics (S01E)	Presence-absence	Bifidobacterium catenulatum/kashiwanohense [ref_mOTU_v25_02701]	Active usage	-0.0412021	-0.12544	0.0234654	0.326101	Ambiguously deconfounded
ATC3	Antiglaucoma Preparations And Miotics (S01E)	Presence-absence	Clostridiales species incertae sedis [meta_mOTU_v25_12300]	Active usage	-0.0423772	-0.0741661	0.0354909	0.385625	Confounded	H25
ATC3	Antiglaucoma Preparations And Miotics (S01E)	Presence-absence	Clostridiales species incertae sedis [meta_mOTU_v25_12667]	Active usage	0.0518615	0.230006	0.0160189	0.281059	Confidently deconfounded
ATC3	Antiglaucoma Preparations And Miotics (S01E)	Presence-absence	Clostridiales species incertae sedis [meta_mOTU_v25_13390]	Active usage	0.0427797	0.161924	0.0408213	0.407374	Confounded	F32, J30, K21
ATC3	Antiglaucoma Preparations And Miotics (S01E)	Presence-absence	Clostridiales species incertae sedis [meta_mOTU_v25_13719]	Active usage	-0.0461988	-0.0806688	0.0147762	0.272114	Confidently deconfounded
ATC3	Antiglaucoma Preparations And Miotics (S01E)	Presence-absence	Clostridium sp. 26_22 [ref_mOTU_v25_10411]	Active usage	0.0479668	0.1034	0.0487957	0.434743	Confounded	N02AX, N02AX02, N05CF02, N06AX21, Fresh vegetables, Boiled vegetables
ATC3	Antiglaucoma Preparations And Miotics (S01E)	Presence-absence	Clostridium sp. 27_14 [meta_mOTU_v25_12513]	Active usage	0.0688003	0.179302	0.0025519	0.119524	Confidently deconfounded
ATC3	Antiglaucoma Preparations And Miotics (S01E)	Presence-absence	Clostridium sp. CAG:411 [ref_mOTU_v25_07623]	Active usage	-0.0421292	-0.0592316	0.0350797	0.385255	Confounded	H25, I25, Potatoes
ATC3	Antiglaucoma Preparations And Miotics (S01E)	Presence-absence	Clostridium sp. CAG:798 [meta_mOTU_v25_12275]	Active usage	-0.0484185	-0.0588377	0.0191058	0.301179	Ambiguously deconfounded
ATC3	Antiglaucoma Preparations And Miotics (S01E)	Presence-absence	Firmicutes bacterium CAG:227 [ref_mOTU_v25_07734]	Active usage	-0.0414399	-0.0979986	0.0456551	0.423713	Confounded	C10A, G04B, A10BA, C10AA, A02BC05, A10BA02, C10AA05, D50, Fresh fruit, berries
ATC3	Antiglaucoma Preparations And Miotics (S01E)	Presence-absence	Firmicutes sp. [ref_mOTU_v25_02743]	Active usage	-0.0399869	-0.0587654	0.0487966	0.434743	Confounded	H02A, N06A, H02AB, M80
ATC3	Antiglaucoma Preparations And Miotics (S01E)	Presence-absence	Lentisphaerae bacterium ADurb.Bin242 [meta_mOTU_v25_12416]	Active usage	0.0450087	0.129837	0.0367977	0.391223	Confounded	N81
ATC3	Antiglaucoma Preparations And Miotics (S01E)	Presence-absence	Massilioclostridium coli [ref_mOTU_v25_10237]	Active usage	-0.0409132	-0.0834901	0.0412918	0.409125	Confounded	S01C, S01CA, S01CA82, I11, health_status_ok, Coffee, Porridge, muesli, has_smoked
ATC3	Antiglaucoma Preparations And Miotics (S01E)	Presence-absence	Mycoplasma sp. CAG:472 [ref_mOTU_v25_07685]	Active usage	-0.0428912	-0.0489832	0.036085	0.388046	Confounded	H40
ATC3	Antiglaucoma Preparations And Miotics (S01E)	Presence-absence	Parabacteroides sp. SN4 [ref_mOTU_v25_05402]	Active usage	-0.0382536	-0.0918656	0.0385477	0.397516	Ambiguously deconfounded
ATC3	Antiglaucoma Preparations And Miotics (S01E)	Presence-absence	Roseburia species incertae sedis [meta_mOTU_v25_12366]	Active usage	-0.0423632	-0.0651555	0.0466908	0.42711	Confounded	R01AD09, B37, H25, I49, Coffee, has_smoked
ATC3	Antiglaucoma Preparations And Miotics (S01E)	Presence-absence	uncultured Clostridium sp. [ref_mOTU_v25_11606]	Active usage	-0.0413207	-0.10221	0.0469037	0.428126	Confounded	C07A, G03F, G04B, C07AB, C07AB02, Anesteesia, eatingHabit_name, usualStoolType_category
ATC3	Antigout Preparations (M04A)	Presence-absence	[Clostridium] clostridioforme/bolteae [ref_mOTU_v25_03442]	Active usage	0.0538716	0.150242	0.0158801	0.280383	Confounded	A10B, E11, M10
ATC3	Antigout Preparations (M04A)	Presence-absence	Acidiphilium sp. CAG:727 [meta_mOTU_v25_13297]	Active usage	-0.0443964	-0.108008	0.0270484	0.344322	Confounded	I11, M10
ATC3	Antigout Preparations (M04A)	Presence-absence	Bacteria species incertae sedis [meta_mOTU_v25_12444]	Active usage	-0.0367057	-0.110495	0.0085632	0.216896	Confounded	M10
ATC3	Antigout Preparations (M04A)	Presence-absence	Bacteria species incertae sedis [meta_mOTU_v25_13437]	Active usage	-0.0388994	-0.120453	0.0244746	0.330871	Ambiguously deconfounded
ATC3	Antigout Preparations (M04A)	Presence-absence	Bacteroides cellulosilyticus/fragilis [ref_mOTU_v25_01597]	Active usage	0.0700008	0.239107	0.00160143	0.0922403	Ambiguously deconfounded
ATC3	Antigout Preparations (M04A)	Presence-absence	Bacteroides clarus [ref_mOTU_v25_01578]	Active usage	0.0459335	0.131537	0.0412293	0.409125	Confounded	Sweets
ATC3	Antigout Preparations (M04A)	Presence-absence	Bacteroides sp. [ref_mOTU_v25_02810]	Active usage	-0.045938	-0.185653	0.0317742	0.369637	Ambiguously deconfounded
ATC3	Antigout Preparations (M04A)	Presence-absence	Clostridia species incertae sedis [meta_mOTU_v25_14185]	Active usage	-0.0527067	-0.180205	0.00983547	0.228782	Confounded	M10
ATC3	Antigout Preparations (M04A)	Presence-absence	Clostridiaceae species incertae sedis [meta_mOTU_v25_12983]	Active usage	-0.0310367	-0.18148	0.0251428	0.33395	Confidently deconfounded
ATC3	Antigout Preparations (M04A)	Presence-absence	Clostridiales sp. [ref_mOTU_v25_03605]	Active usage	-0.0458005	-0.126189	0.0301229	0.360644	Confounded	C07AB, I11
ATC3	Antigout Preparations (M04A)	Presence-absence	Clostridiales sp. [ref_mOTU_v25_03611]	Active usage	-0.0343113	-0.114905	0.0403265	0.405362	Confounded	C08C, C08CA, M01AE, M01AE52
ATC3	Antigout Preparations (M04A)	Presence-absence	Clostridiales species incertae sedis [meta_mOTU_v25_12228]	Active usage	-0.0543136	-0.167085	0.00943894	0.225573	Confounded	M10
ATC3	Antigout Preparations (M04A)	Presence-absence	Clostridiales species incertae sedis [meta_mOTU_v25_12251]	Active usage	-0.0487758	-0.211755	0.0223426	0.318367	Ambiguously deconfounded
ATC3	Antigout Preparations (M04A)	Presence-absence	Clostridiales species incertae sedis [meta_mOTU_v25_12254]	Active usage	-0.049134	-0.195474	0.0309133	0.36483	Confounded	A10B, C07AB, E11, I11, M10
ATC3	Antigout Preparations (M04A)	Presence-absence	Clostridiales species incertae sedis [meta_mOTU_v25_12272]	Active usage	-0.0426289	-0.21293	0.0431095	0.4155	Confounded	C07A, C07AB, M01AE, C07AB02, I10, I49, K58, M10, Tea
ATC3	Antigout Preparations (M04A)	Presence-absence	Clostridiales species incertae sedis [meta_mOTU_v25_12288]	Active usage	-0.081828	-0.236446	0.0010442	0.0723536	Confounded	M10
ATC3	Antigout Preparations (M04A)	Presence-absence	Clostridiales species incertae sedis [meta_mOTU_v25_12298]	Active usage	-0.0427911	-0.0790944	0.0356701	0.386531	Confounded	N18
ATC3	Antigout Preparations (M04A)	Presence-absence	Clostridiales species incertae sedis [meta_mOTU_v25_12334]	Active usage	-0.0575166	-0.203371	0.0147303	0.271626	Confounded	A10B, M10
ATC3	Antigout Preparations (M04A)	Presence-absence	Clostridiales species incertae sedis [meta_mOTU_v25_12382]	Active usage	-0.0476373	-0.162037	0.0237882	0.327268	Ambiguously deconfounded
ATC3	Antigout Preparations (M04A)	Presence-absence	Clostridiales species incertae sedis [meta_mOTU_v25_12425]	Active usage	-0.0482772	-0.192688	0.0165307	0.284773	Ambiguously deconfounded
ATC3	Antigout Preparations (M04A)	Presence-absence	Clostridiales species incertae sedis [meta_mOTU_v25_12473]	Active usage	0.0510654	0.169447	0.0372186	0.392983	Confounded	C01B, C07A, C01BC, C07AB, C01BC03, C07AB02, C08CA01, I10, I11, I48, N11, N18
ATC3	Antigout Preparations (M04A)	Presence-absence	Clostridiales species incertae sedis [meta_mOTU_v25_12494]	Active usage	-0.0514069	-0.193338	0.0175235	0.291474	Confounded	I11, M10
ATC3	Antigout Preparations (M04A)	Presence-absence	Clostridiales species incertae sedis [meta_mOTU_v25_12516]	Active usage	-0.0416465	-0.112994	0.0480588	0.432066	Confounded	A02B, A10B, B03B, C07A, C09C, C09D, C10A, H02A, J05A, A02BC, A10BA, C07AB, C09CA, C09DA, C10AA, H02AB, J05AB, N06AX, A02BC05, A10BA02, C07AB02, C07AB12, C09DA07, C10AA05, M03BX02, N05BA12, E11, H25, I11, J20, J30, K29, K35, K58, M10, N10, Koloskoopia, cecumRemoved, tonsilsRemoved, Soft drinks, frequencyGutEmpting_name
ATC3	Antigout Preparations (M04A)	Presence-absence	Clostridiales species incertae sedis [meta_mOTU_v25_12674]	Active usage	-0.0462107	-0.112919	0.0264846	0.341139	Confounded	A10B, I11
ATC3	Antigout Preparations (M04A)	Presence-absence	Clostridiales species incertae sedis [meta_mOTU_v25_12691]	Active usage	-0.0476401	-0.183054	0.0222785	0.318061	Confounded	A10B, I11, M10
ATC3	Antigout Preparations (M04A)	Presence-absence	Clostridiales species incertae sedis [meta_mOTU_v25_12910]	Active usage	-0.0447571	-0.0375604	0.03675	0.391064	Confounded	C10A, C10AA, E78, I11
ATC3	Antigout Preparations (M04A)	Presence-absence	Clostridiales species incertae sedis [meta_mOTU_v25_13147]	Active usage	-0.0654697	-0.228974	0.00396335	0.149373	Confounded	M10
ATC3	Antigout Preparations (M04A)	Presence-absence	Clostridiales species incertae sedis [meta_mOTU_v25_13159]	Active usage	-0.0394483	-0.0948133	0.0437723	0.418334	Confounded	C07A, C07AB, C07AB02, C09DA07, I10, I11, I50, M10
ATC3	Antigout Preparations (M04A)	Presence-absence	Clostridiales species incertae sedis [meta_mOTU_v25_13390]	Active usage	-0.0625089	-0.195787	0.00311526	0.131998	Ambiguously deconfounded
ATC3	Antigout Preparations (M04A)	Presence-absence	Clostridiales species incertae sedis [meta_mOTU_v25_13660]	Active usage	-0.0448119	-0.112594	0.014248	0.268098	Confidently deconfounded
ATC3	Antigout Preparations (M04A)	Presence-absence	Clostridiales species incertae sedis [meta_mOTU_v25_13784]	Active usage	-0.0484838	-0.163524	0.0150781	0.274256	Confounded	M10
ATC3	Antigout Preparations (M04A)	Presence-absence	Clostridium sp. [ref_mOTU_v25_03610]	Active usage	-0.0454366	-0.16836	0.0184703	0.297322	Confounded	I11, M10
ATC3	Antigout Preparations (M04A)	Presence-absence	Clostridium sp. 27_14 [meta_mOTU_v25_12513]	Active usage	0.0457833	0.1299	0.0385002	0.397252	Confounded	S01E, S01EE
ATC3	Antigout Preparations (M04A)	Presence-absence	Clostridium sp. CAG:306 [meta_mOTU_v25_12613]	Active usage	0.0516368	0.100386	0.0159647	0.280757	Confounded	A10B
ATC3	Antigout Preparations (M04A)	Presence-absence	Clostridium sp. CAG:349 [ref_mOTU_v25_07622]	Active usage	-0.0438248	-0.191263	0.0223175	0.318342	Confounded	M10
ATC3	Antigout Preparations (M04A)	Presence-absence	Clostridium sp. CAG:7 [ref_mOTU_v25_07647]	Active usage	-0.0493596	-0.158601	0.045393	0.422833	Confounded	B03B, C09D, C09DA, E11, E78
ATC3	Antigout Preparations (M04A)	Presence-absence	Clostridium species incertae sedis [meta_mOTU_v25_12234]	Active usage	-0.0536987	-0.238458	0.00725024	0.202129	Ambiguously deconfounded
ATC3	Antigout Preparations (M04A)	Presence-absence	Clostridium species incertae sedis [meta_mOTU_v25_12399]	Active usage	0.0406758	0.151366	0.049616	0.437491	Confounded	C01E, L04A, N06A, R06A, C01EB, N06AB, C01EB15, F32, F41, J35, K21, Boiled vegetables, doesPhysicalExercise
ATC3	Antigout Preparations (M04A)	Presence-absence	Clostridium species incertae sedis [meta_mOTU_v25_12650]	Active usage	-0.0253783	-0.153953	0.0123099	0.250518	Confidently deconfounded
ATC3	Antigout Preparations (M04A)	Presence-absence	Clostridium species incertae sedis [meta_mOTU_v25_12977]	Active usage	-0.0397853	-0.10196	0.0285989	0.353009	Confounded	E11
ATC3	Antigout Preparations (M04A)	Presence-absence	Coprococcus eutactus [ref_mOTU_v25_02378]	Active usage	-0.0422527	-0.152041	0.041283	0.409125	Confounded	A10B, C07A, C09DA07
ATC3	Antigout Preparations (M04A)	Presence-absence	Desulfovibrio species incertae sedis [meta_mOTU_v25_12490]	Active usage	-0.0529247	-0.0749709	0.0128561	0.256207	Ambiguously deconfounded
ATC3	Antigout Preparations (M04A)	Presence-absence	Duodenibacillus massiliensis [ref_mOTU_v25_03665]	Active usage	-0.0443039	-0.139946	0.0280767	0.349989	Confounded	M01AE52
ATC3	Antigout Preparations (M04A)	Presence-absence	Eubacterium sp. [ref_mOTU_v25_03633]	Active usage	0.0456381	0.130612	0.0415577	0.409727	Confounded	I50
ATC3	Antigout Preparations (M04A)	Presence-absence	Eubacterium species incertae sedis [meta_mOTU_v25_12314]	Active usage	0.0498499	0.173708	0.0218006	0.315673	Ambiguously deconfounded
ATC3	Antigout Preparations (M04A)	Presence-absence	Faecalibacterium prausnitzii [ref_mOTU_v25_06109]	Active usage	-0.0456874	-0.0722595	0.044567	0.420462	Confounded	A02B, A10B, C07A, C08C, A02BC, C08CA, C08CA01, E11, I10, cecumRemoved
ATC3	Antigout Preparations (M04A)	Presence-absence	Faecalibacterium species incertae sedis [meta_mOTU_v25_12331]	Active usage	-0.0530604	-0.177519	0.025568	0.335777	Confounded	A10B, A10BA, A10BA02, E11, I11
ATC3	Antigout Preparations (M04A)	Presence-absence	Firmicutes bacterium CAG:114 [ref_mOTU_v25_07728]	Active usage	0.0434388	0.126201	0.0497586	0.43765	Confounded	C01B, C07A, C01BC, C07AB, J05AB, N02AJ, C01BC03, C07AB12, D01AC80, N02AJ06, F50, I10, J20, J31, N18, tonsilsRemoved, Porridge, muesli, Compote, jams, Sweets, eatingHabit_name, frequencyGutEmpting_name
ATC3	Antigout Preparations (M04A)	Presence-absence	Firmicutes bacterium CAG:313 [ref_mOTU_v25_07737]	Active usage	-0.0453352	-0.172308	0.0209099	0.312872	Ambiguously deconfounded
ATC3	Antigout Preparations (M04A)	Presence-absence	Intestinimonas butyriciproducens [ref_mOTU_v25_03928]	Active usage	0.0422152	0.081381	0.046361	0.426291	Confounded	J07B, M03B, M03BX, M03BX02, I10, tonsilsRemoved, Meat, usualStoolType_category
ATC3	Antigout Preparations (M04A)	Presence-absence	Lactococcus lactis [ref_mOTU_v25_01301]	Active usage	-0.0438291	-0.141758	0.0222926	0.31817	Ambiguously deconfounded
ATC3	Antigout Preparations (M04A)	Presence-absence	Oscillibacter sp. [ref_mOTU_v25_04664]	Active usage	-0.0512988	-0.104584	0.0317249	0.369412	Confounded	A10B, C01B, C08C, C07AB, C08CA, C08CA01, E11, I10, I11, N10
ATC3	Antigout Preparations (M04A)	Presence-absence	Pseudoflavonifractor species incertae sedis [meta_mOTU_v25_14283]	Active usage	0.0609434	0.134523	0.00472888	0.164008	Ambiguously deconfounded
ATC3	Antigout Preparations (M04A)	Presence-absence	Ruminococcaceae species incertae sedis [meta_mOTU_v25_12264]	Active usage	-0.0794356	-0.298922	0.000319387	0.0358657	Confounded	M10
ATC3	Antigout Preparations (M04A)	Presence-absence	Ruminococcaceae species incertae sedis [meta_mOTU_v25_12664]	Active usage	-0.0482279	-0.0562032	0.0225902	0.319964	Ambiguously deconfounded
ATC3	Antigout Preparations (M04A)	Presence-absence	Ruminococcaceae species incertae sedis [meta_mOTU_v25_13305]	Active usage	-0.0422409	-0.153603	0.0354001	0.385613	Confounded	E11, I11
ATC3	Antigout Preparations (M04A)	Presence-absence	Ruminococcus sp. [ref_mOTU_v25_03651]	Active usage	-0.0545145	-0.233972	0.00182628	0.0995503	Confounded	M10
ATC3	Antigout Preparations (M04A)	Presence-absence	Sutterella species incertae sedis [meta_mOTU_v25_13005]	Active usage	-0.0418637	-0.143857	0.0326913	0.374168	Ambiguously deconfounded
ATC3	Antihistamines For Systemic Use (R06A)	Presence-absence	Anaeromassilibacillus species incertae sedis [meta_mOTU_v25_13295]	Active usage	0.0478838	0.149308	0.0424867	0.413255	Confounded	N03A, R01A, R01AD, R01AD12, G40, J20, J30
ATC3	Antihistamines For Systemic Use (R06A)	Presence-absence	Anaerotruncus colihominis [ref_mOTU_v25_03438]	Active usage	0.0496238	0.109254	0.0442402	0.419726	Confounded	N03A, N06A, C08CA01, D51, F32
ATC3	Antihistamines For Systemic Use (R06A)	Presence-absence	Clostridiales species incertae sedis [meta_mOTU_v25_12307]	Active usage	0.0802482	0.238197	0.000644374	0.0550931	Confidently deconfounded
ATC3	Antihistamines For Systemic Use (R06A)	Presence-absence	Clostridiales species incertae sedis [meta_mOTU_v25_12445]	Active usage	0.0541966	0.187065	0.0151248	0.274432	Confidently deconfounded
ATC3	Antihistamines For Systemic Use (R06A)	Presence-absence	Clostridiales species incertae sedis [meta_mOTU_v25_12486]	Active usage	-0.0406854	-0.127558	0.0492896	0.436623	Confounded	H02A, L04A, H02AB, C10AA01, N05BA12, D51, F32, F41, G43, J20, K29, health_status_ok, Anesteesia, Bread, doesPhysicalExercise, usualStoolType_category
ATC3	Antihistamines For Systemic Use (R06A)	Presence-absence	Clostridiales species incertae sedis [meta_mOTU_v25_12516]	Active usage	-0.0693634	-0.238061	0.000840546	0.063217	Confidently deconfounded
ATC3	Antihistamines For Systemic Use (R06A)	Presence-absence	Clostridiales species incertae sedis [meta_mOTU_v25_12587]	Active usage	-0.0552717	-0.193144	0.0131481	0.258792	Confidently deconfounded
ATC3	Antihistamines For Systemic Use (R06A)	Presence-absence	Clostridiales species incertae sedis [meta_mOTU_v25_13719]	Active usage	-0.0560221	-0.120061	0.00066384	0.0561455	Confidently deconfounded
ATC3	Antihistamines For Systemic Use (R06A)	Presence-absence	Clostridium sp. CAG:433 [meta_mOTU_v25_12886]	Active usage	-0.0489971	-0.153462	0.0191729	0.301597	Confidently deconfounded
ATC3	Antihistamines For Systemic Use (R06A)	Presence-absence	Clostridium species incertae sedis [meta_mOTU_v25_12234]	Active usage	-0.0428721	-0.140696	0.0491785	0.436208	Confounded	A10B, H02A, N06A, A10BA, H02AB, N06AX, R03AC, A10BA02, M01AC05, R03AC02, F32, G43, I49, J20, K51, N18, health_status_ok, Koloskoopia, cecumRemoved, Boiled vegetables
ATC3	Antihistamines For Systemic Use (R06A)	Presence-absence	Clostridium species incertae sedis [meta_mOTU_v25_12399]	Active usage	-0.0475804	-0.168457	0.0339146	0.379325	Confounded	J20, J30, K29
ATC3	Antihistamines For Systemic Use (R06A)	Presence-absence	Eggerthellales species incertae sedis [meta_mOTU_v25_13811]	Active usage	0.0718006	0.164269	0.00423852	0.154983	Confidently deconfounded
ATC3	Antihistamines For Systemic Use (R06A)	Presence-absence	Enterobacterales sp. [ref_mOTU_v25_00085]	Active usage	0.0759813	0.148193	0.00255264	0.119524	Confidently deconfounded
ATC3	Antihistamines For Systemic Use (R06A)	Presence-absence	Faecalibacterium species incertae sedis [meta_mOTU_v25_12303]	Active usage	-0.0451196	-0.128571	0.031042	0.36565	Confounded	J20
ATC3	Antihistamines For Systemic Use (R06A)	Presence-absence	Firmicutes bacterium CAG:341 [ref_mOTU_v25_07738]	Active usage	-0.0429751	-0.119892	0.0374951	0.393849	Confounded	L04A
ATC3	Antihistamines For Systemic Use (R06A)	Presence-absence	Intestinibacter bartlettii [ref_mOTU_v25_03687]	Active usage	-0.0454838	-0.150827	0.0370918	0.392547	Confounded	N06A, K29
ATC3	Antihistamines For Systemic Use (R06A)	Presence-absence	Lactobacillus ruminis [ref_mOTU_v25_01239]	Active usage	-0.0377042	-0.0983452	0.0353882	0.385613	Confounded	D07AC14, L20
ATC3	Antihistamines For Systemic Use (R06A)	Presence-absence	Merdibacter massiliensis [meta_mOTU_v25_12627]	Active usage	0.0885602	0.208207	0.000543995	0.049709	Confidently deconfounded
ATC3	Antihistamines For Systemic Use (R06A)	Presence-absence	Oscillibacter sp. 57_20 [meta_mOTU_v25_12282]	Active usage	-0.0681147	-0.186795	0.00503544	0.168784	Confidently deconfounded
ATC3	Antihistamines For Systemic Use (R06A)	Presence-absence	Prevotella copri [ref_mOTU_v25_03701]	Active usage	-0.0455121	-0.163323	0.0409666	0.40805	Confounded	R01B, R01BA, R01BA93, I84, J20, K50
ATC3	Antihistamines For Systemic Use (R06A)	Presence-absence	Romboutsia timonensis [ref_mOTU_v25_09389]	Active usage	-0.0567793	-0.182337	0.0129009	0.256272	Confidently deconfounded
ATC3	Antihistamines For Systemic Use (R06A)	Presence-absence	Ruminococcaceae bacterium D16 [ref_mOTU_v25_11463]	Active usage	0.0631637	0.158629	0.010204	0.23258	Confidently deconfounded
ATC3	Antihistamines For Systemic Use (R06A)	Presence-absence	Ruminococcus sp. CAG:403 [ref_mOTU_v25_07710]	Active usage	-0.0405928	-0.0932793	0.0264748	0.341139	Confounded	J30
ATC3	Antihistamines For Systemic Use (R06A)	Presence-absence	Sutterella species incertae sedis [meta_mOTU_v25_13005]	Active usage	-0.0493884	-0.147248	0.0151629	0.274758	Confidently deconfounded
ATC3	Antihistamines For Systemic Use (R06A)	Presence-absence	Sutterella wadsworthensis [ref_mOTU_v25_04772]	Active usage	-0.0463923	-0.160757	0.0286188	0.353009	Confounded	J20, J45
ATC3	Antihistamines For Systemic Use (R06A)	Presence-absence	Verrucomicrobia bacterium CAG:312_58_20 [meta_mOTU_v25_12743]	Active usage	-0.0481595	-0.120196	0.0123433	0.250785	Confidently deconfounded
ATC3	Antiinfectives (S01A)	Presence-absence	Anaeromassilibacillus species incertae sedis [meta_mOTU_v25_13295]	Active usage	-0.0384991	-0.187723	0.043362	0.416617	Confounded	isVegan, usualStoolType_category, frequencyGutEmpting_name
ATC3	Antiinfectives (S01A)	Presence-absence	Bacteria species incertae sedis [meta_mOTU_v25_13437]	Active usage	-0.0379892	-0.140772	0.019596	0.304036	Confidently deconfounded
ATC3	Antiinfectives (S01A)	Presence-absence	Bacteroides coprophilus [ref_mOTU_v25_04094]	Active usage	-0.0347477	-0.104797	0.0378082	0.394573	Confidently deconfounded
ATC3	Antiinfectives (S01A)	Presence-absence	Bacteroides eggerthii [ref_mOTU_v25_01577]	Active usage	-0.0525691	-0.252429	0.0141009	0.266962	Confidently deconfounded
ATC3	Antiinfectives (S01A)	Presence-absence	Clostridiales species incertae sedis [meta_mOTU_v25_12351]	Active usage	-0.0358855	-0.160063	0.0214477	0.314655	Confidently deconfounded
ATC3	Antiinfectives (S01A)	Presence-absence	Clostridiales species incertae sedis [meta_mOTU_v25_12411]	Active usage	0.0598767	0.267631	0.00771856	0.207045	Confidently deconfounded
ATC3	Antiinfectives (S01A)	Presence-absence	Clostridiales species incertae sedis [meta_mOTU_v25_12445]	Active usage	-0.0749457	-0.394188	0.000181475	0.0249857	Confidently deconfounded
ATC3	Antiinfectives (S01A)	Presence-absence	Clostridiales species incertae sedis [meta_mOTU_v25_12602]	Active usage	-0.0344392	-0.12513	0.0312444	0.366632	Confidently deconfounded
ATC3	Antiinfectives (S01A)	Presence-absence	Clostridiales species incertae sedis [meta_mOTU_v25_12706]	Active usage	-0.0431869	-0.206465	0.00649278	0.191634	Confidently deconfounded
ATC3	Antiinfectives (S01A)	Presence-absence	Clostridiales species incertae sedis [meta_mOTU_v25_13328]	Active usage	-0.0371176	-0.144421	0.02115	0.313531	Confidently deconfounded
ATC3	Antiinfectives (S01A)	Presence-absence	Clostridium sp. [ref_mOTU_v25_03619]	Active usage	-0.0334379	-0.112096	0.039196	0.400171	Ambiguously deconfounded
ATC3	Antiinfectives (S01A)	Presence-absence	Clostridium sp. CAG:273 [meta_mOTU_v25_12673]	Active usage	-0.0550019	-0.259673	0.00510718	0.16986	Confidently deconfounded
ATC3	Antiinfectives (S01A)	Presence-absence	Clostridium sp. CAG:343 [meta_mOTU_v25_12430]	Active usage	-0.04559	-0.202321	0.0199241	0.306546	Confidently deconfounded
ATC3	Antiinfectives (S01A)	Presence-absence	Clostridium sp. CAG:349 [ref_mOTU_v25_07622]	Active usage	-0.0502743	-0.261237	0.00874089	0.218589	Confidently deconfounded
ATC3	Antiinfectives (S01A)	Presence-absence	Coprococcus catus [ref_mOTU_v25_11851]	Active usage	0.0385167	0.136079	0.019984	0.306835	Confidently deconfounded
ATC3	Antiinfectives (S01A)	Presence-absence	Coprococcus eutactus [ref_mOTU_v25_02378]	Active usage	0.0580962	0.292135	0.0115507	0.245425	Confidently deconfounded
