## Supplementary Tables for "Long-term consequences of drug usage on the gut microbiome" (part 3 of 3)

### Sheet: Table3 (continued)
ATC_group	drug_name	MB_feature_group	MB_feature	timeGroup	effect_pearson	effect_cliff	p.value	FDR	confounding_status	confounders
ATC3	Antiinfectives (S01A)	Presence-absence	Eggerthellales species incertae sedis [meta_mOTU_v25_13811]	Active usage	-0.0346061	-0.126173	0.0313288	0.367185	Confidently deconfounded
ATC3	Antiinfectives (S01A)	Presence-absence	Enterobacterales sp. [ref_mOTU_v25_00085]	Active usage	-0.0338486	-0.100104	0.0427738	0.414465	Ambiguously deconfounded
ATC3	Antiinfectives (S01A)	Presence-absence	Eubacterium ramulus [ref_mOTU_v25_03570]	Active usage	0.0458774	0.207535	0.0189901	0.300445	Confidently deconfounded
ATC3	Antiinfectives (S01A)	Presence-absence	Eubacterium sp. [ref_mOTU_v25_02373]	Active usage	-0.043455	-0.21906	0.0406532	0.406536	Confounded	N06A, N06AB
ATC3	Antiinfectives (S01A)	Presence-absence	Holdemanella biformis [ref_mOTU_v25_11382]	Active usage	-0.056498	-0.249273	0.00698368	0.198458	Confidently deconfounded
ATC3	Antiinfectives (S01A)	Presence-absence	Lactococcus lactis [ref_mOTU_v25_01300]	Active usage	-0.0436381	-0.239422	0.04414	0.419607	Confounded	C09CA07, isVegan, eatingHabit_name, usualStoolType_category
ATC3	Antiinfectives (S01A)	Presence-absence	Lentisphaerae species incertae sedis [meta_mOTU_v25_13401]	Active usage	-0.0326298	-0.119395	0.0395605	0.401252	Confounded	usualStoolType_category, frequencyGutEmpting_name
ATC3	Antiinfectives (S01A)	Presence-absence	Methanobrevibacter smithii [ref_mOTU_v25_03695]	Active usage	-0.0654096	-0.357719	0.00152997	0.0893513	Confidently deconfounded
ATC3	Antiinfectives (S01A)	Presence-absence	Oscillibacter species incertae sedis [meta_mOTU_v25_12353]	Active usage	-0.0445441	-0.230064	0.0443129	0.420035	Confounded	cecumRemoved, usualStoolType_category, frequencyGutEmpting_name
ATC3	Antiinfectives (S01A)	Presence-absence	Oscillibacter species incertae sedis [meta_mOTU_v25_13092]	Active usage	-0.034136	-0.122523	0.0334304	0.376766	Confidently deconfounded
ATC3	Antiinfectives (S01A)	Presence-absence	Parasutterella excrementihominis [ref_mOTU_v25_03674]	Active usage	-0.0489498	-0.230174	0.038732	0.398245	Confounded	B03B
ATC3	Antiinfectives (S01A)	Presence-absence	Ruminococcaceae bacterium D16 [ref_mOTU_v25_11463]	Active usage	-0.0399123	-0.157456	0.0144646	0.269908	Confidently deconfounded
ATC3	Antiinfectives (S01A)	Presence-absence	Ruminococcaceae species incertae sedis [meta_mOTU_v25_12264]	Active usage	-0.0481752	-0.25048	0.0411806	0.409055	Confounded	B03B, C01E, N06A, C01EB, C09BA, N06AX, C01EB15, I11, cecumRemoved, frequencyGutEmpting_name
ATC3	Antiinfectives (S01A)	Presence-absence	Ruminococcaceae species incertae sedis [meta_mOTU_v25_12789]	Active usage	-0.0322455	-0.117831	0.0412477	0.409125	Confounded	health_status_ok, has_smoked
ATC3	Antiinfectives (S01A)	Presence-absence	Streptococcus thermophilus [ref_mOTU_v25_01348]	Active usage	-0.050179	-0.271226	0.0212262	0.313732	Confounded	eatingHabit_name
ATC3	Antiinfectives (S01A)	Presence-absence	Sutterellaceae species incertae sedis [meta_mOTU_v25_12389]	Active usage	0.0542246	0.163575	0.0392146	0.400222	Confounded	B03B, Tea
ATC3	Antiinfectives (S01A)	Presence-absence	Verrucomicrobia bacterium CAG:312_58_20 [meta_mOTU_v25_12743]	Active usage	-0.0378492	-0.157977	0.0178072	0.293048	Confidently deconfounded
ATC3	Antiinfectives And Antiseptics, Excl. Combinations With Corticosteroids (G01A)	Presence-absence	[Clostridium] asparagiforme/lavalense [ref_mOTU_v25_06317]	Active usage	0.0761537	0.215196	0.00421	0.154456	Confidently deconfounded
ATC3	Antiinfectives And Antiseptics, Excl. Combinations With Corticosteroids (G01A)	Presence-absence	[Clostridium] clostridioforme/bolteae [ref_mOTU_v25_03442]	Active usage	0.0581379	0.19496	0.0234231	0.325777	Ambiguously deconfounded
ATC3	Antiinfectives And Antiseptics, Excl. Combinations With Corticosteroids (G01A)	Presence-absence	Acetobacter sp. [ref_mOTU_v25_03587]	Active usage	-0.0598201	-0.134673	0.0038216	0.146038	Confidently deconfounded
ATC3	Antiinfectives And Antiseptics, Excl. Combinations With Corticosteroids (G01A)	Presence-absence	Adlercreutzia equolifaciens [ref_mOTU_v25_08094]	Active usage	0.0766006	0.295765	0.00211077	0.107856	Confidently deconfounded
ATC3	Antiinfectives And Antiseptics, Excl. Combinations With Corticosteroids (G01A)	Presence-absence	Akkermansia muciniphila [ref_mOTU_v25_03591]	Active usage	-0.0632292	-0.206389	0.00733118	0.203351	Confidently deconfounded
ATC3	Antiinfectives And Antiseptics, Excl. Combinations With Corticosteroids (G01A)	Presence-absence	Alistipes ihumii [ref_mOTU_v25_07379]	Active usage	-0.0486055	-0.132284	0.0377725	0.394573	Confounded	J02AC01, M13
ATC3	Antiinfectives And Antiseptics, Excl. Combinations With Corticosteroids (G01A)	Presence-absence	Anaerotruncus rubiinfantis [ref_mOTU_v25_09169]	Active usage	0.0608533	0.21365	0.0169825	0.288178	Confounded	frequencyGutEmpting_name
ATC3	Antiinfectives And Antiseptics, Excl. Combinations With Corticosteroids (G01A)	Presence-absence	Bacteroidales species incertae sedis [meta_mOTU_v25_12643]	Active usage	0.0558883	0.100244	0.0235604	0.326665	Confounded	B37
ATC3	Antiinfectives And Antiseptics, Excl. Combinations With Corticosteroids (G01A)	Presence-absence	Bacteroides stercoris [ref_mOTU_v25_01579]	Active usage	-0.0481223	-0.232621	0.0351713	0.3856	Ambiguously deconfounded
ATC3	Antiinfectives And Antiseptics, Excl. Combinations With Corticosteroids (G01A)	Presence-absence	Bifidobacterium adolescentis [ref_mOTU_v25_02703]	Active usage	-0.0516368	-0.134814	0.0324863	0.373252	Confounded	D51, F50, tonsilsRemoved
ATC3	Antiinfectives And Antiseptics, Excl. Combinations With Corticosteroids (G01A)	Presence-absence	Blautia obeum/wexlerae [ref_mOTU_v25_02154]	Active usage	-0.0735881	-0.047686	0.0314273	0.367684	Ambiguously deconfounded
ATC3	Antiinfectives And Antiseptics, Excl. Combinations With Corticosteroids (G01A)	Presence-absence	Clostridiales species incertae sedis [meta_mOTU_v25_12304]	Active usage	-0.0555085	-0.176223	0.0129762	0.257021	Confidently deconfounded
ATC3	Antiinfectives And Antiseptics, Excl. Combinations With Corticosteroids (G01A)	Presence-absence	Clostridiales species incertae sedis [meta_mOTU_v25_12668]	Active usage	0.053601	0.204422	0.0390231	0.399304	Confounded	Boiled vegetables, frequencyGutEmpting_name
ATC3	Antiinfectives And Antiseptics, Excl. Combinations With Corticosteroids (G01A)	Presence-absence	Clostridiales species incertae sedis [meta_mOTU_v25_12674]	Active usage	0.0529102	0.135048	0.0275414	0.347189	Ambiguously deconfounded
ATC3	Antiinfectives And Antiseptics, Excl. Combinations With Corticosteroids (G01A)	Presence-absence	Clostridiales species incertae sedis [meta_mOTU_v25_12690]	Active usage	-0.0515325	-0.151396	0.0184314	0.297175	Confidently deconfounded
ATC3	Antiinfectives And Antiseptics, Excl. Combinations With Corticosteroids (G01A)	Presence-absence	Clostridiales species incertae sedis [meta_mOTU_v25_12873]	Active usage	-0.0508697	-0.171351	0.0255035	0.335561	Confidently deconfounded
ATC3	Antiinfectives And Antiseptics, Excl. Combinations With Corticosteroids (G01A)	Presence-absence	Clostridiales species incertae sedis [meta_mOTU_v25_13200]	Active usage	-0.0514296	-0.203438	0.0165557	0.284773	Confidently deconfounded
ATC3	Antiinfectives And Antiseptics, Excl. Combinations With Corticosteroids (G01A)	Presence-absence	Clostridiales species incertae sedis [meta_mOTU_v25_13280]	Active usage	-0.0550251	-0.215008	0.0269435	0.343608	Confidently deconfounded
ATC3	Antiinfectives And Antiseptics, Excl. Combinations With Corticosteroids (G01A)	Presence-absence	Clostridiales species incertae sedis [meta_mOTU_v25_13616]	Active usage	0.0634913	0.167604	0.0291239	0.355722	Confidently deconfounded
ATC3	Antiinfectives And Antiseptics, Excl. Combinations With Corticosteroids (G01A)	Presence-absence	Clostridiales species incertae sedis [meta_mOTU_v25_13710]	Active usage	0.0560427	0.12329	0.0401938	0.404895	Confounded	E10, frequencyGutEmpting_name
ATC3	Antiinfectives And Antiseptics, Excl. Combinations With Corticosteroids (G01A)	Presence-absence	Clostridiales species incertae sedis [meta_mOTU_v25_13719]	Active usage	-0.0600945	-0.118606	0.00110247	0.0744901	Confidently deconfounded
ATC3	Antiinfectives And Antiseptics, Excl. Combinations With Corticosteroids (G01A)	Presence-absence	Clostridiales species incertae sedis [meta_mOTU_v25_13749]	Active usage	-0.0594407	-0.184561	0.00637946	0.189995	Confidently deconfounded
ATC3	Antiinfectives And Antiseptics, Excl. Combinations With Corticosteroids (G01A)	Presence-absence	Clostridiales species incertae sedis [meta_mOTU_v25_13863]	Active usage	-0.0662595	-0.178752	0.012866	0.256207	Confidently deconfounded
ATC3	Antiinfectives And Antiseptics, Excl. Combinations With Corticosteroids (G01A)	Presence-absence	Clostridiales species incertae sedis [meta_mOTU_v25_13955]	Active usage	-0.0440164	-0.131535	0.00472992	0.164008	Confidently deconfounded
ATC3	Antiinfectives And Antiseptics, Excl. Combinations With Corticosteroids (G01A)	Presence-absence	Clostridiales species incertae sedis [meta_mOTU_v25_14346]	Active usage	0.0732816	0.187512	0.00919538	0.223866	Confidently deconfounded
ATC3	Antiinfectives And Antiseptics, Excl. Combinations With Corticosteroids (G01A)	Presence-absence	Clostridium phoceensis [ref_mOTU_v25_08865]	Active usage	0.0339066	0.0736369	0.0329336	0.375285	Confidently deconfounded
ATC3	Antiinfectives And Antiseptics, Excl. Combinations With Corticosteroids (G01A)	Presence-absence	Clostridium sp. [ref_mOTU_v25_03622]	Active usage	-0.10864	-0.172194	0.000425306	0.0430017	Confidently deconfounded
ATC3	Antiinfectives And Antiseptics, Excl. Combinations With Corticosteroids (G01A)	Presence-absence	Clostridium sp. [ref_mOTU_v25_03680]	Active usage	-0.053544	-0.0913435	0.0408809	0.407653	Confounded	F33
ATC3	Antiinfectives And Antiseptics, Excl. Combinations With Corticosteroids (G01A)	Presence-absence	Eggerthella species incertae sedis [meta_mOTU_v25_12316]	Active usage	-0.0545784	-0.21112	0.0205929	0.311023	Confidently deconfounded
ATC3	Antiinfectives And Antiseptics, Excl. Combinations With Corticosteroids (G01A)	Presence-absence	Enterobacterales sp. [ref_mOTU_v25_00085]	Active usage	0.0601836	0.118793	0.0205179	0.310605	Confidently deconfounded
ATC3	Antiinfectives And Antiseptics, Excl. Combinations With Corticosteroids (G01A)	Presence-absence	Eubacterium sp. CAG:202 [meta_mOTU_v25_12308]	Active usage	-0.0489605	-0.21098	0.0170285	0.288382	Confidently deconfounded
ATC3	Antiinfectives And Antiseptics, Excl. Combinations With Corticosteroids (G01A)	Presence-absence	Faecalibacterium prausnitzii [ref_mOTU_v25_06112]	Active usage	-0.0905704	-0.108535	0.00278805	0.12476	Confidently deconfounded
ATC3	Antiinfectives And Antiseptics, Excl. Combinations With Corticosteroids (G01A)	Presence-absence	Faecalibacterium species incertae sedis [meta_mOTU_v25_12331]	Active usage	-0.0759511	-0.190791	0.00307312	0.131317	Confidently deconfounded
ATC3	Antiinfectives And Antiseptics, Excl. Combinations With Corticosteroids (G01A)	Presence-absence	Faecalibacterium species incertae sedis [meta_mOTU_v25_12403]	Active usage	-0.0656837	-0.173131	0.0122146	0.250256	Confidently deconfounded
ATC3	Antiinfectives And Antiseptics, Excl. Combinations With Corticosteroids (G01A)	Presence-absence	Firmicutes bacterium CAG:238 [ref_mOTU_v25_07735]	Active usage	-0.0467085	-0.161139	0.0370427	0.392257	Confounded	N03AX, F41, K29
ATC3	Antiinfectives And Antiseptics, Excl. Combinations With Corticosteroids (G01A)	Presence-absence	Firmicutes sp. [ref_mOTU_v25_02743]	Active usage	0.0550603	0.116545	0.0357126	0.386703	Confounded	R06AX
ATC3	Antiinfectives And Antiseptics, Excl. Combinations With Corticosteroids (G01A)	Presence-absence	Intestinimonas massiliensis [ref_mOTU_v25_02970]	Active usage	0.0507399	0.210418	0.0365532	0.39022	Confounded	B37, E10, frequencyGutEmpting_name
ATC3	Antiinfectives And Antiseptics, Excl. Combinations With Corticosteroids (G01A)	Presence-absence	Mycoplasma sp. CAG:472 [ref_mOTU_v25_07685]	Active usage	0.0573737	0.13308	0.0307254	0.363921	Confounded	E10
ATC3	Antiinfectives And Antiseptics, Excl. Combinations With Corticosteroids (G01A)	Presence-absence	Oscillibacter sp. 57_20 [meta_mOTU_v25_12282]	Active usage	-0.0639193	-0.225548	0.0153869	0.27663	Confidently deconfounded
ATC3	Antiinfectives And Antiseptics, Excl. Combinations With Corticosteroids (G01A)	Presence-absence	Oscillibacter species incertae sedis [meta_mOTU_v25_13092]	Active usage	0.0612659	0.163669	0.033615	0.377813	Confounded	E10, F50
ATC3	Antiinfectives And Antiseptics, Excl. Combinations With Corticosteroids (G01A)	Presence-absence	Roseburia sp. [ref_mOTU_v25_03650]	Active usage	0.0458967	0.132144	0.0387953	0.398359	Ambiguously deconfounded
ATC3	Antiinfectives And Antiseptics, Excl. Combinations With Corticosteroids (G01A)	Presence-absence	Ruminococcus callidus [ref_mOTU_v25_11153]	Active usage	-0.0604395	-0.208169	0.00490231	0.167042	Confidently deconfounded
ATC3	Antiinfectives And Antiseptics, Excl. Combinations With Corticosteroids (G01A)	Presence-absence	Ruminococcus lactaris [ref_mOTU_v25_01595]	Active usage	-0.0747316	-0.239648	0.00197871	0.104018	Confidently deconfounded
ATC3	Antiinfectives And Antiseptics, Excl. Combinations With Corticosteroids (G01A)	Presence-absence	Ruminococcus sp. CAG:254 [meta_mOTU_v25_12276]	Active usage	-0.0471298	-0.188589	0.0311844	0.366495	Confounded	J02A, J02AC, J02AC01
ATC3	Antiinflammatory Agents And Antiinfectives In Combination (S01C)	Presence-absence	Anaerostipes hadrus [ref_mOTU_v25_00856]	Active usage	-0.0481872	-0.188955	0.0472675	0.42924	Confounded	D01A, N05B, D01AC, N05BA, D01AC80, M01AC06, E11, E78, F32, F41, I11, mental_health_status_ok, Anesteesia, Fresh fruit, berries
ATC3	Antiinflammatory Agents And Antiinfectives In Combination (S01C)	Presence-absence	Azospirillum sp. 51_20 [ref_mOTU_v25_10408]	Active usage	-0.0479894	-0.201749	0.0161023	0.281603	Confidently deconfounded
ATC3	Antiinflammatory Agents And Antiinfectives In Combination (S01C)	Presence-absence	Bacteroides finegoldii [ref_mOTU_v25_03474]	Active usage	0.0518051	0.207925	0.0229753	0.322895	Confidently deconfounded
ATC3	Antiinflammatory Agents And Antiinfectives In Combination (S01C)	Presence-absence	Blautia sp. [ref_mOTU_v25_03597]	Active usage	-0.0525332	-0.200082	0.0121746	0.24997	Confidently deconfounded
ATC3	Antiinflammatory Agents And Antiinfectives In Combination (S01C)	Presence-absence	Clostridiales bacterium 41_21_two_genomes [meta_mOTU_v25_12629]	Active usage	-0.0418128	-0.127637	0.00714544	0.200798	Confidently deconfounded
ATC3	Antiinflammatory Agents And Antiinfectives In Combination (S01C)	Presence-absence	Clostridiales sp. [ref_mOTU_v25_03611]	Active usage	-0.0405771	-0.10962	0.036093	0.388046	Confounded	I25
ATC3	Antiinflammatory Agents And Antiinfectives In Combination (S01C)	Presence-absence	Clostridiales species incertae sedis [meta_mOTU_v25_12706]	Active usage	-0.0567036	-0.145399	0.00499648	0.168107	Confidently deconfounded
ATC3	Antiinflammatory Agents And Antiinfectives In Combination (S01C)	Presence-absence	Clostridiales species incertae sedis [meta_mOTU_v25_13200]	Active usage	-0.046952	-0.145059	0.0330482	0.375646	Confidently deconfounded
ATC3	Antiinflammatory Agents And Antiinfectives In Combination (S01C)	Presence-absence	Clostridiales species incertae sedis [meta_mOTU_v25_13328]	Active usage	-0.0407395	-0.108037	0.0365243	0.390182	Ambiguously deconfounded
ATC3	Antiinflammatory Agents And Antiinfectives In Combination (S01C)	Presence-absence	Clostridiales species incertae sedis [meta_mOTU_v25_13686]	Active usage	-0.0471843	-0.162192	0.0209677	0.312906	Confidently deconfounded
ATC3	Antiinflammatory Agents And Antiinfectives In Combination (S01C)	Presence-absence	Clostridiales species incertae sedis [meta_mOTU_v25_14346]	Active usage	-0.0413184	-0.0980162	0.0359579	0.38765	Confounded	C18, usualStoolType_category
ATC3	Antiinflammatory Agents And Antiinfectives In Combination (S01C)	Presence-absence	Clostridium sp. [ref_mOTU_v25_03621]	Active usage	-0.0435703	-0.105315	0.0389235	0.398699	Confounded	N05BA12, K25
ATC3	Antiinflammatory Agents And Antiinfectives In Combination (S01C)	Presence-absence	Clostridium sp. CAG:571 [ref_mOTU_v25_07639]	Active usage	-0.0464744	-0.121835	0.00504345	0.168938	Confidently deconfounded
ATC3	Antiinflammatory Agents And Antiinfectives In Combination (S01C)	Presence-absence	Clostridium sp. CAG:594 [meta_mOTU_v25_12571]	Active usage	-0.0577836	-0.16192	0.000737739	0.0593297	Confidently deconfounded
ATC3	Antiinflammatory Agents And Antiinfectives In Combination (S01C)	Presence-absence	Clostridium species incertae sedis [meta_mOTU_v25_12249]	Active usage	-0.0680077	-0.232255	0.00137035	0.0837503	Confidently deconfounded
ATC3	Antiinflammatory Agents And Antiinfectives In Combination (S01C)	Presence-absence	Clostridium species incertae sedis [meta_mOTU_v25_12597]	Active usage	-0.0455174	-0.152256	0.0220889	0.316777	Confidently deconfounded
ATC3	Antiinflammatory Agents And Antiinfectives In Combination (S01C)	Presence-absence	Firmicutes sp. [ref_mOTU_v25_03629]	Active usage	-0.0488819	-0.217487	0.0166749	0.285403	Confidently deconfounded
ATC3	Antiinflammatory Agents And Antiinfectives In Combination (S01C)	Presence-absence	Firmicutes species incertae sedis [meta_mOTU_v25_12501]	Active usage	-0.0410279	-0.119556	0.0444019	0.420355	Confounded	C07A, N05B, A10BA, C07AB, N05BA, A10BA02, C07AB02, I10, I11, frequencyGutEmpting_name
ATC3	Antiinflammatory Agents And Antiinfectives In Combination (S01C)	Presence-absence	Flavonifractor plautii [ref_mOTU_v25_02971]	Active usage	-0.058197	-0.251872	0.00956109	0.226135	Confidently deconfounded
ATC3	Antiinflammatory Agents And Antiinfectives In Combination (S01C)	Presence-absence	Lachnospira sp. [ref_mOTU_v25_05263]	Active usage	-0.0512548	-0.174238	0.0159688	0.280757	Confidently deconfounded
ATC3	Antiinflammatory Agents And Antiinfectives In Combination (S01C)	Presence-absence	Massilioclostridium coli [ref_mOTU_v25_10237]	Active usage	-0.0567899	-0.165612	0.000807296	0.0623071	Confidently deconfounded
ATC3	Antiinflammatory Agents And Antiinfectives In Combination (S01C)	Presence-absence	Prevotella sp. CAG:279 [meta_mOTU_v25_12279]	Active usage	0.0564671	0.213642	0.0139528	0.265996	Confidently deconfounded
ATC3	Antiinflammatory Agents And Antiinfectives In Combination (S01C)	Presence-absence	Pseudoflavonifractor species incertae sedis [meta_mOTU_v25_14283]	Active usage	-0.0396878	-0.152256	0.0397883	0.402538	Confidently deconfounded
ATC3	Antiinflammatory Agents And Antiinfectives In Combination (S01C)	Presence-absence	Ruminococcaceae species incertae sedis [meta_mOTU_v25_12264]	Active usage	-0.0479485	-0.158449	0.0389068	0.398699	Confounded	A10B, C01E, C07A, N05B, S01A, A10BA, C01EB, C07AB, N05BA, A02BC05, A10BA02, C01EB15, C07AB02, C09BA04, C18, H40, I10, I11, I49, K29, K80, mental_health_status_ok
ATC3	Antiinflammatory Agents And Antiinfectives In Combination (S01C)	Presence-absence	Staphylococcus sp. CAG:324 [ref_mOTU_v25_07714]	Active usage	-0.0484664	-0.166769	0.023871	0.327268	Confidently deconfounded
ATC3	Antiinflammatory And Antirheumatic Products, Non-Steroids (M01A)	Presence-absence	[Clostridium] citroniae [ref_mOTU_v25_04828]	Active usage	0.0644575	0.0446154	0.0212582	0.314047	Confounded	N06A, N06AX, K25, health_status_ok
ATC3	Antiinflammatory And Antirheumatic Products, Non-Steroids (M01A)	Presence-absence	[Clostridium] clostridioforme/bolteae [ref_mOTU_v25_03442]	Active usage	0.0757175	0.0711196	0.00665255	0.19374	Confidently deconfounded
ATC3	Antiinflammatory And Antirheumatic Products, Non-Steroids (M01A)	Presence-absence	Acidiphilium sp. CAG:727 [meta_mOTU_v25_13297]	Active usage	-0.0844199	-0.0700228	0.00170355	0.0959087	Confidently deconfounded
ATC3	Antiinflammatory And Antirheumatic Products, Non-Steroids (M01A)	Presence-absence	Bacteroidales species incertae sedis [meta_mOTU_v25_13286]	Active usage	-0.0536969	-0.0593145	0.0492401	0.436568	Confounded	D07A, H02A, J02A, N05C, N06A, R01A, R01B, C07AB, D07AC, H02AB, J02AC, N02AX, N05CF, R01AD, R01BA, C07AB02, D07AC13, J02AC01, N02AX02, N05CF02, R01AD12, F32, I10, I84, J02, J20, J30, K21, L20, N81, mental_health_status_ok, gumDiseaseDiagnosed, Fish
ATC3	Antiinflammatory And Antirheumatic Products, Non-Steroids (M01A)	Presence-absence	Bacteroides plebeius [ref_mOTU_v25_05069]	Active usage	-0.0674136	-0.0784311	0.0132654	0.260342	Confidently deconfounded
ATC3	Antiinflammatory And Antirheumatic Products, Non-Steroids (M01A)	Presence-absence	Clostridia species incertae sedis [meta_mOTU_v25_13568]	Active usage	-0.0593496	-0.0588119	0.0268209	0.342732	Ambiguously deconfounded
ATC3	Antiinflammatory And Antirheumatic Products, Non-Steroids (M01A)	Presence-absence	Clostridiaceae species incertae sedis [meta_mOTU_v25_12983]	Active usage	0.0613284	0.0309825	0.0233135	0.325171	Confounded	N02A, N02AX, N02AX02, J20
ATC3	Antiinflammatory And Antirheumatic Products, Non-Steroids (M01A)	Presence-absence	Clostridiales sp. [ref_mOTU_v25_02968]	Active usage	0.0688715	0.0563899	0.0113408	0.244152	Confidently deconfounded
ATC3	Antiinflammatory And Antirheumatic Products, Non-Steroids (M01A)	Presence-absence	Clostridiales sp. [ref_mOTU_v25_03605]	Active usage	-0.0958221	-0.0848743	0.00042156	0.0426667	Confidently deconfounded
ATC3	Antiinflammatory And Antirheumatic Products, Non-Steroids (M01A)	Presence-absence	Clostridiales species incertae sedis [meta_mOTU_v25_12228]	Active usage	-0.0557218	-0.0318203	0.0409531	0.407999	Confounded	C08C, N06A, C07AB, C08CA, N03AX, B01AF01, F32, F33, J30, K21, M05, M10, N18, health_status_ok, mental_health_status_ok, cecumRemoved, Soft drinks, doesPhysicalExercise, usualStoolType_category
ATC3	Antiinflammatory And Antirheumatic Products, Non-Steroids (M01A)	Presence-absence	Clostridiales species incertae sedis [meta_mOTU_v25_12251]	Active usage	-0.072712	-0.0972277	0.00794084	0.209756	Confidently deconfounded
ATC3	Antiinflammatory And Antirheumatic Products, Non-Steroids (M01A)	Presence-absence	Clostridiales species incertae sedis [meta_mOTU_v25_12253]	Active usage	-0.0669677	-0.0660015	0.015108	0.274405	Confounded	M03B, N06A, M03BX, N02AX, N02AX02
ATC3	Antiinflammatory And Antirheumatic Products, Non-Steroids (M01A)	Presence-absence	Clostridiales species incertae sedis [meta_mOTU_v25_12288]	Active usage	-0.0703233	-0.0619497	0.0126693	0.254132	Ambiguously deconfounded
ATC3	Antiinflammatory And Antirheumatic Products, Non-Steroids (M01A)	Presence-absence	Clostridiales species incertae sedis [meta_mOTU_v25_12304]	Active usage	-0.0738326	-0.0841432	0.00630085	0.188775	Confounded	health_status_ok
ATC3	Antiinflammatory And Antirheumatic Products, Non-Steroids (M01A)	Presence-absence	Clostridiales species incertae sedis [meta_mOTU_v25_12309]	Active usage	-0.0635987	-0.0591165	0.0197674	0.305332	Confounded	A02B, N05B, N03AX, N05BA, cecumRemoved
ATC3	Antiinflammatory And Antirheumatic Products, Non-Steroids (M01A)	Presence-absence	Clostridiales species incertae sedis [meta_mOTU_v25_12340]	Active usage	-0.0701902	-0.0598629	0.0096636	0.227117	Confidently deconfounded
ATC3	Antiinflammatory And Antirheumatic Products, Non-Steroids (M01A)	Presence-absence	Clostridiales species incertae sedis [meta_mOTU_v25_12382]	Active usage	-0.0712992	-0.0639604	0.00891437	0.220743	Confounded	health_status_ok
ATC3	Antiinflammatory And Antirheumatic Products, Non-Steroids (M01A)	Presence-absence	Clostridiales species incertae sedis [meta_mOTU_v25_12437]	Active usage	-0.0811043	-0.0948515	0.00303774	0.130804	Confidently deconfounded
ATC3	Antiinflammatory And Antirheumatic Products, Non-Steroids (M01A)	Presence-absence	Clostridiales species incertae sedis [meta_mOTU_v25_12447]	Active usage	-0.0674197	-0.0661843	0.013482	0.261832	Confounded	health_status_ok
ATC3	Antiinflammatory And Antirheumatic Products, Non-Steroids (M01A)	Presence-absence	Clostridiales species incertae sedis [meta_mOTU_v25_12452]	Active usage	-0.0802366	-0.0698553	0.00354518	0.140224	Confidently deconfounded
ATC3	Antiinflammatory And Antirheumatic Products, Non-Steroids (M01A)	Presence-absence	Clostridiales species incertae sedis [meta_mOTU_v25_12494]	Active usage	-0.0618209	-0.0537091	0.0216888	0.315265	Confounded	N06A, I10, M10, usualStoolType_category
ATC3	Antiinflammatory And Antirheumatic Products, Non-Steroids (M01A)	Presence-absence	Clostridiales species incertae sedis [meta_mOTU_v25_12496]	Active usage	-0.0762065	-0.0774714	0.00468746	0.1633	Confidently deconfounded
ATC3	Antiinflammatory And Antirheumatic Products, Non-Steroids (M01A)	Presence-absence	Clostridiales species incertae sedis [meta_mOTU_v25_12521]	Active usage	-0.064422	-0.0723382	0.0194789	0.303327	Confounded	N05B, N05BA, M13
ATC3	Antiinflammatory And Antirheumatic Products, Non-Steroids (M01A)	Presence-absence	Clostridiales species incertae sedis [meta_mOTU_v25_12534]	Active usage	-0.0784869	-0.041965	0.00440203	0.157973	Confidently deconfounded
ATC3	Antiinflammatory And Antirheumatic Products, Non-Steroids (M01A)	Presence-absence	Clostridiales species incertae sedis [meta_mOTU_v25_12667]	Active usage	-0.0569304	-0.0135415	0.0358972	0.387383	Confounded	C07A, C09B, L04A, N02A, N06A, C07AB, C09BA, N02AX, N02AX02, J30, K21, K25, K58, M10, N81, mental_health_status_ok, Anesteesia, cecumRemoved
ATC3	Antiinflammatory And Antirheumatic Products, Non-Steroids (M01A)	Presence-absence	Clostridiales species incertae sedis [meta_mOTU_v25_12674]	Active usage	-0.0777429	-0.0490023	0.00459885	0.161412	Confidently deconfounded
ATC3	Antiinflammatory And Antirheumatic Products, Non-Steroids (M01A)	Presence-absence	Clostridiales species incertae sedis [meta_mOTU_v25_12691]	Active usage	-0.0656707	-0.0568165	0.0157459	0.27943	Confounded	A02B, N05B, N05BA, health_status_ok
ATC3	Antiinflammatory And Antirheumatic Products, Non-Steroids (M01A)	Presence-absence	Clostridiales species incertae sedis [meta_mOTU_v25_12761]	Active usage	-0.0556254	-0.0298858	0.0429105	0.415043	Confounded	N05A, N06A, R03A, J07BB, N06AX, A02BC05, D07AC13, J07BB02, N06AX21, F33, G43, I11, J30, K21, K58, seasonableAllergy, Tea, alcohol_has_used, doesPhysicalExercise
ATC3	Antiinflammatory And Antirheumatic Products, Non-Steroids (M01A)	Presence-absence	Clostridiales species incertae sedis [meta_mOTU_v25_12763]	Active usage	-0.088566	-0.0704341	0.00111049	0.0749106	Confidently deconfounded
ATC3	Antiinflammatory And Antirheumatic Products, Non-Steroids (M01A)	Presence-absence	Clostridiales species incertae sedis [meta_mOTU_v25_12774]	Active usage	-0.0767532	-0.0698553	0.00461754	0.161848	Confidently deconfounded
ATC3	Antiinflammatory And Antirheumatic Products, Non-Steroids (M01A)	Presence-absence	Clostridiales species incertae sedis [meta_mOTU_v25_12832]	Active usage	-0.066288	-0.062163	0.0149342	0.273355	Confounded	N05B, N05BA
ATC3	Antiinflammatory And Antirheumatic Products, Non-Steroids (M01A)	Presence-absence	Clostridiales species incertae sedis [meta_mOTU_v25_12978]	Active usage	-0.0559813	-0.0361158	0.0404335	0.405745	Confounded	A10B, C03C, C07A, H02A, N05B, N06A, N07C, C03CA, C07AB, H02AB, N05BA, N06AB, N07CA, C03CA04, N07CA01, F41, I11, I50
ATC3	Antiinflammatory And Antirheumatic Products, Non-Steroids (M01A)	Presence-absence	Clostridiales species incertae sedis [meta_mOTU_v25_13147]	Active usage	-0.0589883	-0.0620411	0.0326145	0.37365	Confounded	C07A, M04A, N05B, N06A, C07AB, M04AA, N05BA, N06AX, M04AA01, N05BA12, F41, I10, K25, M10, health_status_ok, mental_health_status_ok, cecumRemoved, usualStoolType_category
ATC3	Antiinflammatory And Antirheumatic Products, Non-Steroids (M01A)	Presence-absence	Clostridiales species incertae sedis [meta_mOTU_v25_13168]	Active usage	-0.0813034	-0.101447	0.00346489	0.139008	Confounded	health_status_ok
ATC3	Antiinflammatory And Antirheumatic Products, Non-Steroids (M01A)	Presence-absence	Clostridiales species incertae sedis [meta_mOTU_v25_13176]	Active usage	-0.0563268	-0.0489718	0.0381819	0.396112	Confounded	B03B, C07A, H02A, L04A, N05B, N05C, N06A, C07AB, D07AC, H02AB, N05BA, N05CF, N06AX, N05BA12, N05CF02, F41, I10, K21, K29, K58, M10, health_status_ok, mental_health_status_ok, cecumRemoved, has_smoked, doesPhysicalExercise
ATC3	Antiinflammatory And Antirheumatic Products, Non-Steroids (M01A)	Presence-absence	Clostridiales species incertae sedis [meta_mOTU_v25_13280]	Active usage	-0.0829811	-0.0764052	0.00241124	0.116183	Confidently deconfounded
ATC3	Antiinflammatory And Antirheumatic Products, Non-Steroids (M01A)	Presence-absence	Clostridiales species incertae sedis [meta_mOTU_v25_13749]	Active usage	-0.0636689	-0.0628941	0.0188022	0.299939	Confounded	health_status_ok
ATC3	Antiinflammatory And Antirheumatic Products, Non-Steroids (M01A)	Presence-absence	Clostridiales species incertae sedis [meta_mOTU_v25_13792]	Active usage	-0.0682953	-0.0574105	0.0122458	0.250456	Confidently deconfounded
ATC3	Antiinflammatory And Antirheumatic Products, Non-Steroids (M01A)	Presence-absence	Clostridiales species incertae sedis [meta_mOTU_v25_14166]	Active usage	-0.0629426	-0.0494288	0.0240221	0.328173	Confounded	L04A
ATC3	Antiinflammatory And Antirheumatic Products, Non-Steroids (M01A)	Presence-absence	Clostridiales species incertae sedis [meta_mOTU_v25_14342]	Active usage	-0.0646517	-0.0496268	0.0164856	0.284773	Confidently deconfounded
ATC3	Antiinflammatory And Antirheumatic Products, Non-Steroids (M01A)	Presence-absence	Clostridium sp. [ref_mOTU_v25_03599]	Active usage	-0.0553484	-0.0324143	0.0429261	0.415112	Confounded	B03B, N05B, N05BA, A02BC01, N05BA12, K35, health_status_ok
ATC3	Antiinflammatory And Antirheumatic Products, Non-Steroids (M01A)	Presence-absence	Clostridium sp. [ref_mOTU_v25_03608]	Active usage	-0.0632049	-0.0279817	0.0213057	0.314275	Confounded	J20, K29, M13, health_status_ok
ATC3	Antiinflammatory And Antirheumatic Products, Non-Steroids (M01A)	Presence-absence	Clostridium sp. [ref_mOTU_v25_03610]	Active usage	-0.0805846	-0.089246	0.00267436	0.122154	Confidently deconfounded
ATC3	Antiinflammatory And Antirheumatic Products, Non-Steroids (M01A)	Presence-absence	Clostridium sp. CAG:288 [ref_mOTU_v25_07618]	Active usage	-0.0656864	-0.0678751	0.0155555	0.277549	Confounded	N02A
ATC3	Antiinflammatory And Antirheumatic Products, Non-Steroids (M01A)	Presence-absence	Clostridium sp. CAG:343 [meta_mOTU_v25_12430]	Active usage	-0.0711425	-0.0463519	0.00917254	0.223764	Confidently deconfounded
ATC3	Antiinflammatory And Antirheumatic Products, Non-Steroids (M01A)	Presence-absence	Clostridium sp. CAG:349 [ref_mOTU_v25_07622]	Active usage	-0.0603842	-0.0627875	0.0259189	0.33785	Confounded	N05B, N05C, N06A, N05BA, N05CF, I10, K21, K29, M10, health_status_ok, mental_health_status_ok
ATC3	Antiinflammatory And Antirheumatic Products, Non-Steroids (M01A)	Presence-absence	Clostridium sp. CAG:389 [ref_mOTU_v25_03615]	Active usage	-0.0655874	-0.0489871	0.0155362	0.277409	Confidently deconfounded
ATC3	Antiinflammatory And Antirheumatic Products, Non-Steroids (M01A)	Presence-absence	Clostridium sp. CAG:58 [ref_mOTU_v25_07640]	Active usage	0.0547923	0.0902361	0.0497193	0.43765	Confounded	A03A, C01E, H03A, N05B, N06A, R06A, C01EB, C07AB, H03AA, N05BA, N06AB, R06AX, C07AB12, D07AC13, H03AA01, F32, F41, G43, I10, I50, I70, J20, J30, J35, J45, K52, K80, N18, health_status_ok, mental_health_status_ok, seasonableAllergy, tonsilsRemoved, Bread
ATC3	Antiinflammatory And Antirheumatic Products, Non-Steroids (M01A)	Presence-absence	Clostridium sp. CAG:628 [meta_mOTU_v25_12940]	Active usage	-0.0537857	-0.0449505	0.0490524	0.435852	Confounded	N05A, R01B, D07AC, N05AH, R01BA, D07AC13, N02AJ06, N05AH04, N05BA12, R01BA93, S01CA82, F32, K21, M10, mental_health_status_ok, Meat products (wieners, sausages), has_smoked
ATC3	Antiinflammatory And Antirheumatic Products, Non-Steroids (M01A)	Presence-absence	Clostridium species incertae sedis [meta_mOTU_v25_12399]	Active usage	-0.0896136	-0.102879	0.00101474	0.0712489	Confidently deconfounded
ATC3	Antiinflammatory And Antirheumatic Products, Non-Steroids (M01A)	Presence-absence	Collinsella bouchesdurhonensis [ref_mOTU_v25_03627]	Active usage	-0.0627512	-0.0443564	0.0200061	0.30691	Confounded	N02A, N02AJ, health_status_ok
ATC3	Antiinflammatory And Antirheumatic Products, Non-Steroids (M01A)	Presence-absence	Coprobacter fastidiosus [ref_mOTU_v25_03667]	Active usage	-0.0631176	-0.103244	0.0237634	0.327268	Confounded	N02A, N03A, N02AX, N02AX02, cecumRemoved
ATC3	Antiinflammatory And Antirheumatic Products, Non-Steroids (M01A)	Presence-absence	Coprococcus comes [ref_mOTU_v25_03690]	Active usage	-0.104822	-0.0574105	0.000229642	0.0291729	Confidently deconfounded
ATC3	Antiinflammatory And Antirheumatic Products, Non-Steroids (M01A)	Presence-absence	Eggerthella sp. CAG:368 [meta_mOTU_v25_13928]	Active usage	-0.0531338	-0.0503732	0.0414013	0.40922	Confounded	cecumRemoved
ATC3	Antiinflammatory And Antirheumatic Products, Non-Steroids (M01A)	Presence-absence	Eisenbergiella tayi [ref_mOTU_v25_03446]	Active usage	0.0654149	0.0556893	0.0180858	0.294975	Confidently deconfounded
ATC3	Antiinflammatory And Antirheumatic Products, Non-Steroids (M01A)	Presence-absence	Eubacterium sp. [ref_mOTU_v25_02373]	Active usage	-0.0671426	-0.0823001	0.0131489	0.258792	Confounded	health_status_ok
ATC3	Antiinflammatory And Antirheumatic Products, Non-Steroids (M01A)	Presence-absence	Eubacterium species incertae sedis [meta_mOTU_v25_12260]	Active usage	-0.0632886	-0.0721401	0.0214598	0.314671	Confounded	Soft drinks
ATC3	Antiinflammatory And Antirheumatic Products, Non-Steroids (M01A)	Presence-absence	Eubacterium ventriosum [ref_mOTU_v25_11151]	Active usage	-0.0635214	-0.0905864	0.023037	0.323272	Confounded	health_status_ok
ATC3	Antiinflammatory And Antirheumatic Products, Non-Steroids (M01A)	Presence-absence	Faecalibacterium prausnitzii [meta_mOTU_v25_13917]	Active usage	-0.0693308	-0.105895	0.00922339	0.223866	Confounded	health_status_ok
ATC3	Antiinflammatory And Antirheumatic Products, Non-Steroids (M01A)	Presence-absence	Faecalibacterium prausnitzii [ref_mOTU_v25_06110]	Active usage	-0.0820206	-0.0561005	0.00518927	0.171204	Confounded	health_status_ok
ATC3	Antiinflammatory And Antirheumatic Products, Non-Steroids (M01A)	Presence-absence	Faecalibacterium sp. [ref_mOTU_v25_03636]	Active usage	-0.0636328	-0.0855598	0.023015	0.323147	Confounded	N02A, N02AJ06, J20, M10, health_status_ok
ATC3	Antiinflammatory And Antirheumatic Products, Non-Steroids (M01A)	Presence-absence	Faecalibacterium species incertae sedis [meta_mOTU_v25_12303]	Active usage	-0.0721165	-0.0984463	0.00606056	0.185141	Confidently deconfounded
ATC3	Antiinflammatory And Antirheumatic Products, Non-Steroids (M01A)	Presence-absence	Faecalibacterium species incertae sedis [meta_mOTU_v25_12325]	Active usage	-0.058173	-0.0376085	0.0383064	0.396456	Confounded	A10B, H02A, L04A, N05A, N06A, H02AB, N03AX, N05AH, N06AB, N06AX, D07AC13, N05AH04, F20, F32, F33, F41, I10, I11, N10, N18, health_status_ok, mental_health_status_ok, seasonableAllergy, Anesteesia, cecumRemoved, tonsilsRemoved, has_smoked, doesPhysicalExercise
ATC3	Antiinflammatory And Antirheumatic Products, Non-Steroids (M01A)	Presence-absence	Faecalitalea cylindroides [ref_mOTU_v25_03678]	Active usage	-0.0805642	-0.0642041	0.00165892	0.0944753	Confidently deconfounded
ATC3	Antiinflammatory And Antirheumatic Products, Non-Steroids (M01A)	Presence-absence	Firmicutes bacterium [ref_mOTU_v25_00858]	Active usage	-0.0823358	-0.0514699	0.00214128	0.108361	Confidently deconfounded
ATC3	Antiinflammatory And Antirheumatic Products, Non-Steroids (M01A)	Presence-absence	Firmicutes bacterium CAG:345 [ref_mOTU_v25_07739]	Active usage	-0.0890121	-0.111424	0.000721138	0.0588491	Confidently deconfounded
ATC3	Antiinflammatory And Antirheumatic Products, Non-Steroids (M01A)	Presence-absence	Firmicutes sp. [ref_mOTU_v25_02743]	Active usage	0.0576605	0.0442955	0.0402289	0.404994	Confounded	B03B, G04C, H02A, L04A, N06A, G04CA, H02AB, R06AX, R01AD09, J20, K21, M10, N10, Anesteesia, tonsilsRemoved, doesPhysicalExercise
ATC3	Antiinflammatory And Antirheumatic Products, Non-Steroids (M01A)	Presence-absence	Firmicutes species incertae sedis [meta_mOTU_v25_12845]	Active usage	-0.0579019	-0.0898858	0.03257	0.373605	Confounded	H02A, H02AB, K21
ATC3	Antiinflammatory And Antirheumatic Products, Non-Steroids (M01A)	Presence-absence	Firmicutes species incertae sedis [meta_mOTU_v25_13897]	Active usage	-0.0842024	-0.086428	0.0015183	0.0890934	Confidently deconfounded
ATC3	Antiinflammatory And Antirheumatic Products, Non-Steroids (M01A)	Presence-absence	Flavonifractor plautii [ref_mOTU_v25_05238]	Active usage	0.0580831	0.0458797	0.0334479	0.37692	Confounded	C07A, G04C, N05B, N06A, C07AB, N05BA, N05BA12, K21, M10
ATC3	Antiinflammatory And Antirheumatic Products, Non-Steroids (M01A)	Presence-absence	Fusicatenibacter saccharivorans [ref_mOTU_v25_02680]	Active usage	-0.0601742	-0.0731302	0.0270428	0.344322	Ambiguously deconfounded
ATC3	Antiinflammatory And Antirheumatic Products, Non-Steroids (M01A)	Presence-absence	Oscillibacter sp. [ref_mOTU_v25_04664]	Active usage	-0.0664295	-0.038492	0.0179821	0.294367	Confounded	health_status_ok
ATC3	Antiinflammatory And Antirheumatic Products, Non-Steroids (M01A)	Presence-absence	Oscillibacter sp. 57_20 [ref_mOTU_v25_10413]	Active usage	-0.0539252	-0.053511	0.0474702	0.429993	Confounded	G03F, R03AK, I11, M80, N10, Boiled vegetables
ATC3	Antiinflammatory And Antirheumatic Products, Non-Steroids (M01A)	Presence-absence	Parabacteroides merdae [ref_mOTU_v25_05401]	Active usage	0.0890494	0.0698858	0.00085924	0.0643157	Confidently deconfounded
ATC3	Antiinflammatory And Antirheumatic Products, Non-Steroids (M01A)	Presence-absence	Parasutterella excrementihominis [ref_mOTU_v25_03674]	Active usage	-0.0564479	-0.0884996	0.0430123	0.41521	Confounded	A10B, B03B, M03B, N03A, N05A, N05B, N06A, M03BX, N03AX, N05AH, N05BA, N06AX, A02BC01, C09DA07, M03BX02, N05AH04, N05BA12, R01BA93, F41, K58, M10, alcohol_has_used
ATC3	Antiinflammatory And Antirheumatic Products, Non-Steroids (M01A)	Presence-absence	Pseudoflavonifractor species incertae sedis [meta_mOTU_v25_14283]	Active usage	0.0817794	0.0493374	0.00263902	0.121327	Confidently deconfounded
ATC3	Antiinflammatory And Antirheumatic Products, Non-Steroids (M01A)	Presence-absence	Roseburia sp. 40_7 [meta_mOTU_v25_12352]	Active usage	-0.0584775	-0.0912262	0.033968	0.379487	Confounded	F41, health_status_ok, mental_health_status_ok, usualStoolType_category
ATC3	Antiinflammatory And Antirheumatic Products, Non-Steroids (M01A)	Presence-absence	Roseburia sp. CAG:471 [ref_mOTU_v25_03598]	Active usage	-0.0696422	-0.0766946	0.00945302	0.225698	Confidently deconfounded
ATC3	Antiinflammatory And Antirheumatic Products, Non-Steroids (M01A)	Presence-absence	Ruminococcaceae species incertae sedis [meta_mOTU_v25_12259]	Active usage	-0.0627673	-0.0351714	0.0227781	0.321538	Confounded	N03A, N06A, N03AX, K21
ATC3	Antiinflammatory And Antirheumatic Products, Non-Steroids (M01A)	Presence-absence	Ruminococcaceae species incertae sedis [meta_mOTU_v25_12264]	Active usage	-0.0537668	-0.0516527	0.0478917	0.431774	Confounded	A03A, A10B, C07A, C08C, C09B, D01A, H02A, M04A, N05B, N06A, A10BA, C07AB, C08CA, C09BA, H02AB, M04AA, N03AX, N05BA, N06AX, A10BA02, C07AB02, C09BA04, M04AA01, B18, E11, E78, I10, I11, J30, K21, K58, K80, M10, M80, N10, mental_health_status_ok, cecumRemoved, Bread, Soft drinks, has_smoked
ATC3	Antiinflammatory And Antirheumatic Products, Non-Steroids (M01A)	Presence-absence	Ruminococcaceae species incertae sedis [meta_mOTU_v25_13305]	Active usage	-0.0838373	-0.0748819	0.00196289	0.103534	Confidently deconfounded
ATC3	Antiinflammatory And Antirheumatic Products, Non-Steroids (M01A)	Presence-absence	Ruminococcaceae species incertae sedis [meta_mOTU_v25_13455]	Active usage	0.0604989	0.0246763	0.0252377	0.334346	Confounded	G04C, N05B, N05BA, health_status_ok, cecumRemoved
ATC3	Antiinflammatory And Antirheumatic Products, Non-Steroids (M01A)	Presence-absence	Ruminococcus sp. [ref_mOTU_v25_03651]	Active usage	-0.115879	-0.141797	1.05751e-05	0.00361976	Confidently deconfounded
ATC3	Antiinflammatory And Antirheumatic Products, Non-Steroids (M01A)	Presence-absence	Ruminococcus sp. CAG:382 [ref_mOTU_v25_07709]	Active usage	-0.0568169	-0.0467479	0.037714	0.394508	Confounded	A02B, C03C, N05B, N05C, N06A, A02BC, C03CA, C07AB, D07AC, N05BA, N05CF, N05CF01, N06AX21, F33, J20, K21, K58, M05, M10, M15, mental_health_status_ok, cecumRemoved
ATC3	Antiinflammatory And Antirheumatic Products, Non-Steroids (M01A)	Presence-absence	Streptococcus sp. [ref_mOTU_v25_00283]	Active usage	0.064277	0.0520792	0.0188664	0.300036	Confidently deconfounded
ATC3	Antiinflammatory And Antirheumatic Products, Non-Steroids (M01A)	Presence-absence	Sutterella species incertae sedis [meta_mOTU_v25_12967]	Active usage	0.0678457	0.0690937	0.0165893	0.284908	Confidently deconfounded
ATC3	Antiinflammatory And Antirheumatic Products, Non-Steroids (M01A)	Presence-absence	uncultured Clostridium sp. [ref_mOTU_v25_11607]	Active usage	-0.0613686	-0.0618279	0.0263626	0.340223	Confounded	L04A, N05B, N06A, N05BA, health_status_ok
ATC3	Antimigraine Preparations (N02C)	Presence-absence	[Clostridium] citroniae [ref_mOTU_v25_04828]	Active usage	-0.0374486	-0.114088	0.0163643	0.284045	Confidently deconfounded
ATC3	Antimigraine Preparations (N02C)	Presence-absence	[Ruminococcus] gnavus [ref_mOTU_v25_01594]	Active usage	0.0517697	0.187471	0.0254411	0.335481	Confidently deconfounded
ATC3	Antimigraine Preparations (N02C)	Presence-absence	Alistipes finegoldii/onderdonkii [ref_mOTU_v25_03069]	Active usage	0.0444133	0.184661	0.0136975	0.263525	Confidently deconfounded
ATC3	Antimigraine Preparations (N02C)	Presence-absence	Bacteria sp. [ref_mOTU_v25_00077]	Active usage	-0.0336105	-0.105774	0.0264532	0.341017	Confidently deconfounded
ATC3	Antimigraine Preparations (N02C)	Presence-absence	Bacteroides massiliensis [ref_mOTU_v25_02135]	Active usage	0.0458832	0.207256	0.0376021	0.394258	Confounded	D10A
ATC3	Antimigraine Preparations (N02C)	Presence-absence	Clostridia species incertae sedis [meta_mOTU_v25_13609]	Active usage	-0.0393024	-0.127483	0.0115203	0.245395	Confidently deconfounded
ATC3	Antimigraine Preparations (N02C)	Presence-absence	Clostridiaceae species incertae sedis [meta_mOTU_v25_12983]	Active usage	0.0448307	0.173614	0.047934	0.431774	Confounded	M04A, N02A, M01AC, M04AA, N02AX, N02AX02, J20, K21, N20, Coffee, has_smoked, frequencyGutEmpting_name
ATC3	Antimigraine Preparations (N02C)	Presence-absence	Clostridiales species incertae sedis [meta_mOTU_v25_12327]	Active usage	-0.0431168	-0.2153	0.0439126	0.418777	Confounded	C01E, C01EB, R03AC, C01EB15, Anesteesia
ATC3	Antimigraine Preparations (N02C)	Presence-absence	Clostridiales species incertae sedis [meta_mOTU_v25_12774]	Active usage	-0.0478358	-0.252444	0.023243	0.324727	Confidently deconfounded
ATC3	Antimigraine Preparations (N02C)	Presence-absence	Clostridiales species incertae sedis [meta_mOTU_v25_13031]	Active usage	-0.0379184	-0.118245	0.0149247	0.273282	Confidently deconfounded
ATC3	Antimigraine Preparations (N02C)	Presence-absence	Clostridium saudiense/disporicum [ref_mOTU_v25_04336]	Active usage	0.0483829	0.165204	0.0357931	0.386973	Ambiguously deconfounded
ATC3	Antimigraine Preparations (N02C)	Presence-absence	Clostridium sp. [ref_mOTU_v25_03613]	Active usage	-0.0391049	-0.132102	0.0109665	0.239707	Confidently deconfounded
ATC3	Antimigraine Preparations (N02C)	Presence-absence	Clostridium sp. CAG:217 [meta_mOTU_v25_12270]	Active usage	0.046634	0.209296	0.0295944	0.357867	Ambiguously deconfounded
ATC3	Antimigraine Preparations (N02C)	Presence-absence	Clostridium sp. CAG:288 [ref_mOTU_v25_07618]	Active usage	-0.0433518	-0.210797	0.0255903	0.335777	Confidently deconfounded
ATC3	Antimigraine Preparations (N02C)	Presence-absence	Clostridium species incertae sedis [meta_mOTU_v25_12597]	Active usage	-0.0526781	-0.216628	0.000841355	0.063217	Confidently deconfounded
ATC3	Antimigraine Preparations (N02C)	Presence-absence	Clostridium species incertae sedis [meta_mOTU_v25_12696]	Active usage	-0.0410801	-0.186316	0.0360609	0.388032	Confidently deconfounded
ATC3	Antimigraine Preparations (N02C)	Presence-absence	Clostridium species incertae sedis [meta_mOTU_v25_13679]	Active usage	-0.0416375	-0.149654	0.00682392	0.196369	Confidently deconfounded
ATC3	Antimigraine Preparations (N02C)	Presence-absence	Coprobacter fastidiosus [ref_mOTU_v25_03667]	Active usage	-0.044792	-0.179349	0.04255	0.4135	Confounded	Anesteesia
ATC3	Antimigraine Preparations (N02C)	Presence-absence	Firmicutes species incertae sedis [meta_mOTU_v25_13737]	Active usage	-0.0384253	-0.12933	0.0121099	0.249487	Confidently deconfounded
ATC3	Antimigraine Preparations (N02C)	Presence-absence	Lactococcus lactis [ref_mOTU_v25_01300]	Active usage	-0.0424386	-0.20127	0.0406238	0.406527	Confounded	Dairy, isVegan, eatingHabit_name
ATC3	Antimigraine Preparations (N02C)	Presence-absence	Parabacteroides johnsonii [ref_mOTU_v25_05400]	Active usage	-0.0374962	-0.11455	0.0162926	0.283468	Confidently deconfounded
ATC3	Antimigraine Preparations (N02C)	Presence-absence	Paraprevotella xylaniphila [ref_mOTU_v25_03699]	Active usage	0.045994	0.189877	0.0451302	0.421973	Confounded	C09C, N07C, C09CA, N06AB, N07CA, N07CA01, E11
ATC3	Antimigraine Preparations (N02C)	Presence-absence	Roseburia species incertae sedis [meta_mOTU_v25_12537]	Active usage	-0.0397655	-0.218457	0.0489001	0.435163	Confounded	R01A, R01AD, J30, Bread, Compote, jams, doesPhysicalExercise
ATC3	Antimigraine Preparations (N02C)	Presence-absence	Ruminococcaceae bacterium D5 [ref_mOTU_v25_08483]	Active usage	-0.040793	-0.192417	0.0295971	0.357867	Confidently deconfounded
ATC3	Antimigraine Preparations (N02C)	Presence-absence	Ruminococcus sp. CAG:254 [meta_mOTU_v25_12276]	Active usage	0.0437906	0.202175	0.0466023	0.426878	Confounded	A10B, H03A, N05A, A10BA, H03AA, N06AB, A02BC01, A10BA02, H03AA01, N05BA12, N05CF01, E11, E78, health_status_ok, cecumRemoved
ATC3	Antimigraine Preparations (N02C)	Presence-absence	Streptococcus thermophilus [ref_mOTU_v25_01348]	Active usage	-0.0497973	-0.229908	0.0165425	0.284773	Confidently deconfounded
ATC3	Antimycotics For Systemic Use (J02A)	Presence-absence	[Eubacterium] eligens [ref_mOTU_v25_02375]	Active usage	0.0511338	0.177245	0.0116138	0.24567	Confidently deconfounded
ATC3	Antimycotics For Systemic Use (J02A)	Presence-absence	[Eubacterium] hallii [ref_mOTU_v25_03632]	Active usage	0.0319956	0.0624688	0.0390604	0.399445	Ambiguously deconfounded
ATC3	Antimycotics For Systemic Use (J02A)	Presence-absence	Adlercreutzia equolifaciens [ref_mOTU_v25_08094]	Active usage	0.0511379	0.195944	0.0249906	0.333366	Confounded	usualStoolType_category
ATC3	Antimycotics For Systemic Use (J02A)	Presence-absence	Anaerostipes hadrus [ref_mOTU_v25_00857]	Active usage	0.0324895	0.0764618	0.0241546	0.329072	Confidently deconfounded
ATC3	Antimycotics For Systemic Use (J02A)	Presence-absence	Anaerotruncus rubiinfantis [ref_mOTU_v25_09169]	Active usage	0.0462244	0.170581	0.0477386	0.431063	Confounded	C09D, N05B, C09DA, N05BA, C09DA07, N05BA01, F33, J03, gumDiseaseDiagnosed, cecumRemoved, tonsilsRemoved, Tea, Potatoes, Rice, pasta, usualStoolType_category, frequencyGutEmpting_name
ATC3	Antimycotics For Systemic Use (J02A)	Presence-absence	Bacteria sp. [ref_mOTU_v25_03594]	Active usage	-0.044819	-0.133766	0.0293501	0.356718	Confidently deconfounded
ATC3	Antimycotics For Systemic Use (J02A)	Presence-absence	Bacteria species incertae sedis [meta_mOTU_v25_12444]	Active usage	0.0625234	0.14905	0.0154194	0.276707	Confidently deconfounded
ATC3	Antimycotics For Systemic Use (J02A)	Presence-absence	Bacteroidales species incertae sedis [meta_mOTU_v25_12950]	Active usage	-0.0426311	-0.139555	0.0310545	0.365678	Confidently deconfounded
ATC3	Antimycotics For Systemic Use (J02A)	Presence-absence	Bacteroides caccae [ref_mOTU_v25_03473]	Active usage	0.0405326	0.146468	0.0482837	0.43302	Confounded	Coffee
ATC3	Antimycotics For Systemic Use (J02A)	Presence-absence	Bacteroides salyersiae [ref_mOTU_v25_02140]	Active usage	-0.0493577	-0.140846	0.0117512	0.246789	Confidently deconfounded
ATC3	Antimycotics For Systemic Use (J02A)	Presence-absence	Clostridiales species incertae sedis [meta_mOTU_v25_12351]	Active usage	0.063851	0.183408	0.0093358	0.224961	Confidently deconfounded
ATC3	Antimycotics For Systemic Use (J02A)	Presence-absence	Clostridiales species incertae sedis [meta_mOTU_v25_12361]	Active usage	0.0431051	0.13056	0.0321099	0.37122	Confidently deconfounded
ATC3	Antimycotics For Systemic Use (J02A)	Presence-absence	Clostridiales species incertae sedis [meta_mOTU_v25_12668]	Active usage	0.0544159	0.192071	0.0188011	0.299939	Confounded	usualStoolType_category, frequencyGutEmpting_name
ATC3	Antimycotics For Systemic Use (J02A)	Presence-absence	Clostridiales species incertae sedis [meta_mOTU_v25_12747]	Active usage	-0.0584822	-0.228719	0.00302897	0.130676	Confidently deconfounded
ATC3	Antimycotics For Systemic Use (J02A)	Presence-absence	Clostridiales species incertae sedis [meta_mOTU_v25_12755]	Active usage	0.0476215	0.168582	0.038388	0.396879	Confounded	frequencyGutEmpting_name
ATC3	Antimycotics For Systemic Use (J02A)	Presence-absence	Clostridiales species incertae sedis [meta_mOTU_v25_13006]	Active usage	-0.0574508	-0.182242	0.00458627	0.161317	Confidently deconfounded
ATC3	Antimycotics For Systemic Use (J02A)	Presence-absence	Clostridiales species incertae sedis [meta_mOTU_v25_13031]	Active usage	0.0784377	0.194111	0.00263624	0.121327	Confidently deconfounded
ATC3	Antimycotics For Systemic Use (J02A)	Presence-absence	Clostridiales species incertae sedis [meta_mOTU_v25_13710]	Active usage	0.101829	0.234883	0.000110216	0.0181547	Confidently deconfounded
ATC3	Antimycotics For Systemic Use (J02A)	Presence-absence	Clostridiales species incertae sedis [meta_mOTU_v25_14346]	Active usage	0.0674012	0.17762	0.00669604	0.19426	Confidently deconfounded
ATC3	Antimycotics For Systemic Use (J02A)	Presence-absence	Clostridium sp. [ref_mOTU_v25_03680]	Active usage	0.0370972	0.0734633	0.0201892	0.308171	Confidently deconfounded
ATC3	Antimycotics For Systemic Use (J02A)	Presence-absence	Clostridium species incertae sedis [meta_mOTU_v25_13564]	Active usage	-0.0494309	-0.112944	0.00274433	0.123941	Confidently deconfounded
ATC3	Antimycotics For Systemic Use (J02A)	Presence-absence	Eubacterium sp. CAG:161 [ref_mOTU_v25_07674]	Active usage	-0.0394627	-0.108362	0.0451502	0.421973	Confounded	L04A, I10, K58, Potatoes, Compote, jams
ATC3	Antimycotics For Systemic Use (J02A)	Presence-absence	Firmicutes bacterium CAG:137 [ref_mOTU_v25_07731]	Active usage	0.057759	0.182992	0.0152179	0.275286	Confidently deconfounded
ATC3	Antimycotics For Systemic Use (J02A)	Presence-absence	Flavonifractor plautii [ref_mOTU_v25_05238]	Active usage	0.0469887	0.175662	0.0237445	0.327268	Confidently deconfounded
ATC3	Antimycotics For Systemic Use (J02A)	Presence-absence	Fusicatenibacter saccharivorans [ref_mOTU_v25_02680]	Active usage	-0.0445377	-0.166292	0.0382737	0.396363	Ambiguously deconfounded
ATC3	Antimycotics For Systemic Use (J02A)	Presence-absence	Intestinimonas massiliensis [ref_mOTU_v25_02970]	Active usage	0.0437023	0.167958	0.0468368	0.427806	Confounded	J07BA, J07BA01, B37, N20, eatingHabit_name, usualStoolType_category, frequencyGutEmpting_name
ATC3	Antimycotics For Systemic Use (J02A)	Presence-absence	Lactobacillus ruminis [ref_mOTU_v25_01239]	Active usage	-0.0413624	-0.118441	0.00462	0.161848	Confidently deconfounded
ATC3	Antimycotics For Systemic Use (J02A)	Presence-absence	Methanobrevibacter smithii [ref_mOTU_v25_03695]	Active usage	0.0781876	0.295727	0.000318906	0.0358657	Confidently deconfounded
ATC3	Antimycotics For Systemic Use (J02A)	Presence-absence	Oscillibacter sp. [ref_mOTU_v25_03341]	Active usage	0.0320925	0.0614693	0.0380482	0.395499	Ambiguously deconfounded
ATC3	Antimycotics For Systemic Use (J02A)	Presence-absence	Parabacteroides goldsteinii [ref_mOTU_v25_01679]	Active usage	0.0519556	0.165001	0.0267903	0.342732	Confidently deconfounded
ATC3	Antimycotics For Systemic Use (J02A)	Presence-absence	Parabacteroides sp. SN4 [ref_mOTU_v25_05402]	Active usage	0.0518397	0.135849	0.0312221	0.366588	Confidently deconfounded
ATC3	Antimycotics For Systemic Use (J02A)	Presence-absence	Prevotella species incertae sedis [meta_mOTU_v25_12510]	Active usage	0.0502366	0.144136	0.0378816	0.394905	Ambiguously deconfounded
ATC3	Antimycotics For Systemic Use (J02A)	Presence-absence	Roseburia inulinivorans [ref_mOTU_v25_00860]	Active usage	0.0378482	0.0669665	0.0211483	0.313531	Confounded	B37
ATC3	Antimycotics For Systemic Use (J02A)	Presence-absence	Roseburia sp. 40_7 [meta_mOTU_v25_12352]	Active usage	0.0479569	0.18345	0.0173272	0.290792	Confidently deconfounded
ATC3	Antimycotics For Systemic Use (J02A)	Presence-absence	Roseburia sp. CAG:303 [meta_mOTU_v25_12911]	Active usage	-0.0394719	-0.101366	0.0470604	0.428605	Confounded	D07B, N02A, N02AJ, N02AJ06
ATC3	Antimycotics For Systemic Use (J02A)	Presence-absence	Ruminococcaceae bacterium D5 [ref_mOTU_v25_08483]	Active usage	0.0442295	0.1503	0.0474816	0.430019	Confounded	N02C, N02CC, N05AH, G04CA02, N02CC01, F50, J03, usualStoolType_category, frequencyGutEmpting_name
ATC3	Antimycotics For Systemic Use (J02A)	Presence-absence	Ruminococcus sp. CAG:177 [meta_mOTU_v25_12400]	Active usage	0.0448456	0.168124	0.0423297	0.412502	Confounded	mental_health_status_ok, frequencyGutEmpting_name
ATC3	Antimycotics For Systemic Use (J02A)	Presence-absence	Ruminococcus species incertae sedis [meta_mOTU_v25_12248]	Active usage	0.0464952	0.126853	0.0490477	0.435852	Confounded	G03C, N06A, C09BA, G03CA, C09BA04, G03CA03, J02, M10, Compote, jams, alcohol_has_used
ATC3	Antimycotics For Systemic Use (J02A)	Presence-absence	Streptococcus thermophilus [ref_mOTU_v25_01348]	Active usage	0.0483411	0.1999	0.0272287	0.345016	Confidently deconfounded
ATC3	Antimycotics For Systemic Use (J02A)	Presence-absence	Subdoligranulum sp. CAG:314 [ref_mOTU_v25_07715]	Active usage	0.0570663	0.192362	0.0111893	0.242746	Confidently deconfounded
ATC3	Antimycotics For Systemic Use (J02A)	Presence-absence	Veillonella rogosae [ref_mOTU_v25_01939]	Active usage	-0.0417473	-0.140763	0.0396135	0.401392	Ambiguously deconfounded
ATC3	Antipsychotics (N05A)	Presence-absence	[Eubacterium] eligens [ref_mOTU_v25_02376]	Active usage	-0.0919625	-0.199874	0.000886801	0.0657404	Confidently deconfounded
ATC3	Antipsychotics (N05A)	Presence-absence	Acidiphilium sp. CAG:727 [meta_mOTU_v25_13297]	Active usage	-0.0441216	-0.154729	0.0135433	0.262349	Confidently deconfounded
ATC3	Antipsychotics (N05A)	Presence-absence	Alistipes putredinis [ref_mOTU_v25_03683]	Active usage	-0.0734067	-0.161803	0.00546626	0.176359	Confidently deconfounded
ATC3	Antipsychotics (N05A)	Presence-absence	Anaeromassilibacillus species incertae sedis [meta_mOTU_v25_13295]	Active usage	0.044547	0.161251	0.0490236	0.435814	Confounded	A03A, C08CA01, N05BA12, G40, H40, J30, K35, L40, Tea, Potatoes, isVegan, has_smoked, usualStoolType_category
ATC3	Antipsychotics (N05A)	Presence-absence	Anaerostipes hadrus [ref_mOTU_v25_00856]	Active usage	-0.0570609	-0.232828	0.0131951	0.259444	Ambiguously deconfounded
ATC3	Antipsychotics (N05A)	Presence-absence	Atopobiaceae species incertae sedis [meta_mOTU_v25_13944]	Active usage	-0.0353061	-0.113517	0.0491155	0.435923	Confounded	D07B, D07AC14, N05BA12, E78, J20, J31, J45, K52
ATC3	Antipsychotics (N05A)	Presence-absence	Bacteria species incertae sedis [meta_mOTU_v25_13437]	Active usage	-0.0446993	-0.147797	0.00337984	0.137536	Confidently deconfounded
ATC3	Antipsychotics (N05A)	Presence-absence	Bacteroidales species incertae sedis [meta_mOTU_v25_12699]	Active usage	-0.0429215	-0.139097	0.0180249	0.294641	Confidently deconfounded
ATC3	Antipsychotics (N05A)	Presence-absence	Bacteroides finegoldii [ref_mOTU_v25_03474]	Active usage	-0.0503075	-0.201058	0.016203	0.282626	Confidently deconfounded
ATC3	Antipsychotics (N05A)	Presence-absence	Barnesiella intestinihominis [ref_mOTU_v25_03595]	Active usage	-0.0565249	-0.153924	0.02214	0.31696	Confounded	N03A
ATC3	Antipsychotics (N05A)	Presence-absence	Blautia massiliensis [ref_mOTU_v25_03342]	Active usage	-0.0651034	-0.100647	0.0205517	0.310877	Confidently deconfounded
ATC3	Antipsychotics (N05A)	Presence-absence	Clostridiales sp. [ref_mOTU_v25_03661]	Active usage	-0.0429251	-0.173757	0.0376865	0.394508	Confounded	N06A, N03AX, N06AB, D07AC13, N06AB10
ATC3	Antipsychotics (N05A)	Presence-absence	Clostridiales species incertae sedis [meta_mOTU_v25_12251]	Active usage	-0.0594542	-0.26324	0.00574669	0.18082	Confidently deconfounded
ATC3	Antipsychotics (N05A)	Presence-absence	Clostridiales species incertae sedis [meta_mOTU_v25_12256]	Active usage	-0.042725	-0.171909	0.0272181	0.345016	Ambiguously deconfounded
ATC3	Antipsychotics (N05A)	Presence-absence	Clostridiales species incertae sedis [meta_mOTU_v25_12300]	Active usage	-0.0371033	-0.129149	0.0366615	0.390701	Confounded	A03A, N10
ATC3	Antipsychotics (N05A)	Presence-absence	Clostridiales species incertae sedis [meta_mOTU_v25_12361]	Active usage	-0.0578912	-0.197726	0.0136921	0.263525	Ambiguously deconfounded
ATC3	Antipsychotics (N05A)	Presence-absence	Clostridiales species incertae sedis [meta_mOTU_v25_12434]	Active usage	-0.0466552	-0.177467	0.00798373	0.210485	Confidently deconfounded
ATC3	Antipsychotics (N05A)	Presence-absence	Clostridiales species incertae sedis [meta_mOTU_v25_12437]	Active usage	-0.0483288	-0.223575	0.0261665	0.339318	Confounded	F33
ATC3	Antipsychotics (N05A)	Presence-absence	Clostridiales species incertae sedis [meta_mOTU_v25_12487]	Active usage	-0.0481375	-0.155203	0.00864062	0.217609	Confidently deconfounded
ATC3	Antipsychotics (N05A)	Presence-absence	Clostridiales species incertae sedis [meta_mOTU_v25_12494]	Active usage	-0.0478854	-0.218017	0.0309331	0.365021	Confounded	N05BA12, F32, F41, N10
ATC3	Antipsychotics (N05A)	Presence-absence	Clostridiales species incertae sedis [meta_mOTU_v25_12496]	Active usage	-0.0521181	-0.196716	0.00600044	0.183989	Confounded	N05B, N05BA
ATC3	Antipsychotics (N05A)	Presence-absence	Clostridiales species incertae sedis [meta_mOTU_v25_12602]	Active usage	-0.0413066	-0.127428	0.00648976	0.191634	Confidently deconfounded
ATC3	Antipsychotics (N05A)	Presence-absence	Clostridiales species incertae sedis [meta_mOTU_v25_12674]	Active usage	-0.0441783	-0.177594	0.0219156	0.316223	Ambiguously deconfounded
ATC3	Antipsychotics (N05A)	Presence-absence	Clostridiales species incertae sedis [meta_mOTU_v25_12691]	Active usage	-0.053621	-0.250324	0.0097515	0.227916	Confounded	N05B, N05BA
ATC3	Antipsychotics (N05A)	Presence-absence	Clostridiales species incertae sedis [meta_mOTU_v25_12763]	Active usage	-0.0452651	-0.206095	0.0306799	0.363576	Confounded	N03A, F32, F33, F41, mental_health_status_ok
ATC3	Antipsychotics (N05A)	Presence-absence	Clostridiales species incertae sedis [meta_mOTU_v25_12974]	Active usage	-0.048309	-0.199384	0.0125361	0.253084	Confidently deconfounded
ATC3	Antipsychotics (N05A)	Presence-absence	Clostridiales species incertae sedis [meta_mOTU_v25_13155]	Active usage	-0.0462109	-0.196147	0.0274129	0.346226	Confounded	F41
ATC3	Antipsychotics (N05A)	Presence-absence	Clostridiales species incertae sedis [meta_mOTU_v25_13159]	Active usage	-0.0474608	-0.15064	0.00229115	0.112657	Confidently deconfounded
ATC3	Antipsychotics (N05A)	Presence-absence	Clostridiales species incertae sedis [meta_mOTU_v25_13168]	Active usage	-0.0446883	-0.189721	0.0469242	0.428205	Confounded	C07A, M01A, R03AC, C03CA04, M01AE52, E55, E78, F41, F50, K29, K58, L40, M10, M80, N10, health_status_ok, mental_health_status_ok, Anesteesia, Soft drinks, doesPhysicalExercise
ATC3	Antipsychotics (N05A)	Presence-absence	Clostridiales species incertae sedis [meta_mOTU_v25_13308]	Active usage	-0.045835	-0.1943	0.0232375	0.324727	Confounded	N05BA12
ATC3	Antipsychotics (N05A)	Presence-absence	Clostridiales species incertae sedis [meta_mOTU_v25_13332]	Active usage	-0.0480144	-0.228833	0.0217766	0.315673	Confounded	N03A, N05B, N05BA, N05BA12, F41
ATC3	Antipsychotics (N05A)	Presence-absence	Clostridiales species incertae sedis [meta_mOTU_v25_13415]	Active usage	-0.0553551	-0.238228	0.00403804	0.150496	Confidently deconfounded
ATC3	Antipsychotics (N05A)	Presence-absence	Clostridiales species incertae sedis [meta_mOTU_v25_13701]	Active usage	-0.0555685	-0.233618	0.00631757	0.189034	Confidently deconfounded
ATC3	Antipsychotics (N05A)	Presence-absence	Clostridiales species incertae sedis [meta_mOTU_v25_13749]	Active usage	-0.0422957	-0.157524	0.0359618	0.38765	Confounded	N05B, N05BA, F41, mental_health_status_ok
ATC3	Antipsychotics (N05A)	Presence-absence	Clostridiales species incertae sedis [meta_mOTU_v25_13792]	Active usage	-0.0514411	-0.22108	0.0160292	0.281059	Confounded	N05B, N05BA, F41
ATC3	Antipsychotics (N05A)	Presence-absence	Clostridiales species incertae sedis [meta_mOTU_v25_14315]	Active usage	-0.0421804	-0.193652	0.0385503	0.397516	Confounded	L04A, N05B, N05C, N06A, N05BA, N05CF, N05BA01, F32, mental_health_status_ok
ATC3	Antipsychotics (N05A)	Presence-absence	Clostridium saudiense/disporicum [ref_mOTU_v25_04336]	Active usage	0.0522857	0.16564	0.0270456	0.344322	Confounded	usualStoolType_category
ATC3	Antipsychotics (N05A)	Presence-absence	Clostridium sp. [ref_mOTU_v25_03610]	Active usage	-0.0439521	-0.179015	0.0232138	0.324598	Confounded	N05BA12
ATC3	Antipsychotics (N05A)	Presence-absence	Clostridium sp. CAG:440 [meta_mOTU_v25_12406]	Active usage	-0.0400888	-0.146029	0.033953	0.379487	Confounded	N06A, N05CF02
ATC3	Antipsychotics (N05A)	Presence-absence	Clostridium sp. CAG:451 [meta_mOTU_v25_12646]	Active usage	-0.0373403	-0.133886	0.0342564	0.380893	Ambiguously deconfounded
ATC3	Antipsychotics (N05A)	Presence-absence	Clostridium sp. CAG:492 [meta_mOTU_v25_12462]	Active usage	-0.0380823	-0.11778	0.0368451	0.391424	Confounded	F33
ATC3	Antipsychotics (N05A)	Presence-absence	Clostridium sp. CAG:557 [meta_mOTU_v25_13367]	Active usage	-0.0387424	-0.11369	0.0104556	0.234881	Confidently deconfounded
ATC3	Antipsychotics (N05A)	Presence-absence	Clostridium sp. CAG:628 [meta_mOTU_v25_12644]	Active usage	-0.0429031	-0.162309	0.014461	0.269908	Confidently deconfounded
ATC3	Antipsychotics (N05A)	Presence-absence	Clostridium sp. CAG:798 [meta_mOTU_v25_12275]	Active usage	-0.0371209	-0.169541	0.048204	0.432762	Confounded	B03B, L04A, C09BB, C09CA07, N05CF02, E10, H25, H40, K58, health_status_ok, frequencyGutEmpting_name
ATC3	Antipsychotics (N05A)	Presence-absence	Clostridium species incertae sedis [meta_mOTU_v25_12417]	Active usage	-0.0657001	-0.213185	0.00739813	0.203999	Confounded	N05B, N05BA
ATC3	Antipsychotics (N05A)	Presence-absence	Collinsella aerofaciens [ref_mOTU_v25_03626]	Active usage	-0.0491477	-0.11568	0.0458739	0.424625	Confounded	C07A, J20, J31, health_status_ok, Anesteesia
ATC3	Antipsychotics (N05A)	Presence-absence	Desulfovibrio piger [ref_mOTU_v25_06282]	Active usage	-0.0449543	-0.162609	0.017877	0.293621	Ambiguously deconfounded
ATC3	Antipsychotics (N05A)	Presence-absence	Eggerthellaceae species incertae sedis [meta_mOTU_v25_12569]	Active usage	-0.0449689	-0.191363	0.037222	0.392983	Confounded	F41, J31, health_status_ok, mental_health_status_ok
ATC3	Antipsychotics (N05A)	Presence-absence	Faecalibacterium prausnitzii [ref_mOTU_v25_06108]	Active usage	-0.0561606	-0.0753671	0.0455778	0.423436	Confounded	C07A, C18, F20, K58, M10, N80, Anesteesia
ATC3	Antipsychotics (N05A)	Presence-absence	Faecalibacterium prausnitzii [ref_mOTU_v25_06112]	Active usage	-0.0664607	-0.102069	0.0203366	0.309046	Confounded	F31
ATC3	Antipsychotics (N05A)	Presence-absence	Firmicutes bacterium CAG:341 [ref_mOTU_v25_07738]	Active usage	-0.0430233	-0.165925	0.0217555	0.315673	Confounded	N05BA12
ATC3	Antipsychotics (N05A)	Presence-absence	Firmicutes species incertae sedis [meta_mOTU_v25_12231]	Active usage	-0.058868	-0.259072	0.00225659	0.111786	Confidently deconfounded
ATC3	Antipsychotics (N05A)	Presence-absence	Firmicutes species incertae sedis [meta_mOTU_v25_12285]	Active usage	-0.0448453	-0.232149	0.0294731	0.357325	Confounded	N03A, K29, N10, mental_health_status_ok
ATC3	Antipsychotics (N05A)	Presence-absence	Firmicutes species incertae sedis [meta_mOTU_v25_14146]	Active usage	-0.0448907	-0.139744	0.0036885	0.143195	Confidently deconfounded
ATC3	Antipsychotics (N05A)	Presence-absence	Mycoplasma sp. CAG:611 [meta_mOTU_v25_12292]	Active usage	-0.0390264	-0.171909	0.0385713	0.397543	Confounded	A03A, N03A, E78
ATC3	Antipsychotics (N05A)	Presence-absence	Oscillibacter species incertae sedis [meta_mOTU_v25_12353]	Active usage	-0.0643734	-0.265009	0.00221984	0.110689	Confidently deconfounded
ATC3	Antipsychotics (N05A)	Presence-absence	Paraprevotella clara [ref_mOTU_v25_03698]	Active usage	-0.0560253	-0.217669	0.0137141	0.263553	Confidently deconfounded
ATC3	Antipsychotics (N05A)	Presence-absence	Parasutterella excrementihominis [ref_mOTU_v25_03674]	Active usage	-0.0533827	-0.213406	0.0185891	0.298504	Ambiguously deconfounded
ATC3	Antipsychotics (N05A)	Presence-absence	Porphyromonadaceae sp. [ref_mOTU_v25_04706]	Active usage	-0.0403585	-0.137202	0.0243394	0.330195	Confidently deconfounded
ATC3	Antipsychotics (N05A)	Presence-absence	Prevotella species incertae sedis [meta_mOTU_v25_12281]	Active usage	0.0457491	0.14036	0.0494989	0.437024	Confounded	D07B, C07AA, N03AX, C09AA04, G03AA10, I10
ATC3	Antipsychotics (N05A)	Presence-absence	Ruminococcaceae species incertae sedis [meta_mOTU_v25_12264]	Active usage	-0.0472934	-0.206948	0.0344807	0.381965	Confounded	F32, F33, K29, N10, mental_health_status_ok, usualStoolType_category
ATC3	Antipsychotics (N05A)	Presence-absence	Ruminococcus sp. CAG:254 [meta_mOTU_v25_12276]	Active usage	-0.0519641	-0.208211	0.00936555	0.225184	Confounded	N05B, N05BA
ATC3	Antipsychotics (N05A)	Presence-absence	Ruminococcus sp. CAG:382 [ref_mOTU_v25_07709]	Active usage	-0.0473552	-0.179362	0.0071372	0.200773	Confidently deconfounded
ATC3	Antipsychotics (N05A)	Presence-absence	uncultured Clostridium sp. [ref_mOTU_v25_02381]	Active usage	0.0480564	0.126275	0.0481291	0.432504	Confounded	B01AF01, C08CA01, D01AC80, G40, mental_health_status_ok
ATC3	Antipsychotics (N05A)	Presence-absence	uncultured Clostridium sp. [ref_mOTU_v25_11606]	Active usage	-0.0419944	-0.182931	0.0370596	0.392368	Confounded	F31, F41
ATC3	Antipsychotics (N05A)	Presence-absence	Verrucomicrobia bacterium CAG:312_58_20 [meta_mOTU_v25_12743]	Active usage	-0.0375227	-0.13057	0.0339704	0.379487	Confounded	N05C, N05CF, mental_health_status_ok
ATC3	Antithrombotic Agents (B01A)	Presence-absence	[Clostridium] asparagiforme/lavalense [ref_mOTU_v25_06317]	Active usage	0.0518758	0.116552	0.0224996	0.319552	Confounded	I10, I49, N18
ATC3	Antithrombotic Agents (B01A)	Presence-absence	[Clostridium] citroniae [ref_mOTU_v25_04828]	Active usage	0.0497016	0.0926027	0.0343631	0.381432	Confounded	C07A, C08C, C07AA, C07AB, C08CA, C07AB02, D51, H25, I11, N20
ATC3	Antithrombotic Agents (B01A)	Presence-absence	Anaerotruncus colihominis [ref_mOTU_v25_03438]	Active usage	0.0525722	0.10615	0.0279146	0.349192	Confounded	I10, I48, I50
ATC3	Antithrombotic Agents (B01A)	Presence-absence	Bacteroidales species incertae sedis [meta_mOTU_v25_13098]	Active usage	-0.0443042	-0.112253	0.037922	0.394981	Confounded	A02B, C07A, C09C, C07AB, C09CA, I10, I11, K58, N20, health_status_ok
ATC3	Antithrombotic Agents (B01A)	Presence-absence	Clostridia species incertae sedis [meta_mOTU_v25_14185]	Active usage	-0.0434987	-0.112138	0.0408242	0.407374	Confounded	C01E, C07A, C01EB, C07AB, C07AB02, I10, I11, I49, I84, J20, J31, K29, K58, M10, mental_health_status_ok, cecumRemoved, tonsilsRemoved, Adds salt
ATC3	Antithrombotic Agents (B01A)	Presence-absence	Clostridiales sp. [ref_mOTU_v25_02968]	Active usage	0.04607	0.107048	0.0288158	0.354036	Confounded	C07A, C07AB
ATC3	Antithrombotic Agents (B01A)	Presence-absence	Clostridiales species incertae sedis [meta_mOTU_v25_12254]	Active usage	-0.0438768	-0.121609	0.049784	0.43765	Confounded	B03B, C07A, N07C, C01BC, C07AB, N07CA, C07AB02, C18, E55, F33, H25, I10, I11, J20, J35, K29, K58, K80, M10, M15, M80, health_status_ok, mental_health_status_ok, cecumRemoved, Coffee, Soft drinks, frequencyGutEmpting_name
ATC3	Antithrombotic Agents (B01A)	Presence-absence	Clostridiales species incertae sedis [meta_mOTU_v25_12425]	Active usage	-0.046652	-0.128173	0.0278218	0.348672	Confounded	C07A, C07AB, C07AB02, H40, I10, I11
ATC3	Antithrombotic Agents (B01A)	Presence-absence	Clostridiales species incertae sedis [meta_mOTU_v25_12473]	Active usage	0.079081	0.18738	0.00131957	0.0819814	Ambiguously deconfounded
ATC3	Antithrombotic Agents (B01A)	Presence-absence	Clostridiales species incertae sedis [meta_mOTU_v25_12774]	Active usage	-0.0441331	-0.0870765	0.0402064	0.404939	Confounded	C07A, N05B, C07AB, N05BA, C07AB02, N05BA12, I10, I11, I49, I50, K29, K58, K80, M10, N20, health_status_ok, mental_health_status_ok, cecumRemoved, tonsilsRemoved, frequencyGutEmpting_name
ATC3	Antithrombotic Agents (B01A)	Presence-absence	Clostridiales species incertae sedis [meta_mOTU_v25_12855]	Active usage	-0.0457848	-0.0723757	0.0333003	0.376547	Confounded	C03C, C07A, N05B, C03CA, C07AB, N05BA, R03AC, C03CA04, C07AB02, N05BA12, R03AC02, I10, I11, mental_health_status_ok
ATC3	Antithrombotic Agents (B01A)	Presence-absence	Clostridiales species incertae sedis [meta_mOTU_v25_13155]	Active usage	-0.0440174	-0.0674095	0.0410249	0.408347	Confounded	C03C, C07A, C09B, C09C, C03CA, C07AB, C09BB, C09CA, R03AC, C03CA04, C07AB02, C10AA07, E78, I10, I11, I25, I84, K29, K58, K80, mental_health_status_ok, cecumRemoved
ATC3	Antithrombotic Agents (B01A)	Presence-absence	Clostridiales species incertae sedis [meta_mOTU_v25_13176]	Active usage	-0.0621039	-0.132719	0.00364039	0.142239	Confidently deconfounded
ATC3	Antithrombotic Agents (B01A)	Presence-absence	Clostridiales species incertae sedis [meta_mOTU_v25_13415]	Active usage	-0.0541271	-0.190023	0.00609405	0.185602	Confidently deconfounded
ATC3	Antithrombotic Agents (B01A)	Presence-absence	Clostridiales species incertae sedis [meta_mOTU_v25_13701]	Active usage	-0.0449476	-0.127259	0.0344587	0.381834	Confounded	A02B, C10A, N05B, A02BC, C07AB, C10AA, N05BA, C07AB02, I10, I11, I70
ATC3	Antithrombotic Agents (B01A)	Presence-absence	Clostridium sp. [ref_mOTU_v25_03606]	Active usage	-0.0433882	-0.0756617	0.0382706	0.396363	Confounded	G04C, H25, K58, N18, Coffee
ATC3	Antithrombotic Agents (B01A)	Presence-absence	Clostridium sp. [ref_mOTU_v25_03618]	Active usage	-0.0436535	-0.103276	0.0402159	0.404994	Confounded	M10
ATC3	Antithrombotic Agents (B01A)	Presence-absence	Clostridium sp. CAG:253 [ref_mOTU_v25_03600]	Active usage	-0.0580015	-0.116882	0.00672678	0.194865	Confounded	I48
ATC3	Antithrombotic Agents (B01A)	Presence-absence	Clostridium sp. CAG:349 [ref_mOTU_v25_07622]	Active usage	-0.0441007	-0.120225	0.0357934	0.386973	Confounded	C07A, N05B, C07AB, N05BA, C07AB02, N05BA01, N05BA12, I10, K29, health_status_ok, mental_health_status_ok, frequencyGutEmpting_name
ATC3	Antithrombotic Agents (B01A)	Presence-absence	Clostridium sp. CAG:448 [meta_mOTU_v25_12255]	Active usage	-0.0448441	-0.09859	0.0363584	0.389433	Confounded	C03C, C07A, N05B, C03CA, C07AB, N05BA, C03CA04, C07AB02, N05BA01, N05BA12, I10, K58, mental_health_status_ok, frequencyGutEmpting_name
ATC3	Antithrombotic Agents (B01A)	Presence-absence	Clostridium species incertae sedis [meta_mOTU_v25_13210]	Active usage	-0.0417825	-0.089926	0.045944	0.424755	Confounded	A10B, A10BA, C07AB, G04CA, N06AB, A10BA02, C18, E11, H25, I11, K29, K58, K80, L70, M81, N18, N20, seasonableAllergy
ATC3	Antithrombotic Agents (B01A)	Presence-absence	Coprobacter fastidiosus [ref_mOTU_v25_03667]	Active usage	0.0423792	0.056143	0.0490547	0.435852	Confounded	C10A, J07B, N03A, C10AA, J07BA, C10AA01, C10AA07, J07BA01, M01AE52, I70, N10
ATC3	Antithrombotic Agents (B01A)	Presence-absence	Desulfovibrio species incertae sedis [meta_mOTU_v25_12490]	Active usage	-0.0453688	-0.0325888	0.0356925	0.386571	Confounded	C01E, C07A, C09C, N05B, C01EB, C07AB, C09CA, N05BA, C01EB15, C09CA07, I10, I11
ATC3	Antithrombotic Agents (B01A)	Presence-absence	Eubacterium sp. [ref_mOTU_v25_03633]	Active usage	0.0557449	0.129128	0.015109	0.274405	Confounded	I50
ATC3	Antithrombotic Agents (B01A)	Presence-absence	Eubacterium species incertae sedis [meta_mOTU_v25_12314]	Active usage	0.0537917	0.153333	0.0152644	0.275446	Ambiguously deconfounded
ATC3	Antithrombotic Agents (B01A)	Presence-absence	Faecalibacterium species incertae sedis [meta_mOTU_v25_12376]	Active usage	-0.0484637	-0.135379	0.0248462	0.332362	Confounded	I49
ATC3	Antithrombotic Agents (B01A)	Presence-absence	Firmicutes bacterium CAG:102 [ref_mOTU_v25_07726]	Active usage	0.0483712	0.0909555	0.0241229	0.328858	Ambiguously deconfounded
ATC3	Antithrombotic Agents (B01A)	Presence-absence	Fusicatenibacter saccharivorans [ref_mOTU_v25_02680]	Active usage	0.047663	0.145814	0.029774	0.359037	Ambiguously deconfounded
ATC3	Antithrombotic Agents (B01A)	Presence-absence	Oscillibacter sp. [ref_mOTU_v25_04664]	Active usage	-0.0490369	-0.0844575	0.0437727	0.418334	Confounded	C01B, C07A, C08C, H02A, N05B, C01BC, C07AB, C08CA, H02AB, N02AX, N05BA, R03AC, C08CA01, N02AX02, N05BA01, N05BA12, D51, E11, I10, I11, J20, K29, M10, N20, health_status_ok, mental_health_status_ok, cecumRemoved, tonsilsRemoved, Fresh fruit, berries, has_smoked
ATC3	Antithrombotic Agents (B01A)	Presence-absence	Prevotella sp. CAG:279 [meta_mOTU_v25_12279]	Active usage	-0.0598592	-0.156356	0.00469892	0.163566	Confidently deconfounded
ATC3	Antithrombotic Agents (B01A)	Presence-absence	Ruminococcaceae species incertae sedis [meta_mOTU_v25_12264]	Active usage	-0.0446569	-0.115119	0.0409476	0.407999	Confounded	A02B, C01E, C07A, C08C, N05B, C01EB, C07AB, C08CA, N05BA, C07AB02, C09DA07, N05BA01, I10, I11, I49, K29, K58, K80, M10, N18, mental_health_status_ok, cecumRemoved, Fresh fruit, berries, has_smoked
ATC3	Antithrombotic Agents (B01A)	Presence-absence	Ruminococcaceae species incertae sedis [meta_mOTU_v25_12286]	Active usage	-0.0790344	-0.189809	0.00149881	0.0885809	Confidently deconfounded
ATC3	Antithrombotic Agents (B01A)	Presence-absence	Ruminococcus bromii [ref_mOTU_v25_00853]	Active usage	-0.0563879	-0.13407	0.010862	0.2388	Ambiguously deconfounded
ATC3	Antithrombotic Agents (B01A)	Presence-absence	Ruminococcus sp. [ref_mOTU_v25_03651]	Active usage	-0.0406536	-0.134144	0.0416445	0.409727	Confounded	C01B, C01E, C07A, N05B, C01EB, C07AB, M01AX, N05BA, C01EB15, C07AB02, N05BA01, D51, H25, I10, I11, I49, I50, K80, M10, N18, health_status_ok, mental_health_status_ok, cecumRemoved, tonsilsRemoved
ATC3	Antithrombotic Agents (B01A)	Presence-absence	Ruminococcus sp. CAG:177 [meta_mOTU_v25_12400]	Active usage	-0.0427795	-0.10914	0.0479074	0.431774	Confounded	C07A, H02A, N05B, N06A, R03A, C07AB, H02AB, N05BA, N06AB, R03AC, C07AB02, N05BA01, R03AC02, F33, J20, health_status_ok, mental_health_status_ok, seasonableAllergy, Potatoes, frequencyGutEmpting_name
ATC3	Antithrombotic Agents (B01A)	Presence-absence	Ruminococcus sp. CAG:254 [meta_mOTU_v25_12276]	Active usage	-0.0449644	-0.123198	0.0324214	0.372967	Confounded	A02B, C01E, C07A, C10A, A02BC, C01EB, C07AB, C10AA, C01EB15, C07AB02, E78, I10, I70
ATC3	Antithrombotic Agents (B01A)	Presence-absence	Streptococcus australis [ref_mOTU_v25_00311]	Active usage	-0.0411042	-0.0768889	0.0313708	0.367475	Confounded	C07AB, C07AB02
ATC3	Antithrombotic Agents (B01A)	Presence-absence	uncultured Blautia sp. [ref_mOTU_v25_03662]	Active usage	0.0432454	0.0981124	0.0480438	0.432045	Confounded	H03A, H03AA, H03AA01, B37
ATC3	Antithrombotic Agents (B01A)	Presence-absence	uncultured Flavonifractor sp. [ref_mOTU_v25_07315]	Active usage	0.0651028	0.136219	0.0111864	0.242736	Confounded	C01B, C07A, C01BC, C07AB, C01BC03, C07AB02
ATC3	Antithrombotic Agents (B01A)	Presence-absence	Veillonella parvula [ref_mOTU_v25_01938]	Active usage	0.0517564	0.217695	0.0137543	0.263846	Confounded	A02B, A02BC
ATC3	Antivertigo Preparations (N07C)	Presence-absence	Akkermansia muciniphila [ref_mOTU_v25_03591]	Active usage	0.048434	0.272356	0.0129987	0.257157	Confidently deconfounded
ATC3	Antivertigo Preparations (N07C)	Presence-absence	Bifidobacterium catenulatum/kashiwanohense [ref_mOTU_v25_02701]	Active usage	-0.0416383	-0.158084	0.020281	0.308725	Confidently deconfounded
ATC3	Antivertigo Preparations (N07C)	Presence-absence	Clostridiales bacterium 41_21_two_genomes [meta_mOTU_v25_12629]	Active usage	-0.0404993	-0.12936	0.00844601	0.21559	Confidently deconfounded
ATC3	Antivertigo Preparations (N07C)	Presence-absence	Clostridiales sp. [ref_mOTU_v25_02968]	Active usage	0.0436179	0.152201	0.035338	0.3856	Confounded	C07A, N05B, B01AF, N05BA, B01AF01, tonsilsRemoved
ATC3	Antivertigo Preparations (N07C)	Presence-absence	Clostridiales species incertae sedis [meta_mOTU_v25_12254]	Active usage	-0.0571312	-0.195875	0.0118603	0.247499	Confidently deconfounded
ATC3	Antivertigo Preparations (N07C)	Presence-absence	Clostridiales species incertae sedis [meta_mOTU_v25_12265]	Active usage	0.0510487	0.227298	0.0114724	0.245287	Confidently deconfounded
ATC3	Antivertigo Preparations (N07C)	Presence-absence	Clostridiales species incertae sedis [meta_mOTU_v25_12298]	Active usage	-0.0535071	-0.127422	0.00210723	0.107856	Confidently deconfounded
ATC3	Antivertigo Preparations (N07C)	Presence-absence	Clostridiales species incertae sedis [meta_mOTU_v25_12356]	Active usage	0.0413143	0.0998062	0.0119769	0.248538	Confidently deconfounded
ATC3	Antivertigo Preparations (N07C)	Presence-absence	Clostridiales species incertae sedis [meta_mOTU_v25_12473]	Active usage	0.0738995	0.237818	0.00302832	0.130676	Confidently deconfounded
ATC3	Antivertigo Preparations (N07C)	Presence-absence	Clostridiales species incertae sedis [meta_mOTU_v25_12534]	Active usage	-0.044866	-0.0908084	0.0365465	0.39022	Confounded	B01AF01, H25, cecumRemoved, tonsilsRemoved, usualStoolType_category
ATC3	Antivertigo Preparations (N07C)	Presence-absence	Clostridiales species incertae sedis [meta_mOTU_v25_12554]	Active usage	0.0421298	0.147702	0.0376301	0.394384	Confidently deconfounded
ATC3	Antivertigo Preparations (N07C)	Presence-absence	Clostridiales species incertae sedis [meta_mOTU_v25_12786]	Active usage	0.0535499	0.201135	0.00918401	0.223866	Confidently deconfounded
ATC3	Antivertigo Preparations (N07C)	Presence-absence	Clostridiales species incertae sedis [meta_mOTU_v25_12978]	Active usage	-0.0569721	-0.156492	0.000862028	0.0644267	Confidently deconfounded
ATC3	Antivertigo Preparations (N07C)	Presence-absence	Clostridiales species incertae sedis [meta_mOTU_v25_13006]	Active usage	0.0564367	0.207364	0.0120656	0.249409	Confidently deconfounded
ATC3	Antivertigo Preparations (N07C)	Presence-absence	Clostridiales species incertae sedis [meta_mOTU_v25_14342]	Active usage	-0.0461251	-0.110119	0.0193472	0.302546	Confidently deconfounded
ATC3	Antivertigo Preparations (N07C)	Presence-absence	Clostridiales species incertae sedis [meta_mOTU_v25_14346]	Active usage	-0.0443399	-0.0960687	0.0267235	0.342397	Confidently deconfounded
ATC3	Antivertigo Preparations (N07C)	Presence-absence	Clostridium sp. [ref_mOTU_v25_03619]	Active usage	-0.0362147	-0.114826	0.0154015	0.276673	Confidently deconfounded
ATC3	Antivertigo Preparations (N07C)	Presence-absence	Clostridium sp. CAG:594 [meta_mOTU_v25_12571]	Active usage	-0.0432072	-0.126107	0.0223622	0.318367	Confidently deconfounded
ATC3	Antivertigo Preparations (N07C)	Presence-absence	Clostridium species incertae sedis [meta_mOTU_v25_12348]	Active usage	-0.0421779	-0.129637	0.0348538	0.383726	Confounded	S01CA82, H25
ATC3	Antivertigo Preparations (N07C)	Presence-absence	Clostridium species incertae sedis [meta_mOTU_v25_13679]	Active usage	-0.0556572	-0.156008	0.000987044	0.0701094	Confidently deconfounded
ATC3	Antivertigo Preparations (N07C)	Presence-absence	Coraliomargarita sp. CAG:312 [ref_mOTU_v25_07662]	Active usage	-0.0523427	-0.162721	0.0108836	0.238942	Confidently deconfounded
ATC3	Antivertigo Preparations (N07C)	Presence-absence	Duodenibacillus massiliensis [ref_mOTU_v25_03665]	Active usage	-0.0419724	-0.174834	0.032959	0.375358	Confidently deconfounded
ATC3	Antivertigo Preparations (N07C)	Presence-absence	Eubacterium sp. CAG:38 [ref_mOTU_v25_07679]	Active usage	-0.0517292	-0.186323	0.0252751	0.334477	Confounded	gumDiseaseDiagnosed
ATC3	Antivertigo Preparations (N07C)	Presence-absence	Eubacterium ventriosum [ref_mOTU_v25_11151]	Active usage	0.0601466	0.21394	0.00226201	0.111895	Confidently deconfounded
ATC3	Antivertigo Preparations (N07C)	Presence-absence	Faecalitalea cylindroides [ref_mOTU_v25_03678]	Active usage	-0.0434209	-0.108043	0.00859106	0.217088	Confidently deconfounded
ATC3	Antivertigo Preparations (N07C)	Presence-absence	Mailhella massiliensis [meta_mOTU_v25_14272]	Active usage	-0.053482	-0.158915	0.00128537	0.0809142	Confidently deconfounded
ATC3	Antivertigo Preparations (N07C)	Presence-absence	Paraprevotella xylaniphila [ref_mOTU_v25_03699]	Active usage	0.0512156	0.164175	0.0251212	0.33395	Confidently deconfounded
ATC3	Antivertigo Preparations (N07C)	Presence-absence	Prevotella sp. CAG:520 [ref_mOTU_v25_00718]	Active usage	0.0578644	0.167982	0.0200476	0.307163	Confidently deconfounded
ATC3	Antivertigo Preparations (N07C)	Presence-absence	Prevotella species incertae sedis [meta_mOTU_v25_12765]	Active usage	-0.0392717	-0.13206	0.0452363	0.422251	Confounded	C07A, C07AB, M01AE01, E55, I10, J30
ATC3	Antivertigo Preparations (N07C)	Presence-absence	Prevotella stercorea [ref_mOTU_v25_00717]	Active usage	0.0870863	0.250069	0.00122105	0.07888	Confidently deconfounded
ATC3	Antivertigo Preparations (N07C)	Presence-absence	Ruminococcaceae species incertae sedis [meta_mOTU_v25_12591]	Active usage	-0.0495798	-0.117733	0.00386581	0.147363	Confidently deconfounded
ATC3	Antivertigo Preparations (N07C)	Presence-absence	Ruminococcus callidus [ref_mOTU_v25_11153]	Active usage	-0.0420968	-0.170127	0.0388464	0.398588	Confounded	C07A, N05B, C07AB, N05BA
ATC3	Antivertigo Preparations (N07C)	Presence-absence	Ruminococcus sp. CAG:177 [meta_mOTU_v25_12235]	Active usage	-0.0429659	-0.125138	0.0241624	0.329087	Confidently deconfounded
ATC3	Antivertigo Preparations (N07C)	Presence-absence	uncultured Clostridium sp. [ref_mOTU_v25_11605]	Active usage	-0.0409956	-0.109911	0.0483519	0.433092	Confounded	C07A, C09B, C07AB, M01AC, E55, G43, I11, K29, N95, Bread, usualStoolType_category, frequencyGutEmpting_name
ATC3	Anxiolytics (N05B)	Presence-absence	[Clostridium] asparagiforme/lavalense [ref_mOTU_v25_06317]	Active usage	0.0828907	0.122105	0.000648099	0.0552201	Confidently deconfounded
ATC3	Anxiolytics (N05B)	Presence-absence	[Clostridium] clostridioforme/bolteae [ref_mOTU_v25_03442]	Active usage	0.08779	0.136458	0.000325895	0.0362604	Confidently deconfounded
ATC3	Anxiolytics (N05B)	Presence-absence	[Eubacterium] eligens [ref_mOTU_v25_02376]	Active usage	-0.0611883	-0.057773	0.0145953	0.270961	Confounded	N05A
ATC3	Anxiolytics (N05B)	Presence-absence	[Eubacterium] rectale [ref_mOTU_v25_03657]	Active usage	-0.0505644	-0.0363468	0.043034	0.41521	Confounded	C07A, E11, F50, J45, M10, cecumRemoved, Compote, jams
ATC3	Anxiolytics (N05B)	Presence-absence	[Ruminococcus] torques [ref_mOTU_v25_03703]	Active usage	0.0494003	0.104982	0.0301001	0.360644	Confounded	M80
ATC3	Anxiolytics (N05B)	Presence-absence	Acidiphilium sp. CAG:727 [meta_mOTU_v25_13297]	Active usage	-0.0489163	-0.0695304	0.024858	0.332362	Confounded	C07A, N05A, C07AB, M01AE, N05AH, N05AH04, I49, K29, mental_health_status_ok
ATC3	Anxiolytics (N05B)	Presence-absence	Alistipes ihumii [ref_mOTU_v25_07379]	Active usage	0.0459219	0.0510883	0.0420166	0.41113	Confounded	C03C, C03CA, C03CA04, C07AB12, C09DA07, F31, J02, tonsilsRemoved, Compote, jams, Soft drinks
ATC3	Anxiolytics (N05B)	Presence-absence	Alistipes senegalensis [ref_mOTU_v25_01017]	Active usage	-0.0723589	-0.146378	0.00193512	0.102949	Confounded	F41
ATC3	Anxiolytics (N05B)	Presence-absence	Alistipes species incertae sedis [meta_mOTU_v25_12829]	Active usage	0.0713096	0.116842	0.00281914	0.125454	Confidently deconfounded
ATC3	Anxiolytics (N05B)	Presence-absence	Anaerostipes hadrus [ref_mOTU_v25_00856]	Active usage	-0.0567073	-0.115294	0.0176056	0.291975	Ambiguously deconfounded
ATC3	Anxiolytics (N05B)	Presence-absence	Anaerotruncus rubiinfantis [ref_mOTU_v25_09169]	Active usage	0.0564455	0.0753881	0.0139861	0.266166	Confounded	mental_health_status_ok, usualStoolType_category
ATC3	Anxiolytics (N05B)	Presence-absence	Bacteroidales species incertae sedis [meta_mOTU_v25_12643]	Active usage	-0.0567698	-0.0584857	0.00963985	0.227057	Confidently deconfounded
ATC3	Anxiolytics (N05B)	Presence-absence	Bacteroidales species incertae sedis [meta_mOTU_v25_13286]	Active usage	-0.0789549	-0.146176	0.000576416	0.0513048	Confidently deconfounded
ATC3	Anxiolytics (N05B)	Presence-absence	Bacteroides bouchesdurhonensis/faecichinchillae [ref_mOTU_v25_03487]	Active usage	-0.0509379	-0.0526013	0.0184288	0.297175	Confounded	N03A, N05CF01
ATC3	Anxiolytics (N05B)	Presence-absence	Bifidobacterium adolescentis [ref_mOTU_v25_02703]	Active usage	-0.0611931	-0.125413	0.0109639	0.239707	Confounded	N05C, N05CF, N05CF01, F32
ATC3	Anxiolytics (N05B)	Presence-absence	Bifidobacterium catenulatum/kashiwanohense [ref_mOTU_v25_02701]	Active usage	-0.0421985	-0.0807846	0.0455141	0.423139	Confounded	N07C, N07CA, N07CA01, J20, K21, K25, M13, Dairy, Fresh fruit, berries, Compote, jams, Sweets
ATC3	Anxiolytics (N05B)	Presence-absence	Butyricicoccus species incertae sedis [meta_mOTU_v25_12617]	Active usage	-0.0626314	-0.113031	0.00659002	0.193232	Confidently deconfounded
ATC3	Anxiolytics (N05B)	Presence-absence	Clostridia species incertae sedis [meta_mOTU_v25_14185]	Active usage	-0.0605782	-0.103026	0.00666425	0.193851	Confidently deconfounded
ATC3	Anxiolytics (N05B)	Presence-absence	Clostridiaceae species incertae sedis [meta_mOTU_v25_12983]	Active usage	0.0595761	0.0714092	0.00925135	0.224078	Confidently deconfounded
ATC3	Anxiolytics (N05B)	Presence-absence	Clostridiales sp. [ref_mOTU_v25_02968]	Active usage	0.0795533	0.124403	0.000310135	0.0354465	Confidently deconfounded
ATC3	Anxiolytics (N05B)	Presence-absence	Clostridiales sp. [ref_mOTU_v25_03605]	Active usage	-0.0627654	-0.0928011	0.00569196	0.179683	Confounded	C07A, mental_health_status_ok
ATC3	Anxiolytics (N05B)	Presence-absence	Clostridiales species incertae sedis [meta_mOTU_v25_12237]	Active usage	-0.048258	-0.0716951	0.0290279	0.35521	Confounded	C07A, C07AB, C07AB02
ATC3	Anxiolytics (N05B)	Presence-absence	Clostridiales species incertae sedis [meta_mOTU_v25_12251]	Active usage	-0.0779365	-0.155262	0.000699922	0.0580305	Confidently deconfounded
ATC3	Anxiolytics (N05B)	Presence-absence	Clostridiales species incertae sedis [meta_mOTU_v25_12253]	Active usage	-0.0758511	-0.116533	0.00127666	0.0806749	Confidently deconfounded
ATC3	Anxiolytics (N05B)	Presence-absence	Clostridiales species incertae sedis [meta_mOTU_v25_12254]	Active usage	-0.0514957	-0.0884488	0.0278553	0.348784	Confounded	C07A, B01AF, C07AB, C07AB02, F41, H25, I10, M80
ATC3	Anxiolytics (N05B)	Presence-absence	Clostridiales species incertae sedis [meta_mOTU_v25_12256]	Active usage	-0.0499411	-0.0813487	0.023808	0.327268	Confounded	C07A, C07AB
ATC3	Anxiolytics (N05B)	Presence-absence	Clostridiales species incertae sedis [meta_mOTU_v25_12298]	Active usage	-0.0446887	-0.0428943	0.0455824	0.423436	Confounded	N05C, N07C, D07AC, N05CF, N06AX, N07CA, D07AC13, M01AH05, N07CA01, L70, M10, N95, cecumRemoved
ATC3	Anxiolytics (N05B)	Presence-absence	Clostridiales species incertae sedis [meta_mOTU_v25_12301]	Active usage	-0.0612625	-0.0786352	0.00988945	0.229422	Confounded	C07A, C07AB
ATC3	Anxiolytics (N05B)	Presence-absence	Clostridiales species incertae sedis [meta_mOTU_v25_12304]	Active usage	-0.0726038	-0.130596	0.000987135	0.0701094	Confidently deconfounded
ATC3	Anxiolytics (N05B)	Presence-absence	Clostridiales species incertae sedis [meta_mOTU_v25_12309]	Active usage	-0.0540982	-0.0957929	0.0174641	0.291163	Confounded	C07A, C07AB, N03AX, mental_health_status_ok
ATC3	Anxiolytics (N05B)	Presence-absence	Clostridiales species incertae sedis [meta_mOTU_v25_12323]	Active usage	-0.0457068	-0.0606923	0.0445204	0.420355	Confounded	A03A, C01EB15, H40, I11, M13, N80, health_status_ok, Rice, pasta, Porridge, muesli, Boiled vegetables, Fresh fruit, berries, Sweets, has_smoked, doesPhysicalExercise, usualStoolType_category
ATC3	Anxiolytics (N05B)	Presence-absence	Clostridiales species incertae sedis [meta_mOTU_v25_12334]	Active usage	-0.0601269	-0.0915435	0.0114	0.244882	Confounded	C07A, C07AB, C07AB02, F32
ATC3	Anxiolytics (N05B)	Presence-absence	Clostridiales species incertae sedis [meta_mOTU_v25_12425]	Active usage	-0.0747775	-0.136789	0.000757212	0.0603757	Confidently deconfounded
ATC3	Anxiolytics (N05B)	Presence-absence	Clostridiales species incertae sedis [meta_mOTU_v25_12434]	Active usage	-0.0565028	-0.0786161	0.00906976	0.222468	Confidently deconfounded
ATC3	Anxiolytics (N05B)	Presence-absence	Clostridiales species incertae sedis [meta_mOTU_v25_12437]	Active usage	-0.0612046	-0.110294	0.00771411	0.207045	Confidently deconfounded
ATC3	Anxiolytics (N05B)	Presence-absence	Clostridiales species incertae sedis [meta_mOTU_v25_12445]	Active usage	0.0571593	0.105443	0.0127541	0.255393	Ambiguously deconfounded
ATC3	Anxiolytics (N05B)	Presence-absence	Clostridiales species incertae sedis [meta_mOTU_v25_12452]	Active usage	-0.0560786	-0.0808075	0.0163132	0.283675	Confounded	C07A, C07AB, C07AB02
ATC3	Anxiolytics (N05B)	Presence-absence	Clostridiales species incertae sedis [meta_mOTU_v25_12463]	Active usage	-0.0559372	-0.0698048	0.0207399	0.312238	Confounded	C07A, C07AB, C07AB02, F41
ATC3	Anxiolytics (N05B)	Presence-absence	Clostridiales species incertae sedis [meta_mOTU_v25_12473]	Active usage	0.0864571	0.125924	0.000509588	0.0475373	Confidently deconfounded
ATC3	Anxiolytics (N05B)	Presence-absence	Clostridiales species incertae sedis [meta_mOTU_v25_12486]	Active usage	-0.0531864	-0.092965	0.0143148	0.268536	Confidently deconfounded
ATC3	Anxiolytics (N05B)	Presence-absence	Clostridiales species incertae sedis [meta_mOTU_v25_12494]	Active usage	-0.0593391	-0.0979004	0.0101244	0.231947	Confounded	C07A, C07AB
ATC3	Anxiolytics (N05B)	Presence-absence	Clostridiales species incertae sedis [meta_mOTU_v25_12496]	Active usage	-0.0944132	-0.155174	8.98786e-06	0.00318704	Confidently deconfounded
ATC3	Anxiolytics (N05B)	Presence-absence	Clostridiales species incertae sedis [meta_mOTU_v25_12516]	Active usage	-0.060008	-0.0966237	0.0077697	0.207346	Confounded	C07A, C07AB
ATC3	Anxiolytics (N05B)	Presence-absence	Clostridiales species incertae sedis [meta_mOTU_v25_12521]	Active usage	-0.0867485	-0.145704	0.000227426	0.0290545	Confidently deconfounded
ATC3	Anxiolytics (N05B)	Presence-absence	Clostridiales species incertae sedis [meta_mOTU_v25_12534]	Active usage	-0.0531904	-0.0590459	0.0169668	0.288079	Ambiguously deconfounded
ATC3	Anxiolytics (N05B)	Presence-absence	Clostridiales species incertae sedis [meta_mOTU_v25_12587]	Active usage	-0.0666342	-0.101003	0.00346457	0.139008	Confidently deconfounded
ATC3	Anxiolytics (N05B)	Presence-absence	Clostridiales species incertae sedis [meta_mOTU_v25_12602]	Active usage	-0.0461582	-0.0495028	0.0332936	0.376515	Confounded	N05A, N05AH, N05AH04, N05CF02
ATC3	Anxiolytics (N05B)	Presence-absence	Clostridiales species incertae sedis [meta_mOTU_v25_12674]	Active usage	-0.0645363	-0.083723	0.00374052	0.144378	Confidently deconfounded
ATC3	Anxiolytics (N05B)	Presence-absence	Clostridiales species incertae sedis [meta_mOTU_v25_12691]	Active usage	-0.114669	-0.20271	2.90941e-07	0.000253814	Confidently deconfounded
ATC3	Anxiolytics (N05B)	Presence-absence	Clostridiales species incertae sedis [meta_mOTU_v25_12761]	Active usage	-0.0505581	-0.0567783	0.0234583	0.326101	Ambiguously deconfounded
ATC3	Anxiolytics (N05B)	Presence-absence	Clostridiales species incertae sedis [meta_mOTU_v25_12763]	Active usage	-0.0757539	-0.124136	0.000809249	0.0623071	Confidently deconfounded
ATC3	Anxiolytics (N05B)	Presence-absence	Clostridiales species incertae sedis [meta_mOTU_v25_12774]	Active usage	-0.0699464	-0.112981	0.00206417	0.106481	Confidently deconfounded
ATC3	Anxiolytics (N05B)	Presence-absence	Clostridiales species incertae sedis [meta_mOTU_v25_12776]	Active usage	-0.0853562	-0.141157	0.000413832	0.0421878	Confidently deconfounded
ATC3	Anxiolytics (N05B)	Presence-absence	Clostridiales species incertae sedis [meta_mOTU_v25_12804]	Active usage	-0.0488587	-0.0628723	0.0234025	0.325777	Ambiguously deconfounded
ATC3	Anxiolytics (N05B)	Presence-absence	Clostridiales species incertae sedis [meta_mOTU_v25_12809]	Active usage	-0.081842	-0.112017	0.000154398	0.0226159	Confidently deconfounded
ATC3	Anxiolytics (N05B)	Presence-absence	Clostridiales species incertae sedis [meta_mOTU_v25_12832]	Active usage	-0.0900389	-0.152945	6.10807e-05	0.0124623	Confidently deconfounded
ATC3	Anxiolytics (N05B)	Presence-absence	Clostridiales species incertae sedis [meta_mOTU_v25_12855]	Active usage	-0.053483	-0.0669998	0.014054	0.266536	Confounded	N06A
ATC3	Anxiolytics (N05B)	Presence-absence	Clostridiales species incertae sedis [meta_mOTU_v25_12873]	Active usage	-0.0610902	-0.122951	0.00651607	0.191843	Confidently deconfounded
ATC3	Anxiolytics (N05B)	Presence-absence	Clostridiales species incertae sedis [meta_mOTU_v25_12887]	Active usage	-0.0604398	-0.115973	0.00873924	0.218589	Confounded	C07A, C07AB, F41
ATC3	Anxiolytics (N05B)	Presence-absence	Clostridiales species incertae sedis [meta_mOTU_v25_12974]	Active usage	-0.0631171	-0.10587	0.00413394	0.15295	Confounded	N06A
ATC3	Anxiolytics (N05B)	Presence-absence	Clostridiales species incertae sedis [meta_mOTU_v25_12978]	Active usage	-0.0472216	-0.0628723	0.0292586	0.356265	Confounded	C07A, C07AB, N06AB, C07AB02, health_status_ok
ATC3	Anxiolytics (N05B)	Presence-absence	Clostridiales species incertae sedis [meta_mOTU_v25_13031]	Active usage	0.106533	0.127574	2.32211e-05	0.00630615	Confidently deconfounded
ATC3	Anxiolytics (N05B)	Presence-absence	Clostridiales species incertae sedis [meta_mOTU_v25_13137]	Active usage	-0.0626295	-0.0998784	0.00523466	0.172011	Confounded	F41
ATC3	Anxiolytics (N05B)	Presence-absence	Clostridiales species incertae sedis [meta_mOTU_v25_13147]	Active usage	-0.0991878	-0.157369	3.13477e-05	0.00776446	Confidently deconfounded
ATC3	Anxiolytics (N05B)	Presence-absence	Clostridiales species incertae sedis [meta_mOTU_v25_13159]	Active usage	-0.0657916	-0.0744886	0.00228909	0.112657	Confidently deconfounded
ATC3	Anxiolytics (N05B)	Presence-absence	Clostridiales species incertae sedis [meta_mOTU_v25_13168]	Active usage	-0.0484761	-0.0985178	0.0392324	0.400222	Confounded	C07A, M01A, C07AB, M01AE, C07AB02, M01AE03, M01AE52, E78, F50, I10, I11, K58, M80, health_status_ok, mental_health_status_ok, Fresh fruit, berries, Soft drinks, has_smoked
ATC3	Anxiolytics (N05B)	Presence-absence	Clostridiales species incertae sedis [meta_mOTU_v25_13176]	Active usage	-0.0925892	-0.147731	3.07627e-05	0.00765804	Confidently deconfounded
ATC3	Anxiolytics (N05B)	Presence-absence	Clostridiales species incertae sedis [meta_mOTU_v25_13280]	Active usage	-0.0843751	-0.137289	0.000332334	0.036588	Confidently deconfounded
ATC3	Anxiolytics (N05B)	Presence-absence	Clostridiales species incertae sedis [meta_mOTU_v25_13304]	Active usage	-0.0564085	-0.0850074	0.0120521	0.249339	Confounded	C07A, C07AB, mental_health_status_ok
ATC3	Anxiolytics (N05B)	Presence-absence	Clostridiales species incertae sedis [meta_mOTU_v25_13308]	Active usage	-0.0476874	-0.0737035	0.0345409	0.382402	Confounded	C07AB02, I10, I11, Fresh fruit, berries, doesPhysicalExercise
ATC3	Anxiolytics (N05B)	Presence-absence	Clostridiales species incertae sedis [meta_mOTU_v25_13332]	Active usage	-0.0883871	-0.168224	8.63762e-05	0.0153861	Confidently deconfounded
ATC3	Anxiolytics (N05B)	Presence-absence	Clostridiales species incertae sedis [meta_mOTU_v25_13377]	Active usage	-0.0622202	-0.0828655	0.0133255	0.260823	Confounded	C07A, C07AB, C07AB02
ATC3	Anxiolytics (N05B)	Presence-absence	Clostridiales species incertae sedis [meta_mOTU_v25_13572]	Active usage	0.0833279	0.093087	0.000735924	0.0593297	Confidently deconfounded
ATC3	Anxiolytics (N05B)	Presence-absence	Clostridiales species incertae sedis [meta_mOTU_v25_13701]	Active usage	-0.06271	-0.114124	0.00528554	0.17284	Confidently deconfounded
ATC3	Anxiolytics (N05B)	Presence-absence	Clostridiales species incertae sedis [meta_mOTU_v25_13749]	Active usage	-0.0713112	-0.116453	0.00121524	0.0787121	Confidently deconfounded
ATC3	Anxiolytics (N05B)	Presence-absence	Clostridiales species incertae sedis [meta_mOTU_v25_13774]	Active usage	-0.0452303	-0.0727698	0.0441592	0.419645	Confounded	C07A, B01AF, C07AB, M01AE, B01AF01, C07AB02, M01AE52, B18, E78, I10, I11, I70, J20, J30, J35, K21, K58, M10, N95, mental_health_status_ok, Fresh fruit, berries, Soft drinks, has_smoked, doesPhysicalExercise, frequencyGutEmpting_name
ATC3	Anxiolytics (N05B)	Presence-absence	Clostridiales species incertae sedis [meta_mOTU_v25_13784]	Active usage	-0.0664412	-0.100862	0.00272163	0.12361	Confidently deconfounded
ATC3	Anxiolytics (N05B)	Presence-absence	Clostridiales species incertae sedis [meta_mOTU_v25_13792]	Active usage	-0.0739453	-0.126198	0.00121685	0.0787121	Confidently deconfounded
ATC3	Anxiolytics (N05B)	Presence-absence	Clostridiales species incertae sedis [meta_mOTU_v25_13863]	Active usage	-0.0671749	-0.0916959	0.00550143	0.176598	Confidently deconfounded
ATC3	Anxiolytics (N05B)	Presence-absence	Clostridiales species incertae sedis [meta_mOTU_v25_13922]	Active usage	-0.0557213	-0.0909985	0.0117891	0.247165	Confounded	mental_health_status_ok
ATC3	Anxiolytics (N05B)	Presence-absence	Clostridiales species incertae sedis [meta_mOTU_v25_14120]	Active usage	-0.0784572	-0.109639	0.000329615	0.0365264	Confidently deconfounded
ATC3	Anxiolytics (N05B)	Presence-absence	Clostridiales species incertae sedis [meta_mOTU_v25_14315]	Active usage	-0.0794975	-0.150986	0.000330509	0.0365264	Confidently deconfounded
ATC3	Anxiolytics (N05B)	Presence-absence	Clostridiales species incertae sedis [meta_mOTU_v25_14342]	Active usage	-0.0581318	-0.0700487	0.00680317	0.196204	Confidently deconfounded
ATC3	Anxiolytics (N05B)	Presence-absence	Clostridium sp. [ref_mOTU_v25_03599]	Active usage	-0.0643664	-0.091776	0.00402996	0.150325	Confounded	F41
ATC3	Anxiolytics (N05B)	Presence-absence	Clostridium sp. [ref_mOTU_v25_03604]	Active usage	-0.0527008	-0.0743857	0.0118399	0.247499	Confidently deconfounded
ATC3	Anxiolytics (N05B)	Presence-absence	Clostridium sp. [ref_mOTU_v25_03608]	Active usage	-0.0692877	-0.0714931	0.00169716	0.0957128	Confidently deconfounded
ATC3	Anxiolytics (N05B)	Presence-absence	Clostridium sp. [ref_mOTU_v25_03610]	Active usage	-0.0746836	-0.131942	0.000542836	0.0496869	Confidently deconfounded
ATC3	Anxiolytics (N05B)	Presence-absence	Clostridium sp. [ref_mOTU_v25_03621]	Active usage	-0.0446414	-0.0440796	0.047077	0.428637	Confounded	N05C, N06A, N05CF, N06AX, C09AA04, N05CF01, N06AB10, N06AX21, E11, F32, F41, tonsilsRemoved
ATC3	Anxiolytics (N05B)	Presence-absence	Clostridium sp. [ref_mOTU_v25_03622]	Active usage	-0.0711059	-0.0580817	0.00638329	0.189995	Confidently deconfounded
ATC3	Anxiolytics (N05B)	Presence-absence	Clostridium sp. CAG:1193 [meta_mOTU_v25_12245]	Active usage	-0.0651509	-0.0810933	0.00264071	0.121327	Confidently deconfounded
ATC3	Anxiolytics (N05B)	Presence-absence	Clostridium sp. CAG:127 [meta_mOTU_v25_12306]	Active usage	-0.0671539	-0.120466	0.00348371	0.13909	Confidently deconfounded
ATC3	Anxiolytics (N05B)	Presence-absence	Clostridium sp. CAG:226 [meta_mOTU_v25_12471]	Active usage	-0.0788551	-0.137456	0.000416782	0.0423571	Confidently deconfounded
ATC3	Anxiolytics (N05B)	Presence-absence	Clostridium sp. CAG:273 [meta_mOTU_v25_12673]	Active usage	0.0492444	0.0883993	0.035389	0.385613	Confounded	N03A, C07AB, N03AX, C07AB12, M01AB05, N06AX21, has_smoked
ATC3	Anxiolytics (N05B)	Presence-absence	Clostridium sp. CAG:288 [ref_mOTU_v25_07618]	Active usage	-0.0577085	-0.097969	0.00921123	0.223866	Confidently deconfounded
ATC3	Anxiolytics (N05B)	Presence-absence	Clostridium sp. CAG:349 [ref_mOTU_v25_07622]	Active usage	-0.0802137	-0.137102	0.000238187	0.0299232	Confidently deconfounded
ATC3	Anxiolytics (N05B)	Presence-absence	Clostridium sp. CAG:411 [ref_mOTU_v25_07623]	Active usage	0.0539572	0.0605628	0.0244579	0.330736	Confidently deconfounded
ATC3	Anxiolytics (N05B)	Presence-absence	Clostridium sp. CAG:433 [meta_mOTU_v25_12886]	Active usage	-0.0763647	-0.137361	0.000452009	0.0444258	Confidently deconfounded
ATC3	Anxiolytics (N05B)	Presence-absence	Clostridium sp. CAG:448 [meta_mOTU_v25_12255]	Active usage	-0.0693974	-0.109273	0.00195762	0.103365	Confidently deconfounded
ATC3	Anxiolytics (N05B)	Presence-absence	Clostridium sp. CAG:451 [meta_mOTU_v25_12646]	Active usage	-0.0513852	-0.0758302	0.0153226	0.276093	Confounded	N05AH04
ATC3	Anxiolytics (N05B)	Presence-absence	Clostridium sp. CAG:58 [ref_mOTU_v25_07640]	Active usage	0.0784335	0.150868	0.000836871	0.063217	Confidently deconfounded
ATC3	Anxiolytics (N05B)	Presence-absence	Clostridium sp. CAG:628 [meta_mOTU_v25_12940]	Active usage	-0.0570671	-0.0828503	0.00697112	0.19833	Confidently deconfounded
ATC3	Anxiolytics (N05B)	Presence-absence	Clostridium sp. CAG:798 [meta_mOTU_v25_12275]	Active usage	-0.0480341	-0.0689587	0.0280219	0.349923	Confounded	N05C, N05CF, N05CF02, I10
ATC3	Anxiolytics (N05B)	Presence-absence	Clostridium species incertae sedis [meta_mOTU_v25_12399]	Active usage	-0.0519879	-0.0979043	0.0234114	0.325777	Confounded	C07A, C07AB, C07AB02, F41, K29, health_status_ok
ATC3	Anxiolytics (N05B)	Presence-absence	Clostridium species incertae sedis [meta_mOTU_v25_12417]	Active usage	-0.065502	-0.0861202	0.00611208	0.185734	Confidently deconfounded
ATC3	Anxiolytics (N05B)	Presence-absence	Clostridium species incertae sedis [meta_mOTU_v25_12650]	Active usage	0.0529047	0.0447161	0.0173752	0.290814	Confounded	F33
ATC3	Anxiolytics (N05B)	Presence-absence	Clostridium species incertae sedis [meta_mOTU_v25_13679]	Active usage	-0.0465466	-0.0694808	0.027069	0.344362	Ambiguously deconfounded
ATC3	Anxiolytics (N05B)	Presence-absence	Clostridium species incertae sedis [meta_mOTU_v25_14411]	Active usage	-0.0454123	-0.0603417	0.0377358	0.394569	Confounded	A02B, C07A, A02BC, C07AB, N02AX, N02AX02, K58, Fresh fruit, berries
ATC3	Anxiolytics (N05B)	Presence-absence	Collinsella bouchesdurhonensis [ref_mOTU_v25_03627]	Active usage	-0.0431151	-0.0576587	0.045429	0.422969	Confounded	E78, G40, J20, J35, K58, N95, tonsilsRemoved
ATC3	Anxiolytics (N05B)	Presence-absence	Coprococcus comes [ref_mOTU_v25_03690]	Active usage	-0.0519094	-0.0477573	0.0365572	0.39022	Confounded	A10B, M01A, A10BA, C07AB, M01AE, A10BA02, C07AB12, M01AE52, E11, F41, I10, I11, health_status_ok, Anesteesia, Fresh fruit, berries, Soft drinks, has_smoked
ATC3	Anxiolytics (N05B)	Presence-absence	Dehalococcoidales species incertae sedis [meta_mOTU_v25_12232]	Active usage	-0.0492304	-0.064473	0.0223806	0.318492	Ambiguously deconfounded
ATC3	Anxiolytics (N05B)	Presence-absence	Desulfovibrio species incertae sedis [meta_mOTU_v25_12490]	Active usage	-0.0673334	-0.0648846	0.00248313	0.118026	Confidently deconfounded
ATC3	Anxiolytics (N05B)	Presence-absence	Dorea formicigenerans [ref_mOTU_v25_03668]	Active usage	0.0419001	0.0357218	0.0483514	0.433092	Confounded	G04C, G04CA, N06AX, R03AC, S01EE, D51, usualStoolType_category
ATC3	Anxiolytics (N05B)	Presence-absence	Eggerthella lenta [ref_mOTU_v25_00719]	Active usage	0.0580393	0.0941236	0.0158484	0.280346	Confounded	C07A
ATC3	Anxiolytics (N05B)	Presence-absence	Eggerthella sp. CAG:368 [meta_mOTU_v25_13928]	Active usage	-0.0486221	-0.0628228	0.0202645	0.308569	Confidently deconfounded
ATC3	Anxiolytics (N05B)	Presence-absence	Eggerthella species incertae sedis [meta_mOTU_v25_12316]	Active usage	-0.0556017	-0.10885	0.0155257	0.277409	Confounded	C07A, C07AB, C07AB02, I10
ATC3	Anxiolytics (N05B)	Presence-absence	Eggerthellaceae species incertae sedis [meta_mOTU_v25_12569]	Active usage	-0.050436	-0.0819013	0.0274929	0.346713	Confounded	C07A, C07AB, C07AB02, F41, I11, M15, health_status_ok, mental_health_status_ok
ATC3	Anxiolytics (N05B)	Presence-absence	Eisenbergiella tayi [ref_mOTU_v25_03446]	Active usage	0.0590136	0.0818861	0.0152514	0.275436	Confounded	N06A, usualStoolType_category
ATC3	Anxiolytics (N05B)	Presence-absence	Erysipelotrichaceae species incertae sedis [meta_mOTU_v25_13000]	Active usage	-0.051801	-0.0519267	0.0217903	0.315673	Confounded	C07AB
ATC3	Anxiolytics (N05B)	Presence-absence	Eubacterium ramulus [ref_mOTU_v25_03570]	Active usage	-0.0591129	-0.114932	0.0139669	0.265996	Confidently deconfounded
ATC3	Anxiolytics (N05B)	Presence-absence	Faecalibacterium sp. [ref_mOTU_v25_03636]	Active usage	-0.0772266	-0.141107	0.00122635	0.078883	Confidently deconfounded
ATC3	Anxiolytics (N05B)	Presence-absence	Faecalibacterium species incertae sedis [meta_mOTU_v25_12325]	Active usage	-0.0675621	-0.0765657	0.00828789	0.213622	Confidently deconfounded
ATC3	Anxiolytics (N05B)	Presence-absence	Faecalibacterium species incertae sedis [meta_mOTU_v25_12331]	Active usage	-0.0838415	-0.13847	0.000804611	0.0622787	Confidently deconfounded
ATC3	Anxiolytics (N05B)	Presence-absence	Faecalibacterium species incertae sedis [meta_mOTU_v25_12376]	Active usage	-0.0606838	-0.118042	0.00779128	0.207585	Confounded	N06A, F32, F33, F41
ATC3	Anxiolytics (N05B)	Presence-absence	Faecalibacterium species incertae sedis [meta_mOTU_v25_12403]	Active usage	-0.0833994	-0.111365	0.000643254	0.0550451	Confidently deconfounded
ATC3	Anxiolytics (N05B)	Presence-absence	Firmicutes bacterium CAG:170 [ref_mOTU_v25_07733]	Active usage	-0.0584592	-0.0969248	0.0108253	0.238364	Confounded	F32, F33, F41
ATC3	Anxiolytics (N05B)	Presence-absence	Firmicutes bacterium CAG:238 [ref_mOTU_v25_07735]	Active usage	-0.0671537	-0.121095	0.00240626	0.116052	Confidently deconfounded
ATC3	Anxiolytics (N05B)	Presence-absence	Firmicutes bacterium CAG:272 [ref_mOTU_v25_07736]	Active usage	-0.07892	-0.121255	0.000285171	0.0336016	Confidently deconfounded
ATC3	Anxiolytics (N05B)	Presence-absence	Firmicutes bacterium CAG:313 [ref_mOTU_v25_07737]	Active usage	-0.053317	-0.0965246	0.0155044	0.27729	Confounded	N05C, N05CF, N05CF01
ATC3	Anxiolytics (N05B)	Presence-absence	Firmicutes bacterium CAG:345 [ref_mOTU_v25_07739]	Active usage	-0.0857697	-0.152903	4.41468e-05	0.00989089	Confidently deconfounded
ATC3	Anxiolytics (N05B)	Presence-absence	Firmicutes species incertae sedis [meta_mOTU_v25_12227]	Active usage	-0.0571958	-0.103488	0.0108973	0.238942	Confounded	N05C, N05CF, mental_health_status_ok
ATC3	Anxiolytics (N05B)	Presence-absence	Firmicutes species incertae sedis [meta_mOTU_v25_12285]	Active usage	-0.0465301	-0.0875837	0.0378077	0.394573	Confounded	A10B, C07A, N07C, A10BA, C07AB, N02AX, N07CA, A10BA02, C07AB02, M01AE52, N02AX02, F50, H25, I10, I11, J20, K29, K58, N10, Fresh fruit, berries, has_smoked, doesPhysicalExercise
ATC3	Anxiolytics (N05B)	Presence-absence	Firmicutes species incertae sedis [meta_mOTU_v25_12438]	Active usage	-0.0441821	-0.0507376	0.0456256	0.423509	Confounded	C01B, C03C, C07A, N03A, N05C, S01C, C03CA, C07AB, C09BA, N02AX, N03AX, N05CF, S01CA, C03CA04, C07AB12, N02AX02, N05CF01, N05CF02, F50, H25, I50, I70, J35, K58, L70, M10, frequencyGutEmpting_name
ATC3	Anxiolytics (N05B)	Presence-absence	Firmicutes species incertae sedis [meta_mOTU_v25_12501]	Active usage	-0.0457477	-0.0632839	0.0372708	0.393072	Confounded	C07AB, C07AB02, H25, I10, I48, has_smoked
ATC3	Anxiolytics (N05B)	Presence-absence	Firmicutes species incertae sedis [meta_mOTU_v25_12975]	Active usage	-0.0685946	-0.107162	0.00174519	0.0967608	Confidently deconfounded
ATC3	Anxiolytics (N05B)	Presence-absence	Firmicutes species incertae sedis [meta_mOTU_v25_13897]	Active usage	-0.0643918	-0.102466	0.00273575	0.123711	Confidently deconfounded
ATC3	Anxiolytics (N05B)	Presence-absence	Flavonifractor plautii [ref_mOTU_v25_02971]	Active usage	0.0558317	0.0954842	0.0138146	0.264488	Confounded	mental_health_status_ok
ATC3	Anxiolytics (N05B)	Presence-absence	Flavonifractor plautii [ref_mOTU_v25_05238]	Active usage	0.0621864	0.0918255	0.00549906	0.176598	Confidently deconfounded
ATC3	Anxiolytics (N05B)	Presence-absence	Holdemanella biformis [meta_mOTU_v25_12329]	Active usage	-0.0493353	-0.084592	0.0286386	0.35312	Confounded	C07A, C07AB, C07AB02, F41, I11, mental_health_status_ok
ATC3	Anxiolytics (N05B)	Presence-absence	Holdemanella biformis [ref_mOTU_v25_11382]	Active usage	-0.0556313	-0.10917	0.0122048	0.250238	Confounded	N06AX
ATC3	Anxiolytics (N05B)	Presence-absence	Lentisphaerae bacterium ADurb.Bin242 [meta_mOTU_v25_12416]	Active usage	-0.0469338	-0.0998251	0.0349008	0.383987	Confounded	N05C, B01AF, N05CF, K21, K58
ATC3	Anxiolytics (N05B)	Presence-absence	Mycoplasma sp. CAG:472 [ref_mOTU_v25_07685]	Active usage	-0.0458795	-0.0476964	0.0327643	0.374655	Confounded	C01E, N06A, C01EB, C01EB15, health_status_ok
ATC3	Anxiolytics (N05B)	Presence-absence	Oscillibacter sp. [ref_mOTU_v25_04664]	Active usage	-0.105626	-0.106819	4.32286e-05	0.00977201	Confidently deconfounded
ATC3	Anxiolytics (N05B)	Presence-absence	Oscillibacter sp. 57_20 [meta_mOTU_v25_12282]	Active usage	-0.0485019	-0.0759521	0.0407795	0.407162	Confounded	A10B, N06A, M01AB, C07AB02, M01AB05, B18, health_status_ok, cecumRemoved, Porridge, muesli, Boiled vegetables, Fresh fruit, berries, Compote, jams, doesPhysicalExercise, usualStoolType_category
ATC3	Anxiolytics (N05B)	Presence-absence	Oscillibacter sp. 57_20 [meta_mOTU_v25_12610]	Active usage	-0.0881963	-0.0866843	0.000495678	0.0468494	Confidently deconfounded
ATC3	Anxiolytics (N05B)	Presence-absence	Parabacteroides goldsteinii [ref_mOTU_v25_01679]	Active usage	-0.0527537	-0.0722134	0.0174159	0.290814	Ambiguously deconfounded
ATC3	Anxiolytics (N05B)	Presence-absence	Parasutterella excrementihominis [ref_mOTU_v25_03674]	Active usage	-0.0506062	-0.11829	0.0343004	0.381082	Confounded	M03B, M03BX, N03AX, M01AE03, M03BX02
ATC3	Anxiolytics (N05B)	Presence-absence	Phocea massiliensis [ref_mOTU_v25_05236]	Active usage	0.0525392	0.0823053	0.0241256	0.328858	Confounded	mental_health_status_ok
ATC3	Anxiolytics (N05B)	Presence-absence	Pseudoflavonifractor capillosus [ref_mOTU_v25_02969]	Active usage	0.0747421	0.0948973	0.00171574	0.0960712	Confidently deconfounded
ATC3	Anxiolytics (N05B)	Presence-absence	Pseudoflavonifractor species incertae sedis [meta_mOTU_v25_14283]	Active usage	0.0701036	0.0903049	0.00264125	0.121327	Confidently deconfounded
ATC3	Anxiolytics (N05B)	Presence-absence	Roseburia sp. CAG:182 [meta_mOTU_v25_12852]	Active usage	-0.060539	-0.109479	0.0067432	0.195054	Confidently deconfounded
ATC3	Anxiolytics (N05B)	Presence-absence	Roseburia sp. CAG:471 [ref_mOTU_v25_03598]	Active usage	-0.0571435	-0.104993	0.00870235	0.218317	Confidently deconfounded
ATC3	Anxiolytics (N05B)	Presence-absence	Ruminococcaceae species incertae sedis [meta_mOTU_v25_12259]	Active usage	-0.0812848	-0.0870463	0.00115196	0.0762148	Confidently deconfounded
ATC3	Anxiolytics (N05B)	Presence-absence	Ruminococcaceae species incertae sedis [meta_mOTU_v25_12264]	Active usage	-0.0666948	-0.1122	0.00404114	0.150496	Confidently deconfounded
ATC3	Anxiolytics (N05B)	Presence-absence	Ruminococcaceae species incertae sedis [meta_mOTU_v25_12396]	Active usage	-0.0576056	-0.110557	0.0115281	0.245395	Confounded	N03A
ATC3	Anxiolytics (N05B)	Presence-absence	Ruminococcaceae species incertae sedis [meta_mOTU_v25_13455]	Active usage	0.0838422	0.0935024	0.000343422	0.0371007	Confidently deconfounded
ATC3	Anxiolytics (N05B)	Presence-absence	Ruminococcus bicirculans [ref_mOTU_v25_02792]	Active usage	-0.0573727	-0.0978433	0.0156849	0.27895	Confounded	N05C, N06A, N05CF, N05CF01, N05CF02, F33, F41
ATC3	Anxiolytics (N05B)	Presence-absence	Ruminococcus callidus [ref_mOTU_v25_11153]	Active usage	-0.0660594	-0.115626	0.00277849	0.124615	Confidently deconfounded
ATC3	Anxiolytics (N05B)	Presence-absence	Ruminococcus sp. [ref_mOTU_v25_03651]	Active usage	-0.0863225	-0.159561	4.92256e-05	0.0107065	Confidently deconfounded
ATC3	Anxiolytics (N05B)	Presence-absence	Ruminococcus sp. CAG:177 [meta_mOTU_v25_12400]	Active usage	-0.0758626	-0.134926	0.000839633	0.063217	Confidently deconfounded
ATC3	Anxiolytics (N05B)	Presence-absence	Ruminococcus sp. CAG:254 [meta_mOTU_v25_12276]	Active usage	-0.0561334	-0.103751	0.0116551	0.24567	Confounded	C07A
ATC3	Anxiolytics (N05B)	Presence-absence	Ruminococcus sp. CAG:382 [ref_mOTU_v25_07709]	Active usage	-0.0607963	-0.0843976	0.00519305	0.171214	Confidently deconfounded
ATC3	Anxiolytics (N05B)	Presence-absence	Ruminococcus sp. CAG:403 [ref_mOTU_v25_07710]	Active usage	-0.058514	-0.0561113	0.0075878	0.206233	Confidently deconfounded
ATC3	Anxiolytics (N05B)	Presence-absence	Ruthenibacterium lactatiformans [ref_mOTU_v25_04716]	Active usage	0.0432764	0.0508444	0.0493604	0.436878	Confounded	A03A, C08CA01, M01AE01, N06AX21, usualStoolType_category, frequencyGutEmpting_name
ATC3	Anxiolytics (N05B)	Presence-absence	Senegalimassilia anaerobia [ref_mOTU_v25_06538]	Active usage	-0.0501928	-0.0918179	0.0276321	0.347774	Confounded	C07AB02, F41, I10, K29
ATC3	Anxiolytics (N05B)	Presence-absence	uncultured Clostridium sp. [ref_mOTU_v25_02381]	Active usage	0.0498163	0.0504442	0.0353195	0.3856	Confounded	N06A, N06AX, C10AA05, D01AC80, G40, mental_health_status_ok
ATC3	Anxiolytics (N05B)	Presence-absence	uncultured Clostridium sp. [ref_mOTU_v25_11607]	Active usage	-0.0702893	-0.121747	0.00333558	0.137009	Confidently deconfounded
ATC3	Beta-Lactam Antibacterials, Penicillins (J01C)	Presence-absence	[Clostridium] asparagiforme/lavalense [ref_mOTU_v25_06317]	Active usage	0.178797	0.220725	3.11799e-09	6.83047e-06	Confidently deconfounded
ATC3	Beta-Lactam Antibacterials, Penicillins (J01C)	Presence-absence	[Clostridium] citroniae [ref_mOTU_v25_04828]	Active usage	0.0722941	0.0749773	0.0140446	0.266536	Confidently deconfounded
ATC3	Beta-Lactam Antibacterials, Penicillins (J01C)	Presence-absence	[Clostridium] clostridioforme/bolteae [ref_mOTU_v25_03442]	Active usage	0.131841	0.173818	7.35624e-06	0.00286707	Confidently deconfounded
ATC3	Beta-Lactam Antibacterials, Penicillins (J01C)	Presence-absence	[Eubacterium] eligens [ref_mOTU_v25_02376]	Active usage	-0.0996159	-0.0946817	0.00120907	0.0786734	Confidently deconfounded
ATC3	Beta-Lactam Antibacterials, Penicillins (J01C)	Presence-absence	[Eubacterium] hallii [ref_mOTU_v25_03632]	Active usage	-0.0847059	-0.0764022	0.00663077	0.193488	Confidently deconfounded
ATC3	Beta-Lactam Antibacterials, Penicillins (J01C)	Presence-absence	[Eubacterium] rectale [ref_mOTU_v25_03657]	Active usage	-0.105081	-0.0704922	0.000720304	0.0588298	Confidently deconfounded
ATC3	Beta-Lactam Antibacterials, Penicillins (J01C)	Presence-absence	[Ruminococcus] gnavus [ref_mOTU_v25_01594]	Active usage	0.145723	0.197791	9.99147e-07	0.000630715	Confidently deconfounded
ATC3	Beta-Lactam Antibacterials, Penicillins (J01C)	Presence-absence	[Ruminococcus] torques [ref_mOTU_v25_03659]	Active usage	-0.140003	-0.231059	5.15385e-07	0.000376345	Confidently deconfounded
ATC3	Beta-Lactam Antibacterials, Penicillins (J01C)	Presence-absence	[Ruminococcus] torques [ref_mOTU_v25_03660]	Active usage	-0.239701	-0.271682	5.24518e-14	4.94009e-10	Confidently deconfounded
ATC3	Beta-Lactam Antibacterials, Penicillins (J01C)	Presence-absence	Acholeplasma sp. CAG:878 [ref_mOTU_v25_07583]	Active usage	-0.077963	-0.100768	0.000705034	0.0582584	Confidently deconfounded
ATC3	Beta-Lactam Antibacterials, Penicillins (J01C)	Presence-absence	Akkermansia muciniphila [ref_mOTU_v25_03591]	Active usage	-0.054551	-0.0986036	0.0456911	0.423768	Confounded	J01F, N02A, N03A, J01FA, N02AJ, N06AX, J01FA09, J01FA10, N02AJ06, I49, I70, Meat
ATC3	Beta-Lactam Antibacterials, Penicillins (J01C)	Presence-absence	Alistipes finegoldii/onderdonkii [ref_mOTU_v25_03069]	Active usage	-0.0634881	-0.0981218	0.025423	0.335481	Confounded	J01F, J01FA, J01FA09
ATC3	Beta-Lactam Antibacterials, Penicillins (J01C)	Presence-absence	Azospirillum sp. 51_20 [ref_mOTU_v25_10408]	Active usage	-0.053171	-0.0972194	0.0409828	0.408115	Confounded	J01F, J01FA, D50, cecumRemoved
ATC3	Beta-Lactam Antibacterials, Penicillins (J01C)	Presence-absence	Bacteria sp. [ref_mOTU_v25_03594]	Active usage	-0.053396	-0.0867633	0.0409121	0.407838	Confounded	D07B, J01F, G04BE, J01FA
ATC3	Beta-Lactam Antibacterials, Penicillins (J01C)	Presence-absence	Bacteria species incertae sedis [meta_mOTU_v25_12280]	Active usage	-0.0576156	-0.0628927	0.0209889	0.312931	Confidently deconfounded
ATC3	Beta-Lactam Antibacterials, Penicillins (J01C)	Presence-absence	Bacteria species incertae sedis [meta_mOTU_v25_12444]	Active usage	-0.0902659	-0.0960048	3.07277e-05	0.00765804	Confidently deconfounded
ATC3	Beta-Lactam Antibacterials, Penicillins (J01C)	Presence-absence	bacterium LF-3 [ref_mOTU_v25_03628]	Active usage	-0.0902411	-0.158545	0.00156447	0.0908201	Confidently deconfounded
ATC3	Beta-Lactam Antibacterials, Penicillins (J01C)	Presence-absence	Bacteroidales sp. [ref_mOTU_v25_03666]	Active usage	-0.079092	-0.145449	0.00332232	0.136883	Confidently deconfounded
ATC3	Beta-Lactam Antibacterials, Penicillins (J01C)	Presence-absence	Bacteroidales species incertae sedis [meta_mOTU_v25_13203]	Active usage	-0.0798723	-0.146324	0.0029864	0.12952	Confidently deconfounded
ATC3	Beta-Lactam Antibacterials, Penicillins (J01C)	Presence-absence	Bacteroides bouchesdurhonensis/faecichinchillae [ref_mOTU_v25_03487]	Active usage	-0.0698995	-0.0760833	0.00432657	0.156615	Confidently deconfounded
ATC3	Beta-Lactam Antibacterials, Penicillins (J01C)	Presence-absence	Bacteroides caccae [ref_mOTU_v25_03473]	Active usage	-0.0623036	-0.104303	0.0262909	0.340036	Confounded	J01F, J01FA
ATC3	Beta-Lactam Antibacterials, Penicillins (J01C)	Presence-absence	Barnesiella intestinihominis [ref_mOTU_v25_03595]	Active usage	-0.0754288	-0.0899727	0.0110494	0.240875	Confounded	J01F, J01FA, J01FA09
ATC3	Beta-Lactam Antibacterials, Penicillins (J01C)	Presence-absence	Bifidobacterium adolescentis [ref_mOTU_v25_02703]	Active usage	-0.0815154	-0.127455	0.0035664	0.140574	Confounded	J01F, J01FA
ATC3	Beta-Lactam Antibacterials, Penicillins (J01C)	Presence-absence	Bifidobacterium bifidum [ref_mOTU_v25_03116]	Active usage	-0.0514155	-0.0552864	0.0436592	0.417962	Confounded	J01F, J01FA, J01FA09, D50, J02, J03, K29, Anesteesia
ATC3	Beta-Lactam Antibacterials, Penicillins (J01C)	Presence-absence	Bilophila wadsworthia [ref_mOTU_v25_04300]	Active usage	-0.088743	-0.119855	0.00266609	0.12196	Confounded	J01F
ATC3	Beta-Lactam Antibacterials, Penicillins (J01C)	Presence-absence	Blautia massiliensis [ref_mOTU_v25_03342]	Active usage	-0.0590905	-0.0382554	0.0467243	0.42711	Confounded	A10B, J01F, R01A, R01AD, N05CF01, R01AD12, K51, health_status_ok, frequencyGutEmpting_name
ATC3	Beta-Lactam Antibacterials, Penicillins (J01C)	Presence-absence	Blautia obeum [ref_mOTU_v25_05139]	Active usage	-0.0770934	-0.0991125	0.00883243	0.219873	Confidently deconfounded
ATC3	Beta-Lactam Antibacterials, Penicillins (J01C)	Presence-absence	Butyricicoccus species incertae sedis [meta_mOTU_v25_12617]	Active usage	-0.0753257	-0.13637	0.00652418	0.191843	Confidently deconfounded
ATC3	Beta-Lactam Antibacterials, Penicillins (J01C)	Presence-absence	Butyrivibrio crossotus [ref_mOTU_v25_03686]	Active usage	-0.0850171	-0.126498	0.000820857	0.062875	Confidently deconfounded
ATC3	Beta-Lactam Antibacterials, Penicillins (J01C)	Presence-absence	Clostridiales sp. [ref_mOTU_v25_03605]	Active usage	-0.0901093	-0.142491	0.000802893	0.0622787	Confidently deconfounded
ATC3	Beta-Lactam Antibacterials, Penicillins (J01C)	Presence-absence	Clostridiales sp. [ref_mOTU_v25_03658]	Active usage	-0.18616	-0.247269	5.83658e-10	2.05489e-06	Confidently deconfounded
ATC3	Beta-Lactam Antibacterials, Penicillins (J01C)	Presence-absence	Clostridiales sp. [ref_mOTU_v25_03661]	Active usage	0.0743723	0.127176	0.00725388	0.202162	Confidently deconfounded
ATC3	Beta-Lactam Antibacterials, Penicillins (J01C)	Presence-absence	Clostridiales species incertae sedis [meta_mOTU_v25_12228]	Active usage	-0.0977063	-0.16455	0.000282319	0.0334508	Confidently deconfounded
ATC3	Beta-Lactam Antibacterials, Penicillins (J01C)	Presence-absence	Clostridiales species incertae sedis [meta_mOTU_v25_12229]	Active usage	-0.0632323	-0.0639919	0.0154747	0.277236	Confidently deconfounded
ATC3	Beta-Lactam Antibacterials, Penicillins (J01C)	Presence-absence	Clostridiales species incertae sedis [meta_mOTU_v25_12252]	Active usage	-0.0966006	-0.0763479	0.00204417	0.105755	Confidently deconfounded
ATC3	Beta-Lactam Antibacterials, Penicillins (J01C)	Presence-absence	Clostridiales species incertae sedis [meta_mOTU_v25_12253]	Active usage	-0.0778772	-0.11881	0.00644615	0.191059	Confidently deconfounded
ATC3	Beta-Lactam Antibacterials, Penicillins (J01C)	Presence-absence	Clostridiales species incertae sedis [meta_mOTU_v25_12256]	Active usage	-0.123851	-0.198802	7.46163e-07	0.000507288	Confidently deconfounded
ATC3	Beta-Lactam Antibacterials, Penicillins (J01C)	Presence-absence	Clostridiales species incertae sedis [meta_mOTU_v25_12265]	Active usage	-0.0792841	-0.130406	0.00422584	0.154691	Confidently deconfounded
ATC3	Beta-Lactam Antibacterials, Penicillins (J01C)	Presence-absence	Clostridiales species incertae sedis [meta_mOTU_v25_12272]	Active usage	-0.0743434	-0.142993	0.00649529	0.191651	Confidently deconfounded
ATC3	Beta-Lactam Antibacterials, Penicillins (J01C)	Presence-absence	Clostridiales species incertae sedis [meta_mOTU_v25_12288]	Active usage	-0.0753379	-0.0941864	0.00980866	0.228428	Confidently deconfounded
ATC3	Beta-Lactam Antibacterials, Penicillins (J01C)	Presence-absence	Clostridiales species incertae sedis [meta_mOTU_v25_12300]	Active usage	-0.100004	-0.141819	1.0941e-05	0.00373205	Confidently deconfounded
ATC3	Beta-Lactam Antibacterials, Penicillins (J01C)	Presence-absence	Clostridiales species incertae sedis [meta_mOTU_v25_12301]	Active usage	-0.0743933	-0.0944035	0.010018	0.231012	Confounded	J01F
ATC3	Beta-Lactam Antibacterials, Penicillins (J01C)	Presence-absence	Clostridiales species incertae sedis [meta_mOTU_v25_12304]	Active usage	-0.0553585	-0.0917505	0.0385684	0.397543	Confounded	J01F, J01FA09, I48, J20, J35
ATC3	Beta-Lactam Antibacterials, Penicillins (J01C)	Presence-absence	Clostridiales species incertae sedis [meta_mOTU_v25_12323]	Active usage	-0.160748	-0.265141	2.92597e-10	1.11908e-06	Confidently deconfounded
ATC3	Beta-Lactam Antibacterials, Penicillins (J01C)	Presence-absence	Clostridiales species incertae sedis [meta_mOTU_v25_12327]	Active usage	-0.0788284	-0.161327	0.00381813	0.146001	Confidently deconfounded
ATC3	Beta-Lactam Antibacterials, Penicillins (J01C)	Presence-absence	Clostridiales species incertae sedis [meta_mOTU_v25_12334]	Active usage	-0.0580718	-0.0846599	0.0419845	0.41113	Confounded	H02A, J01F, N02A, N05B, H02AB, J01FA, N05BA, J01FA10, M01AE03, N02AJ06, N05BA01, N05BA12, R01BA93, J35, M10, Koloskoopia, cecumRemoved, tonsilsRemoved
ATC3	Beta-Lactam Antibacterials, Penicillins (J01C)	Presence-absence	Clostridiales species incertae sedis [meta_mOTU_v25_12340]	Active usage	-0.0556018	-0.0998453	0.0314432	0.367695	Ambiguously deconfounded
ATC3	Beta-Lactam Antibacterials, Penicillins (J01C)	Presence-absence	Clostridiales species incertae sedis [meta_mOTU_v25_12361]	Active usage	-0.0836104	-0.12111	0.00345858	0.139008	Confidently deconfounded
ATC3	Beta-Lactam Antibacterials, Penicillins (J01C)	Presence-absence	Clostridiales species incertae sedis [meta_mOTU_v25_12382]	Active usage	-0.0679614	-0.109874	0.0124787	0.252478	Confidently deconfounded
ATC3	Beta-Lactam Antibacterials, Penicillins (J01C)	Presence-absence	Clostridiales species incertae sedis [meta_mOTU_v25_12425]	Active usage	-0.0650622	-0.114576	0.0149254	0.273282	Confidently deconfounded
ATC3	Beta-Lactam Antibacterials, Penicillins (J01C)	Presence-absence	Clostridiales species incertae sedis [meta_mOTU_v25_12463]	Active usage	-0.0838143	-0.0982372	0.00482193	0.165306	Confidently deconfounded
ATC3	Beta-Lactam Antibacterials, Penicillins (J01C)	Presence-absence	Clostridiales species incertae sedis [meta_mOTU_v25_12476]	Active usage	-0.0789205	-0.074923	0.00751509	0.205329	Confidently deconfounded
ATC3	Beta-Lactam Antibacterials, Penicillins (J01C)	Presence-absence	Clostridiales species incertae sedis [meta_mOTU_v25_12486]	Active usage	-0.0568219	-0.100612	0.0290567	0.355382	Confounded	J20
ATC3	Beta-Lactam Antibacterials, Penicillins (J01C)	Presence-absence	Clostridiales species incertae sedis [meta_mOTU_v25_12487]	Active usage	-0.0872274	-0.123485	0.000402574	0.0413393	Confidently deconfounded
ATC3	Beta-Lactam Antibacterials, Penicillins (J01C)	Presence-absence	Clostridiales species incertae sedis [meta_mOTU_v25_12494]	Active usage	-0.0818351	-0.136703	0.00352539	0.139739	Confidently deconfounded
ATC3	Beta-Lactam Antibacterials, Penicillins (J01C)	Presence-absence	Clostridiales species incertae sedis [meta_mOTU_v25_12516]	Active usage	-0.0551332	-0.0889074	0.0416316	0.409727	Confounded	H02A, J01F, N05B, H02AB, N05BA, N05BA12, B37, J20, J30, J35, K21, K29, K80, M10, Koloskoopia, cecumRemoved, tonsilsRemoved, frequencyGutEmpting_name
ATC3	Beta-Lactam Antibacterials, Penicillins (J01C)	Presence-absence	Clostridiales species incertae sedis [meta_mOTU_v25_12521]	Active usage	-0.0669431	-0.111692	0.0174358	0.290931	Confounded	J01F, J01FA
ATC3	Beta-Lactam Antibacterials, Penicillins (J01C)	Presence-absence	Clostridiales species incertae sedis [meta_mOTU_v25_12522]	Active usage	-0.0590761	-0.104907	0.0363097	0.389328	Confounded	M01AE03, R01AD12, K29, Anesteesia
ATC3	Beta-Lactam Antibacterials, Penicillins (J01C)	Presence-absence	Clostridiales species incertae sedis [meta_mOTU_v25_12534]	Active usage	-0.0661946	-0.100395	0.011857	0.247499	Confidently deconfounded
ATC3	Beta-Lactam Antibacterials, Penicillins (J01C)	Presence-absence	Clostridiales species incertae sedis [meta_mOTU_v25_12556]	Active usage	-0.0628678	-0.119835	0.0199295	0.306546	Confidently deconfounded
ATC3	Beta-Lactam Antibacterials, Penicillins (J01C)	Presence-absence	Clostridiales species incertae sedis [meta_mOTU_v25_12561]	Active usage	-0.10483	-0.156163	2.97269e-05	0.00759036	Confidently deconfounded
ATC3	Beta-Lactam Antibacterials, Penicillins (J01C)	Presence-absence	Clostridiales species incertae sedis [meta_mOTU_v25_12563]	Active usage	-0.104223	-0.0963237	0.00070362	0.0581903	Confidently deconfounded
ATC3	Beta-Lactam Antibacterials, Penicillins (J01C)	Presence-absence	Clostridiales species incertae sedis [meta_mOTU_v25_12602]	Active usage	-0.0762886	-0.103123	0.00138337	0.084177	Confidently deconfounded
ATC3	Beta-Lactam Antibacterials, Penicillins (J01C)	Presence-absence	Clostridiales species incertae sedis [meta_mOTU_v25_12631]	Active usage	-0.122664	-0.169659	3.7174e-05	0.00874609	Confidently deconfounded
ATC3	Beta-Lactam Antibacterials, Penicillins (J01C)	Presence-absence	Clostridiales species incertae sedis [meta_mOTU_v25_12667]	Active usage	-0.0737128	-0.118464	0.00630206	0.188775	Confidently deconfounded
ATC3	Beta-Lactam Antibacterials, Penicillins (J01C)	Presence-absence	Clostridiales species incertae sedis [meta_mOTU_v25_12674]	Active usage	-0.0854353	-0.134328	0.00102932	0.0718558	Confidently deconfounded
ATC3	Beta-Lactam Antibacterials, Penicillins (J01C)	Presence-absence	Clostridiales species incertae sedis [meta_mOTU_v25_12690]	Active usage	-0.0885585	-0.14281	0.00052102	0.0482274	Confidently deconfounded
ATC3	Beta-Lactam Antibacterials, Penicillins (J01C)	Presence-absence	Clostridiales species incertae sedis [meta_mOTU_v25_12707]	Active usage	-0.106328	-0.164292	0.00019817	0.0263994	Confidently deconfounded
ATC3	Beta-Lactam Antibacterials, Penicillins (J01C)	Presence-absence	Clostridiales species incertae sedis [meta_mOTU_v25_12747]	Active usage	-0.0969803	-0.146372	0.000206618	0.0272756	Confidently deconfounded
ATC3	Beta-Lactam Antibacterials, Penicillins (J01C)	Presence-absence	Clostridiales species incertae sedis [meta_mOTU_v25_12761]	Active usage	-0.0795593	-0.110077	0.00194573	0.103115	Confidently deconfounded
ATC3	Beta-Lactam Antibacterials, Penicillins (J01C)	Presence-absence	Clostridiales species incertae sedis [meta_mOTU_v25_12763]	Active usage	-0.077294	-0.13308	0.00429545	0.156138	Confidently deconfounded
ATC3	Beta-Lactam Antibacterials, Penicillins (J01C)	Presence-absence	Clostridiales species incertae sedis [meta_mOTU_v25_12776]	Active usage	-0.0890892	-0.131838	0.00214911	0.108534	Confidently deconfounded
ATC3	Beta-Lactam Antibacterials, Penicillins (J01C)	Presence-absence	Clostridiales species incertae sedis [meta_mOTU_v25_12786]	Active usage	-0.0738862	-0.136866	0.00786803	0.208907	Confidently deconfounded
ATC3	Beta-Lactam Antibacterials, Penicillins (J01C)	Presence-absence	Clostridiales species incertae sedis [meta_mOTU_v25_12804]	Active usage	-0.0751955	-0.107065	0.0022812	0.112553	Confidently deconfounded
ATC3	Beta-Lactam Antibacterials, Penicillins (J01C)	Presence-absence	Clostridiales species incertae sedis [meta_mOTU_v25_12809]	Active usage	-0.0820692	-0.11079	0.00139673	0.0846798	Confidently deconfounded
ATC3	Beta-Lactam Antibacterials, Penicillins (J01C)	Presence-absence	Clostridiales species incertae sedis [meta_mOTU_v25_12832]	Active usage	-0.078655	-0.140523	0.00365345	0.142637	Confidently deconfounded
ATC3	Beta-Lactam Antibacterials, Penicillins (J01C)	Presence-absence	Clostridiales species incertae sedis [meta_mOTU_v25_12855]	Active usage	-0.0622802	-0.0968326	0.015498	0.27729	Confidently deconfounded
ATC3	Beta-Lactam Antibacterials, Penicillins (J01C)	Presence-absence	Clostridiales species incertae sedis [meta_mOTU_v25_12873]	Active usage	-0.0703224	-0.117643	0.0091924	0.223866	Confidently deconfounded
ATC3	Beta-Lactam Antibacterials, Penicillins (J01C)	Presence-absence	Clostridiales species incertae sedis [meta_mOTU_v25_12887]	Active usage	-0.0794475	-0.143705	0.00421541	0.15458	Confidently deconfounded
ATC3	Beta-Lactam Antibacterials, Penicillins (J01C)	Presence-absence	Clostridiales species incertae sedis [meta_mOTU_v25_12974]	Active usage	-0.0680169	-0.120975	0.0095105	0.225931	Confidently deconfounded
ATC3	Beta-Lactam Antibacterials, Penicillins (J01C)	Presence-absence	Clostridiales species incertae sedis [meta_mOTU_v25_13147]	Active usage	-0.106845	-0.172556	0.000212362	0.0278016	Confidently deconfounded
ATC3	Beta-Lactam Antibacterials, Penicillins (J01C)	Presence-absence	Clostridiales species incertae sedis [meta_mOTU_v25_13155]	Active usage	-0.0907948	-0.142274	0.000722453	0.0588875	Confidently deconfounded
ATC3	Beta-Lactam Antibacterials, Penicillins (J01C)	Presence-absence	Clostridiales species incertae sedis [meta_mOTU_v25_13168]	Active usage	-0.0550148	-0.0952177	0.049172	0.436208	Confounded	H02A, J01F, N06A, R03A, H02AB, J01FA, J01XE, R03AC, J01MA02, J01XE01, F32, F33, I11, I49, J45, K51, N20, N81, mental_health_status_ok, Anesteesia, Koloskoopia, Whitebread, Fresh fruit, berries, has_smoked, doesPhysicalExercise, frequencyGutEmpting_name
ATC3	Beta-Lactam Antibacterials, Penicillins (J01C)	Presence-absence	Clostridiales species incertae sedis [meta_mOTU_v25_13176]	Active usage	-0.090963	-0.171993	0.000654874	0.0556143	Confidently deconfounded
ATC3	Beta-Lactam Antibacterials, Penicillins (J01C)	Presence-absence	Clostridiales species incertae sedis [meta_mOTU_v25_13187]	Active usage	-0.088774	-0.163077	0.00123036	0.0789641	Confidently deconfounded
ATC3	Beta-Lactam Antibacterials, Penicillins (J01C)	Presence-absence	Clostridiales species incertae sedis [meta_mOTU_v25_13280]	Active usage	-0.101735	-0.165384	0.000335452	0.0366211	Confidently deconfounded
ATC3	Beta-Lactam Antibacterials, Penicillins (J01C)	Presence-absence	Clostridiales species incertae sedis [meta_mOTU_v25_13308]	Active usage	-0.067228	-0.114793	0.0119036	0.247931	Confidently deconfounded
ATC3	Beta-Lactam Antibacterials, Penicillins (J01C)	Presence-absence	Clostridiales species incertae sedis [meta_mOTU_v25_13332]	Active usage	-0.0670579	-0.134559	0.0134203	0.261044	Confounded	J01F
ATC3	Beta-Lactam Antibacterials, Penicillins (J01C)	Presence-absence	Clostridiales species incertae sedis [meta_mOTU_v25_13377]	Active usage	-0.185795	-0.213064	3.19823e-09	6.85394e-06	Confidently deconfounded
ATC3	Beta-Lactam Antibacterials, Penicillins (J01C)	Presence-absence	Clostridiales species incertae sedis [meta_mOTU_v25_13659]	Active usage	-0.0751854	-0.112432	0.00359317	0.141065	Confidently deconfounded
ATC3	Beta-Lactam Antibacterials, Penicillins (J01C)	Presence-absence	Clostridiales species incertae sedis [meta_mOTU_v25_13774]	Active usage	-0.0824022	-0.162195	0.00190206	0.10185	Confidently deconfounded
ATC3	Beta-Lactam Antibacterials, Penicillins (J01C)	Presence-absence	Clostridiales species incertae sedis [meta_mOTU_v25_13792]	Active usage	-0.0729019	-0.123614	0.00756423	0.206019	Confidently deconfounded
ATC3	Beta-Lactam Antibacterials, Penicillins (J01C)	Presence-absence	Clostridiales species incertae sedis [meta_mOTU_v25_13863]	Active usage	-0.130866	-0.161232	1.16848e-05	0.00385246	Confidently deconfounded
ATC3	Beta-Lactam Antibacterials, Penicillins (J01C)	Presence-absence	Clostridiales species incertae sedis [meta_mOTU_v25_13922]	Active usage	-0.0925658	-0.16438	0.000360222	0.0384777	Confidently deconfounded
ATC3	Beta-Lactam Antibacterials, Penicillins (J01C)	Presence-absence	Clostridiales species incertae sedis [meta_mOTU_v25_13955]	Active usage	-0.0564574	-0.0593915	0.0302611	0.361505	Confounded	J01F
ATC3	Beta-Lactam Antibacterials, Penicillins (J01C)	Presence-absence	Clostridiales species incertae sedis [meta_mOTU_v25_14118]	Active usage	-0.087741	-0.0991261	0.000225194	0.028962	Confidently deconfounded
ATC3	Beta-Lactam Antibacterials, Penicillins (J01C)	Presence-absence	Clostridiales species incertae sedis [meta_mOTU_v25_14120]	Active usage	-0.0578124	-0.0954145	0.0276614	0.347827	Confounded	A02B, J01F, A02BC, J01FA, J01FA09, J20
ATC3	Beta-Lactam Antibacterials, Penicillins (J01C)	Presence-absence	Clostridiales species incertae sedis [meta_mOTU_v25_14315]	Active usage	-0.106381	-0.197987	5.04471e-05	0.0108583	Confidently deconfounded
ATC3	Beta-Lactam Antibacterials, Penicillins (J01C)	Presence-absence	Clostridiales species incertae sedis [meta_mOTU_v25_14513]	Active usage	-0.062304	-0.0847888	0.0142918	0.268359	Confidently deconfounded
ATC3	Beta-Lactam Antibacterials, Penicillins (J01C)	Presence-absence	Clostridium saudiense/disporicum [ref_mOTU_v25_04336]	Active usage	-0.0689572	-0.0839678	0.00734366	0.203525	Confidently deconfounded
ATC3	Beta-Lactam Antibacterials, Penicillins (J01C)	Presence-absence	Clostridium sp. [ref_mOTU_v25_03599]	Active usage	-0.146678	-0.226004	3.62385e-09	7.60082e-06	Confidently deconfounded
ATC3	Beta-Lactam Antibacterials, Penicillins (J01C)	Presence-absence	Clostridium sp. [ref_mOTU_v25_03604]	Active usage	-0.0678122	-0.0841306	0.0067393	0.195054	Confidently deconfounded
ATC3	Beta-Lactam Antibacterials, Penicillins (J01C)	Presence-absence	Clostridium sp. [ref_mOTU_v25_03608]	Active usage	-0.0840304	-0.107886	0.00080957	0.0623071	Confidently deconfounded
ATC3	Beta-Lactam Antibacterials, Penicillins (J01C)	Presence-absence	Clostridium sp. [ref_mOTU_v25_03613]	Active usage	-0.0773713	-0.102356	0.000982104	0.0701094	Confidently deconfounded
ATC3	Beta-Lactam Antibacterials, Penicillins (J01C)	Presence-absence	Clostridium sp. [ref_mOTU_v25_03619]	Active usage	-0.0548867	-0.0694608	0.0234947	0.326396	Confounded	R01BA93
ATC3	Beta-Lactam Antibacterials, Penicillins (J01C)	Presence-absence	Clostridium sp. [ref_mOTU_v25_03675]	Active usage	-0.0903397	-0.139471	0.000455273	0.0445247	Confidently deconfounded
ATC3	Beta-Lactam Antibacterials, Penicillins (J01C)	Presence-absence	Clostridium sp. 27_14 [meta_mOTU_v25_12513]	Active usage	-0.0851629	-0.130657	0.000740134	0.0594126	Confidently deconfounded
ATC3	Beta-Lactam Antibacterials, Penicillins (J01C)	Presence-absence	Clostridium sp. CAG:1193 [meta_mOTU_v25_12245]	Active usage	-0.0521002	-0.0894435	0.0407413	0.406963	Confounded	H02A, J01F, N05B, H02AB, N05BA, N05BA12, K80, N18
ATC3	Beta-Lactam Antibacterials, Penicillins (J01C)	Presence-absence	Clostridium sp. CAG:127 [meta_mOTU_v25_12306]	Active usage	-0.0877358	-0.149995	0.00135668	0.0833281	Confidently deconfounded
ATC3	Beta-Lactam Antibacterials, Penicillins (J01C)	Presence-absence	Clostridium sp. CAG:138 [meta_mOTU_v25_12233]	Active usage	-0.0625032	-0.12263	0.0208773	0.312821	Confounded	J01F, J01FA, J01FA09, J20
ATC3	Beta-Lactam Antibacterials, Penicillins (J01C)	Presence-absence	Clostridium sp. CAG:167 [ref_mOTU_v25_07613]	Active usage	-0.10144	-0.190164	0.000145257	0.021729	Confidently deconfounded
ATC3	Beta-Lactam Antibacterials, Penicillins (J01C)	Presence-absence	Clostridium sp. CAG:217 [meta_mOTU_v25_12270]	Active usage	-0.0579453	-0.0856234	0.0310869	0.365916	Ambiguously deconfounded
ATC3	Beta-Lactam Antibacterials, Penicillins (J01C)	Presence-absence	Clostridium sp. CAG:226 [meta_mOTU_v25_12471]	Active usage	-0.0649039	-0.133188	0.0152274	0.275286	Confounded	J01F
ATC3	Beta-Lactam Antibacterials, Penicillins (J01C)	Presence-absence	Clostridium sp. CAG:230 [ref_mOTU_v25_07616]	Active usage	-0.0876835	-0.151352	0.000810499	0.0623071	Confidently deconfounded
ATC3	Beta-Lactam Antibacterials, Penicillins (J01C)	Presence-absence	Clostridium sp. CAG:253 [ref_mOTU_v25_03600]	Active usage	-0.0757219	-0.130006	0.00389488	0.148017	Confidently deconfounded
ATC3	Beta-Lactam Antibacterials, Penicillins (J01C)	Presence-absence	Clostridium sp. CAG:302 [meta_mOTU_v25_12499]	Active usage	-0.0855951	-0.154141	0.000749016	0.0599335	Confidently deconfounded
ATC3	Beta-Lactam Antibacterials, Penicillins (J01C)	Presence-absence	Clostridium sp. CAG:343 [meta_mOTU_v25_12430]	Active usage	-0.102689	-0.155288	4.75702e-05	0.0105228	Confidently deconfounded
ATC3	Beta-Lactam Antibacterials, Penicillins (J01C)	Presence-absence	Clostridium sp. CAG:389 [ref_mOTU_v25_03615]	Active usage	-0.0659232	-0.0873061	0.00909413	0.222824	Confidently deconfounded
ATC3	Beta-Lactam Antibacterials, Penicillins (J01C)	Presence-absence	Clostridium sp. CAG:411 [ref_mOTU_v25_07623]	Active usage	-0.061725	-0.0760833	0.00954753	0.226032	Confidently deconfounded
ATC3	Beta-Lactam Antibacterials, Penicillins (J01C)	Presence-absence	Clostridium sp. CAG:433 [meta_mOTU_v25_12886]	Active usage	-0.105	-0.177951	4.43996e-05	0.00992497	Confidently deconfounded
ATC3	Beta-Lactam Antibacterials, Penicillins (J01C)	Presence-absence	Clostridium sp. CAG:440 [meta_mOTU_v25_12406]	Active usage	-0.0646316	-0.101813	0.011327	0.2441	Confidently deconfounded
ATC3	Beta-Lactam Antibacterials, Penicillins (J01C)	Presence-absence	Clostridium sp. CAG:451 [meta_mOTU_v25_12646]	Active usage	-0.080287	-0.114563	0.000809853	0.0623071	Confidently deconfounded
ATC3	Beta-Lactam Antibacterials, Penicillins (J01C)	Presence-absence	Clostridium sp. CAG:492 [meta_mOTU_v25_12462]	Active usage	-0.0735254	-0.0906987	0.00332016	0.136883	Confidently deconfounded
ATC3	Beta-Lactam Antibacterials, Penicillins (J01C)	Presence-absence	Clostridium sp. CAG:533 [meta_mOTU_v25_12421]	Active usage	-0.0579735	-0.0927275	0.0240015	0.328074	Confidently deconfounded
ATC3	Beta-Lactam Antibacterials, Penicillins (J01C)	Presence-absence	Clostridium sp. CAG:58 [ref_mOTU_v25_07640]	Active usage	0.0689194	0.125921	0.0140269	0.266429	Confounded	R01B, R01BA
ATC3	Beta-Lactam Antibacterials, Penicillins (J01C)	Presence-absence	Clostridium sp. CAG:594 [meta_mOTU_v25_12571]	Active usage	-0.0686513	-0.0905902	0.00526716	0.172447	Confidently deconfounded
ATC3	Beta-Lactam Antibacterials, Penicillins (J01C)	Presence-absence	Clostridium sp. CAG:628 [meta_mOTU_v25_12644]	Active usage	-0.0894513	-0.138209	0.000263012	0.0317512	Confidently deconfounded
ATC3	Beta-Lactam Antibacterials, Penicillins (J01C)	Presence-absence	Clostridium sp. CAG:628 [meta_mOTU_v25_12940]	Active usage	-0.0645177	-0.107723	0.00871043	0.218317	Confidently deconfounded
ATC3	Beta-Lactam Antibacterials, Penicillins (J01C)	Presence-absence	Clostridium sp. CAG:7 [ref_mOTU_v25_07647]	Active usage	-0.0695873	-0.0802291	0.0146765	0.271517	Confidently deconfounded
ATC3	Beta-Lactam Antibacterials, Penicillins (J01C)	Presence-absence	Clostridium species incertae sedis [meta_mOTU_v25_12234]	Active usage	-0.0862298	-0.166463	0.00115687	0.0764224	Confidently deconfounded
ATC3	Beta-Lactam Antibacterials, Penicillins (J01C)	Presence-absence	Clostridium species incertae sedis [meta_mOTU_v25_12249]	Active usage	-0.0860532	-0.137945	0.00114268	0.0759178	Confidently deconfounded
ATC3	Beta-Lactam Antibacterials, Penicillins (J01C)	Presence-absence	Clostridium species incertae sedis [meta_mOTU_v25_12348]	Active usage	-0.0921592	-0.1358	0.000169044	0.0238403	Confidently deconfounded
ATC3	Beta-Lactam Antibacterials, Penicillins (J01C)	Presence-absence	Clostridium species incertae sedis [meta_mOTU_v25_12350]	Active usage	-0.0717089	-0.0932704	0.0028822	0.127218	Confidently deconfounded
ATC3	Beta-Lactam Antibacterials, Penicillins (J01C)	Presence-absence	Clostridium species incertae sedis [meta_mOTU_v25_12399]	Active usage	-0.185771	-0.319064	1.10528e-11	6.05324e-08	Confidently deconfounded
ATC3	Beta-Lactam Antibacterials, Penicillins (J01C)	Presence-absence	Clostridium species incertae sedis [meta_mOTU_v25_12417]	Active usage	-0.0897933	-0.116625	0.00218753	0.109744	Confidently deconfounded
ATC3	Beta-Lactam Antibacterials, Penicillins (J01C)	Presence-absence	Clostridium species incertae sedis [meta_mOTU_v25_12597]	Active usage	-0.120967	-0.188508	2.27035e-07	0.000215203	Confidently deconfounded
ATC3	Beta-Lactam Antibacterials, Penicillins (J01C)	Presence-absence	Clostridium species incertae sedis [meta_mOTU_v25_12640]	Active usage	-0.0982944	-0.166198	0.000361436	0.0384777	Confidently deconfounded
ATC3	Beta-Lactam Antibacterials, Penicillins (J01C)	Presence-absence	Clostridium species incertae sedis [meta_mOTU_v25_12650]	Active usage	-0.0630707	-0.0997299	0.00764747	0.206687	Confidently deconfounded
ATC3	Beta-Lactam Antibacterials, Penicillins (J01C)	Presence-absence	Clostridium species incertae sedis [meta_mOTU_v25_12696]	Active usage	-0.0991049	-0.170724	8.31806e-05	0.0150297	Confidently deconfounded
ATC3	Beta-Lactam Antibacterials, Penicillins (J01C)	Presence-absence	Clostridium species incertae sedis [meta_mOTU_v25_12977]	Active usage	-0.069077	-0.0867565	0.00365804	0.142702	Confidently deconfounded
ATC3	Beta-Lactam Antibacterials, Penicillins (J01C)	Presence-absence	Clostridium species incertae sedis [meta_mOTU_v25_13081]	Active usage	-0.104393	-0.136839	1.12035e-05	0.0037457	Confidently deconfounded
ATC3	Beta-Lactam Antibacterials, Penicillins (J01C)	Presence-absence	Clostridium species incertae sedis [meta_mOTU_v25_13428]	Active usage	-0.054972	-0.0757576	0.0308278	0.364244	Confounded	A02B, J01F, J01FA, J01FA09
ATC3	Beta-Lactam Antibacterials, Penicillins (J01C)	Presence-absence	Clostridium species incertae sedis [meta_mOTU_v25_13564]	Active usage	-0.066694	-0.0867565	0.00450817	0.159429	Confidently deconfounded
ATC3	Beta-Lactam Antibacterials, Penicillins (J01C)	Presence-absence	Clostridium species incertae sedis [meta_mOTU_v25_13679]	Active usage	-0.0696598	-0.100497	0.00462513	0.161912	Confidently deconfounded
ATC3	Beta-Lactam Antibacterials, Penicillins (J01C)	Presence-absence	Clostridium species incertae sedis [meta_mOTU_v25_14411]	Active usage	-0.0727175	-0.105314	0.00377846	0.144991	Confidently deconfounded
ATC3	Beta-Lactam Antibacterials, Penicillins (J01C)	Presence-absence	Collinsella aerofaciens [ref_mOTU_v25_03626]	Active usage	-0.0641244	-0.0566977	0.0274589	0.346438	Confounded	A02B, J01F, A02BC, J01FA, J01FA09, J20
ATC3	Beta-Lactam Antibacterials, Penicillins (J01C)	Presence-absence	Coprococcus catus [ref_mOTU_v25_11851]	Active usage	-0.0863652	-0.0949531	0.00328424	0.136377	Confidently deconfounded
ATC3	Beta-Lactam Antibacterials, Penicillins (J01C)	Presence-absence	Coprococcus comes [ref_mOTU_v25_03690]	Active usage	-0.134546	-0.116903	2.19602e-05	0.00606397	Confidently deconfounded
ATC3	Beta-Lactam Antibacterials, Penicillins (J01C)	Presence-absence	Coprococcus eutactus [ref_mOTU_v25_02377]	Active usage	-0.0543764	-0.0626756	0.0307582	0.364114	Confounded	A02BC01
ATC3	Beta-Lactam Antibacterials, Penicillins (J01C)	Presence-absence	Desulfovibrio piger [ref_mOTU_v25_06282]	Active usage	-0.0575342	-0.0933314	0.0272165	0.345016	Confounded	J01F, J01FA, J01FA09
ATC3	Beta-Lactam Antibacterials, Penicillins (J01C)	Presence-absence	Dialister invisus [ref_mOTU_v25_03691]	Active usage	0.0621364	0.0859694	0.0251552	0.33407	Ambiguously deconfounded
ATC3	Beta-Lactam Antibacterials, Penicillins (J01C)	Presence-absence	Dialister sp. CAG:486 [ref_mOTU_v25_07666]	Active usage	-0.0543818	-0.0615831	0.0361003	0.388046	Confounded	J01F, J01FA09, frequencyGutEmpting_name
ATC3	Beta-Lactam Antibacterials, Penicillins (J01C)	Presence-absence	Dorea formicigenerans [ref_mOTU_v25_03668]	Active usage	-0.14867	-0.139288	2.46118e-06	0.00125064	Confidently deconfounded
ATC3	Beta-Lactam Antibacterials, Penicillins (J01C)	Presence-absence	Dorea longicatena [ref_mOTU_v25_03692]	Active usage	-0.103648	-0.0930939	0.00045945	0.0448442	Confidently deconfounded
ATC3	Beta-Lactam Antibacterials, Penicillins (J01C)	Presence-absence	Dorea longicatena [ref_mOTU_v25_03693]	Active usage	-0.198559	-0.302162	2.24617e-11	1.10714e-07	Confidently deconfounded
ATC3	Beta-Lactam Antibacterials, Penicillins (J01C)	Presence-absence	Duodenibacillus massiliensis [ref_mOTU_v25_03665]	Active usage	-0.0537658	-0.0798152	0.0428135	0.414512	Confounded	G04B, J01F, J01FA, J01FA10, H25, I49, J20, Koloskoopia
ATC3	Beta-Lactam Antibacterials, Penicillins (J01C)	Presence-absence	Eggerthella lenta [ref_mOTU_v25_00719]	Active usage	0.0710492	0.0944578	0.0108095	0.238282	Confidently deconfounded
ATC3	Beta-Lactam Antibacterials, Penicillins (J01C)	Presence-absence	Eggerthellaceae species incertae sedis [meta_mOTU_v25_12569]	Active usage	-0.0680864	-0.101121	0.0125416	0.253144	Confounded	J01F, J01FA, J01FA09
ATC3	Beta-Lactam Antibacterials, Penicillins (J01C)	Presence-absence	Enterobacterales sp. [ref_mOTU_v25_00085]	Active usage	0.0614947	0.0742105	0.0338223	0.378887	Confounded	A02B, C03C, N02A, R01B, A02BC, C03CA, R01BA, C03CA04, R01BA93
ATC3	Beta-Lactam Antibacterials, Penicillins (J01C)	Presence-absence	Erysipelotrichaceae species incertae sedis [meta_mOTU_v25_13000]	Active usage	-0.0544899	-0.0614203	0.0391745	0.400106	Confounded	H02A, J01D, R03A, H02AB, J01DC, J20, J30, J35, tonsilsRemoved, usualStoolType_category
ATC3	Beta-Lactam Antibacterials, Penicillins (J01C)	Presence-absence	Eubacterium ramulus [ref_mOTU_v25_03570]	Active usage	-0.143466	-0.220447	7.35783e-07	0.000507227	Confidently deconfounded
ATC3	Beta-Lactam Antibacterials, Penicillins (J01C)	Presence-absence	Eubacterium sp. [ref_mOTU_v25_02373]	Active usage	-0.073522	-0.131322	0.00574449	0.18082	Confidently deconfounded
ATC3	Beta-Lactam Antibacterials, Penicillins (J01C)	Presence-absence	Eubacterium sp. CAG:156 [ref_mOTU_v25_07673]	Active usage	-0.0644172	-0.116103	0.0130836	0.258111	Confidently deconfounded
ATC3	Beta-Lactam Antibacterials, Penicillins (J01C)	Presence-absence	Eubacterium sp. CAG:202 [meta_mOTU_v25_12308]	Active usage	-0.0938886	-0.141554	0.000355875	0.0381742	Confidently deconfounded
ATC3	Beta-Lactam Antibacterials, Penicillins (J01C)	Presence-absence	Eubacterium sp. CAG:274 [meta_mOTU_v25_12688]	Active usage	-0.0542974	-0.0714896	0.0373448	0.393258	Confounded	D07B, J01D
ATC3	Beta-Lactam Antibacterials, Penicillins (J01C)	Presence-absence	Eubacterium sp. CAG:38 [ref_mOTU_v25_07679]	Active usage	-0.135809	-0.206598	2.27433e-06	0.00118002	Confidently deconfounded
ATC3	Beta-Lactam Antibacterials, Penicillins (J01C)	Presence-absence	Eubacterium species incertae sedis [meta_mOTU_v25_12260]	Active usage	-0.118594	-0.198985	2.14228e-05	0.00602343	Confidently deconfounded
ATC3	Beta-Lactam Antibacterials, Penicillins (J01C)	Presence-absence	Eubacterium species incertae sedis [meta_mOTU_v25_13196]	Active usage	-0.074097	-0.130834	0.00563647	0.179009	Confidently deconfounded
ATC3	Beta-Lactam Antibacterials, Penicillins (J01C)	Presence-absence	Eubacterium ventriosum [ref_mOTU_v25_11151]	Active usage	-0.0911572	-0.155478	0.00129663	0.081311	Confidently deconfounded
ATC3	Beta-Lactam Antibacterials, Penicillins (J01C)	Presence-absence	Faecalibacterium prausnitzii [meta_mOTU_v25_13917]	Active usage	-0.0575054	-0.11003	0.0295121	0.357445	Confounded	J01F, J01FA, J01FA09
ATC3	Beta-Lactam Antibacterials, Penicillins (J01C)	Presence-absence	Faecalibacterium prausnitzii [ref_mOTU_v25_06109]	Active usage	-0.105507	-0.0788109	0.00073786	0.0593297	Confidently deconfounded
ATC3	Beta-Lactam Antibacterials, Penicillins (J01C)	Presence-absence	Faecalibacterium prausnitzii [ref_mOTU_v25_06111]	Active usage	-0.0530956	-0.0690809	0.0412961	0.409125	Confounded	A02B, C03C, H02A, C03CA, H02AB, C03CA04, C18, N11, N18
ATC3	Beta-Lactam Antibacterials, Penicillins (J01C)	Presence-absence	Faecalibacterium sp. [ref_mOTU_v25_03636]	Active usage	-0.130573	-0.208952	6.61018e-06	0.00262755	Confidently deconfounded
ATC3	Beta-Lactam Antibacterials, Penicillins (J01C)	Presence-absence	Faecalibacterium species incertae sedis [meta_mOTU_v25_12325]	Active usage	-0.0705459	-0.0666042	0.0181456	0.295278	Confounded	J01F
ATC3	Beta-Lactam Antibacterials, Penicillins (J01C)	Presence-absence	Faecalibacterium species incertae sedis [meta_mOTU_v25_12331]	Active usage	-0.114533	-0.153897	0.000112313	0.0184224	Confidently deconfounded
ATC3	Beta-Lactam Antibacterials, Penicillins (J01C)	Presence-absence	Faecalibacterium species incertae sedis [meta_mOTU_v25_12376]	Active usage	-0.134108	-0.226784	8.71753e-07	0.000565378	Confidently deconfounded
ATC3	Beta-Lactam Antibacterials, Penicillins (J01C)	Presence-absence	Faecalibacterium species incertae sedis [meta_mOTU_v25_12403]	Active usage	-0.117151	-0.148808	7.66345e-05	0.0142004	Confidently deconfounded
ATC3	Beta-Lactam Antibacterials, Penicillins (J01C)	Presence-absence	Firmicutes bacterium ADurb.Bin467 [meta_mOTU_v25_12694]	Active usage	-0.0782584	-0.126444	0.00201929	0.104984	Confidently deconfounded
ATC3	Beta-Lactam Antibacterials, Penicillins (J01C)	Presence-absence	Firmicutes bacterium CAG:102 [ref_mOTU_v25_07726]	Active usage	-0.0759253	-0.125704	0.00682882	0.196436	Confidently deconfounded
ATC3	Beta-Lactam Antibacterials, Penicillins (J01C)	Presence-absence	Firmicutes bacterium CAG:227 [ref_mOTU_v25_07734]	Active usage	-0.0630464	-0.102858	0.0172157	0.28974	Confidently deconfounded
ATC3	Beta-Lactam Antibacterials, Penicillins (J01C)	Presence-absence	Firmicutes bacterium CAG:238 [ref_mOTU_v25_07735]	Active usage	-0.0782312	-0.150918	0.0031083	0.131917	Confidently deconfounded
ATC3	Beta-Lactam Antibacterials, Penicillins (J01C)	Presence-absence	Firmicutes bacterium CAG:272 [ref_mOTU_v25_07736]	Active usage	-0.0537935	-0.0905427	0.0399635	0.4034	Confounded	D07B, H02A, J01D, N05B, H02AB, J01DC, N05BA, N05BA12, J20, J35, M10, Anesteesia, cecumRemoved, tonsilsRemoved, frequencyGutEmpting_name
ATC3	Beta-Lactam Antibacterials, Penicillins (J01C)	Presence-absence	Firmicutes bacterium CAG:313 [ref_mOTU_v25_07737]	Active usage	-0.0701669	-0.129131	0.00727769	0.202665	Confidently deconfounded
ATC3	Beta-Lactam Antibacterials, Penicillins (J01C)	Presence-absence	Firmicutes bacterium CAG:460 [ref_mOTU_v25_07741]	Active usage	-0.0497758	-0.0708315	0.0499636	0.438345	Confounded	A02B, C08C, J01F, A02BC, C07AB, C08CA, J01FA, A02BC01, J01FA10, M01AE03, J20, M10, N18, health_status_ok, mental_health_status_ok, gumDiseaseDiagnosed, Meat, Meat products (wieners, sausages), Boiled vegetables
ATC3	Beta-Lactam Antibacterials, Penicillins (J01C)	Presence-absence	Firmicutes sp. [ref_mOTU_v25_02743]	Active usage	0.0844043	0.0899184	0.00428695	0.156108	Confidently deconfounded
ATC3	Beta-Lactam Antibacterials, Penicillins (J01C)	Presence-absence	Firmicutes species incertae sedis [meta_mOTU_v25_12231]	Active usage	-0.111393	-0.196671	1.67292e-05	0.00502794	Confidently deconfounded
ATC3	Beta-Lactam Antibacterials, Penicillins (J01C)	Presence-absence	Firmicutes species incertae sedis [meta_mOTU_v25_12285]	Active usage	-0.0633915	-0.142823	0.0168144	0.287025	Confounded	R01B, R01BA, R01BA93
ATC3	Beta-Lactam Antibacterials, Penicillins (J01C)	Presence-absence	Firmicutes species incertae sedis [meta_mOTU_v25_12365]	Active usage	-0.0833278	-0.098305	0.000417363	0.0423724	Confidently deconfounded
ATC3	Beta-Lactam Antibacterials, Penicillins (J01C)	Presence-absence	Firmicutes species incertae sedis [meta_mOTU_v25_12384]	Active usage	-0.055651	-0.0659054	0.0280192	0.349923	Confounded	J01F, J01FA09
ATC3	Beta-Lactam Antibacterials, Penicillins (J01C)	Presence-absence	Firmicutes species incertae sedis [meta_mOTU_v25_12438]	Active usage	-0.066429	-0.11172	0.00790669	0.209246	Confidently deconfounded
ATC3	Beta-Lactam Antibacterials, Penicillins (J01C)	Presence-absence	Firmicutes species incertae sedis [meta_mOTU_v25_12744]	Active usage	-0.0511055	-0.0813419	0.045162	0.421973	Confounded	D07B, Whitebread, Meat products (wieners, sausages)
ATC3	Beta-Lactam Antibacterials, Penicillins (J01C)	Presence-absence	Firmicutes species incertae sedis [meta_mOTU_v25_12924]	Active usage	-0.069371	-0.108544	0.00547075	0.176359	Confidently deconfounded
ATC3	Beta-Lactam Antibacterials, Penicillins (J01C)	Presence-absence	Flavonifractor plautii [ref_mOTU_v25_02971]	Active usage	0.081976	0.13806	0.00245149	0.117133	Confidently deconfounded
ATC3	Beta-Lactam Antibacterials, Penicillins (J01C)	Presence-absence	Flavonifractor plautii [ref_mOTU_v25_05238]	Active usage	0.0702079	0.116652	0.00834212	0.214025	Confidently deconfounded
ATC3	Beta-Lactam Antibacterials, Penicillins (J01C)	Presence-absence	Holdemanella biformis [meta_mOTU_v25_12329]	Active usage	-0.0758652	-0.112717	0.00453064	0.160025	Confidently deconfounded
ATC3	Beta-Lactam Antibacterials, Penicillins (J01C)	Presence-absence	Holdemanella biformis [ref_mOTU_v25_11382]	Active usage	-0.0841867	-0.122949	0.00150261	0.0887524	Confidently deconfounded
ATC3	Beta-Lactam Antibacterials, Penicillins (J01C)	Presence-absence	Intestinimonas butyriciproducens [ref_mOTU_v25_03928]	Active usage	-0.0556377	-0.109657	0.0396545	0.401555	Confounded	C03C, M03B, R01B, C03CA, J01FA, M03BX, R01BA, C03CA04, J01FA09, M03BX02, R01BA93, J20, Coffee, eatingHabit_name, usualStoolType_category, frequencyGutEmpting_name
ATC3	Beta-Lactam Antibacterials, Penicillins (J01C)	Presence-absence	Lachnospiraceae species incertae sedis [meta_mOTU_v25_12240]	Active usage	-0.181997	-0.141588	6.30621e-08	7.5813e-05	Confidently deconfounded
ATC3	Beta-Lactam Antibacterials, Penicillins (J01C)	Presence-absence	Lactobacillus ruminis [ref_mOTU_v25_01239]	Active usage	-0.0976502	-0.101643	3.41103e-05	0.0082215	Confidently deconfounded
ATC3	Beta-Lactam Antibacterials, Penicillins (J01C)	Presence-absence	Lentisphaerae bacterium ADurb.Bin242 [meta_mOTU_v25_12416]	Active usage	-0.0645352	-0.127054	0.0150673	0.274256	Confounded	J01F, J01FA, J01FA09
ATC3	Beta-Lactam Antibacterials, Penicillins (J01C)	Presence-absence	Mycoplasma sp. CAG:611 [meta_mOTU_v25_12292]	Active usage	-0.0684542	-0.112106	0.00792655	0.209513	Confidently deconfounded
ATC3	Beta-Lactam Antibacterials, Penicillins (J01C)	Presence-absence	Odoribacter splanchnicus [ref_mOTU_v25_03697]	Active usage	-0.0702685	-0.0456445	0.0262509	0.339698	Confounded	J01F, J01FA, J01FA09, K29
ATC3	Beta-Lactam Antibacterials, Penicillins (J01C)	Presence-absence	Oscillibacter sp. [ref_mOTU_v25_03341]	Active usage	0.0688206	0.0524366	0.00413468	0.15295	Confidently deconfounded
ATC3	Beta-Lactam Antibacterials, Penicillins (J01C)	Presence-absence	Oscillibacter sp. [ref_mOTU_v25_04664]	Active usage	-0.0996557	-0.0897013	0.00111646	0.075178	Confidently deconfounded
ATC3	Beta-Lactam Antibacterials, Penicillins (J01C)	Presence-absence	Oscillibacter sp. 57_20 [meta_mOTU_v25_12610]	Active usage	-0.122469	-0.106176	9.29739e-05	0.0160796	Confidently deconfounded
ATC3	Beta-Lactam Antibacterials, Penicillins (J01C)	Presence-absence	Oscillibacter sp. 57_20 [ref_mOTU_v25_10413]	Active usage	-0.0660197	-0.100402	0.0144201	0.269496	Confidently deconfounded
ATC3	Beta-Lactam Antibacterials, Penicillins (J01C)	Presence-absence	Oscillibacter species incertae sedis [meta_mOTU_v25_13092]	Active usage	0.0855698	0.084117	0.00331598	0.136883	Confidently deconfounded
ATC3	Beta-Lactam Antibacterials, Penicillins (J01C)	Presence-absence	Phascolarctobacterium succinatutens [ref_mOTU_v25_03700]	Active usage	-0.0610253	-0.0981558	0.0222301	0.317678	Ambiguously deconfounded
ATC3	Beta-Lactam Antibacterials, Penicillins (J01C)	Presence-absence	Pseudoflavonifractor capillosus [ref_mOTU_v25_02969]	Active usage	0.0739692	0.0910652	0.0100089	0.231012	Confidently deconfounded
ATC3	Beta-Lactam Antibacterials, Penicillins (J01C)	Presence-absence	Roseburia hominis [ref_mOTU_v25_00861]	Active usage	-0.0922045	-0.0956656	0.0020151	0.104883	Confidently deconfounded
ATC3	Beta-Lactam Antibacterials, Penicillins (J01C)	Presence-absence	Roseburia sp. [ref_mOTU_v25_03649]	Active usage	-0.128171	-0.23133	3.58995e-06	0.00166149	Confidently deconfounded
ATC3	Beta-Lactam Antibacterials, Penicillins (J01C)	Presence-absence	Roseburia sp. 40_7 [meta_mOTU_v25_12352]	Active usage	-0.057685	-0.108625	0.0380781	0.395589	Confounded	J01F, G04BE, J01FA, C09DA07, cecumRemoved
ATC3	Beta-Lactam Antibacterials, Penicillins (J01C)	Presence-absence	Roseburia sp. CAG:182 [meta_mOTU_v25_12852]	Active usage	-0.151043	-0.270888	1.99393e-09	4.68004e-06	Confidently deconfounded
ATC3	Beta-Lactam Antibacterials, Penicillins (J01C)	Presence-absence	Roseburia sp. CAG:303 [meta_mOTU_v25_12911]	Active usage	-0.0618254	-0.0931618	0.00985206	0.22906	Confidently deconfounded
ATC3	Beta-Lactam Antibacterials, Penicillins (J01C)	Presence-absence	Roseburia sp. CAG:471 [ref_mOTU_v25_03598]	Active usage	-0.0863418	-0.149927	0.000840043	0.063217	Confidently deconfounded
ATC3	Beta-Lactam Antibacterials, Penicillins (J01C)	Presence-absence	Roseburia species incertae sedis [meta_mOTU_v25_12366]	Active usage	-0.0567047	-0.0657222	0.0419236	0.410777	Confounded	S01AA, J02AC01
ATC3	Beta-Lactam Antibacterials, Penicillins (J01C)	Presence-absence	Roseburia species incertae sedis [meta_mOTU_v25_12537]	Active usage	-0.0853805	-0.142599	0.00128507	0.0809142	Confidently deconfounded
ATC3	Beta-Lactam Antibacterials, Penicillins (J01C)	Presence-absence	Ruminococcaceae species incertae sedis [meta_mOTU_v25_12259]	Active usage	-0.0727095	-0.0666585	0.0131349	0.258761	Confidently deconfounded
ATC3	Beta-Lactam Antibacterials, Penicillins (J01C)	Presence-absence	Ruminococcaceae species incertae sedis [meta_mOTU_v25_12286]	Active usage	-0.0711684	-0.0834589	0.0148339	0.272466	Confidently deconfounded
ATC3	Beta-Lactam Antibacterials, Penicillins (J01C)	Presence-absence	Ruminococcus lactaris [ref_mOTU_v25_01595]	Active usage	-0.107956	-0.185523	0.000126389	0.0199033	Confidently deconfounded
ATC3	Beta-Lactam Antibacterials, Penicillins (J01C)	Presence-absence	Ruminococcus sp. [ref_mOTU_v25_03651]	Active usage	-0.0542053	-0.0914723	0.0373134	0.393113	Confounded	J01F, N02A, N05B, R01B, N05BA, R01BA, A02BC01, R01BA93, I48, J30, J35, M10, N18, cecumRemoved, tonsilsRemoved
ATC3	Beta-Lactam Antibacterials, Penicillins (J01C)	Presence-absence	Ruminococcus sp. CAG:254 [meta_mOTU_v25_12276]	Active usage	-0.0539279	-0.0861662	0.0442335	0.419726	Confounded	A02B, A10B, H02A, J01F, A02BC, H02AB, J01FA, A02BC01, M01AE03, B37, G20, J35, health_status_ok, cecumRemoved, tonsilsRemoved
ATC3	Beta-Lactam Antibacterials, Penicillins (J01C)	Presence-absence	Ruminococcus sp. CAG:382 [ref_mOTU_v25_07709]	Active usage	-0.0637108	-0.100062	0.0136033	0.262929	Confidently deconfounded
ATC3	Beta-Lactam Antibacterials, Penicillins (J01C)	Presence-absence	Ruminococcus sp. CAG:403 [ref_mOTU_v25_07710]	Active usage	-0.0636458	-0.0637137	0.01162	0.24567	Confidently deconfounded
ATC3	Beta-Lactam Antibacterials, Penicillins (J01C)	Presence-absence	Senegalimassilia anaerobia [ref_mOTU_v25_06538]	Active usage	-0.0656042	-0.118193	0.015911	0.280634	Confounded	J01F, J01FA09
ATC3	Beta-Lactam Antibacterials, Penicillins (J01C)	Presence-absence	Streptococcus sp. [ref_mOTU_v25_01350]	Active usage	-0.0691106	-0.114427	0.0134973	0.261871	Confidently deconfounded
ATC3	Beta-Lactam Antibacterials, Penicillins (J01C)	Presence-absence	uncultured Clostridium sp. [ref_mOTU_v25_06391]	Active usage	-0.0968219	-0.159088	0.000568197	0.0508745	Confidently deconfounded
ATC3	Beta-Lactam Antibacterials, Penicillins (J01C)	Presence-absence	uncultured Clostridium sp. [ref_mOTU_v25_11605]	Active usage	-0.0610787	-0.100883	0.0174216	0.290814	Confidently deconfounded
ATC3	Beta-Lactam Antibacterials, Penicillins (J01C)	Presence-absence	uncultured Clostridium sp. [ref_mOTU_v25_11606]	Active usage	-0.107523	-0.185068	3.81145e-05	0.00889703	Confidently deconfounded
ATC3	Beta-Lactam Antibacterials, Penicillins (J01C)	Presence-absence	uncultured Clostridium sp. [ref_mOTU_v25_11607]	Active usage	-0.0995216	-0.143495	0.000556777	0.0502629	Confidently deconfounded
ATC3	Beta Blocking Agents (C07A)	Presence-absence	[Clostridium] asparagiforme/lavalense [ref_mOTU_v25_06317]	Active usage	0.068028	0.0727107	0.00302292	0.130587	Confounded	I10
ATC3	Beta Blocking Agents (C07A)	Presence-absence	[Clostridium] citroniae [ref_mOTU_v25_04828]	Active usage	0.0940463	0.0906052	8.70619e-05	0.0154086	Confidently deconfounded
ATC3	Beta Blocking Agents (C07A)	Presence-absence	[Clostridium] clostridioforme/bolteae [ref_mOTU_v25_03442]	Active usage	0.104767	0.131155	8.40037e-06	0.0030772	Confidently deconfounded
ATC3	Beta Blocking Agents (C07A)	Presence-absence	[Eubacterium] hallii [ref_mOTU_v25_03632]	Active usage	-0.0842895	-0.0829132	0.00209279	0.107452	Confounded	I10, I11
ATC3	Beta Blocking Agents (C07A)	Presence-absence	[Eubacterium] rectale [ref_mOTU_v25_03657]	Active usage	-0.0650343	-0.0355836	0.0059527	0.183039	Confidently deconfounded
ATC3	Beta Blocking Agents (C07A)	Presence-absence	[Ruminococcus] torques [ref_mOTU_v25_03660]	Active usage	-0.0596269	-0.0694034	0.0133387	0.260823	Confounded	A10BA, A10BA02, I10
ATC3	Beta Blocking Agents (C07A)	Presence-absence	Acetobacter sp. [ref_mOTU_v25_03587]	Active usage	0.049019	0.0315046	0.0284003	0.351443	Confounded	C09D, C10A, C10AA, N02AX, N02AX02, I48
ATC3	Beta Blocking Agents (C07A)	Presence-absence	Acidiphilium sp. CAG:727 [meta_mOTU_v25_13297]	Active usage	-0.0821622	-0.0797462	0.000161394	0.0232266	Confidently deconfounded
ATC3	Beta Blocking Agents (C07A)	Presence-absence	Alistipes senegalensis [ref_mOTU_v25_01017]	Active usage	-0.0703092	-0.103083	0.00183876	0.0997608	Confounded	I11
ATC3	Beta Blocking Agents (C07A)	Presence-absence	Alistipes shahii [ref_mOTU_v25_01014]	Active usage	-0.0717371	-0.103669	0.00510988	0.169893	Confidently deconfounded
ATC3	Beta Blocking Agents (C07A)	Presence-absence	Anaerotruncus colihominis [ref_mOTU_v25_03438]	Active usage	0.0763356	0.0711021	0.00116678	0.0768146	Confidently deconfounded
ATC3	Beta Blocking Agents (C07A)	Presence-absence	Atopobiaceae species incertae sedis [meta_mOTU_v25_13944]	Active usage	-0.0493542	-0.0317201	0.0282263	0.350807	Confounded	C10A, C10AA, C10AA07, N05BA12, E78
ATC3	Beta Blocking Agents (C07A)	Presence-absence	Bacteria species incertae sedis [meta_mOTU_v25_13437]	Active usage	-0.0629743	-0.0804979	0.00200081	0.104526	Confidently deconfounded
ATC3	Beta Blocking Agents (C07A)	Presence-absence	Bacteroidales species incertae sedis [meta_mOTU_v25_12643]	Active usage	-0.0510805	-0.0277964	0.0219709	0.316445	Confidently deconfounded
ATC3	Beta Blocking Agents (C07A)	Presence-absence	Bacteroidales species incertae sedis [meta_mOTU_v25_12699]	Active usage	-0.0514174	-0.0349723	0.0216394	0.315145	Confounded	I10, I11
ATC3	Beta Blocking Agents (C07A)	Presence-absence	Bacteroidales species incertae sedis [meta_mOTU_v25_13098]	Active usage	-0.0829849	-0.107382	0.000172256	0.0241732	Confidently deconfounded
ATC3	Beta Blocking Agents (C07A)	Presence-absence	Bacteroidales species incertae sedis [meta_mOTU_v25_13655]	Active usage	-0.0464661	-0.0209613	0.0337415	0.378368	Ambiguously deconfounded
ATC3	Beta Blocking Agents (C07A)	Presence-absence	Bacteroides plebeius [ref_mOTU_v25_05069]	Active usage	-0.0465147	-0.0716534	0.0368007	0.391223	Confounded	C08C, M01A, N06A, C08CA, N06AB, C08CA01, I50, M10, doesPhysicalExercise
ATC3	Beta Blocking Agents (C07A)	Presence-absence	Bacteroides rodentium/uniformis [ref_mOTU_v25_00855]	Active usage	-0.0739205	-0.0329228	0.00891928	0.220809	Confidently deconfounded
ATC3	Beta Blocking Agents (C07A)	Presence-absence	Bacteroides sp. [ref_mOTU_v25_02810]	Active usage	-0.0479447	-0.0851883	0.0331608	0.376135	Confounded	M04A, M04AA, M04AA01, I50, K29, M10
ATC3	Beta Blocking Agents (C07A)	Presence-absence	Barnesiella intestinihominis [ref_mOTU_v25_03595]	Active usage	-0.0635884	-0.0867467	0.012196	0.250196	Confidently deconfounded
ATC3	Beta Blocking Agents (C07A)	Presence-absence	Bifidobacterium adolescentis [ref_mOTU_v25_02703]	Active usage	-0.0502454	-0.106425	0.0323345	0.37239	Confounded	N05C, N06A, N05CF, N06AB, N05CF01, E11, F32, F33, F41, I10, I11, mental_health_status_ok, frequencyGutEmpting_name
ATC3	Beta Blocking Agents (C07A)	Presence-absence	Butyricicoccus species incertae sedis [meta_mOTU_v25_12336]	Active usage	-0.0526745	-0.0901593	0.0297336	0.358944	Confounded	A02BC02, C10AA07
ATC3	Beta Blocking Agents (C07A)	Presence-absence	Butyricicoccus species incertae sedis [meta_mOTU_v25_12617]	Active usage	-0.0756796	-0.110103	0.000773662	0.0610141	Confidently deconfounded
ATC3	Beta Blocking Agents (C07A)	Presence-absence	Butyrivibrio crossotus [ref_mOTU_v25_03686]	Active usage	-0.0840326	-0.0563044	0.000186802	0.0254701	Confidently deconfounded
ATC3	Beta Blocking Agents (C07A)	Presence-absence	Clostridia species incertae sedis [meta_mOTU_v25_13568]	Active usage	-0.0661283	-0.0892673	0.00159459	0.0919836	Confidently deconfounded
ATC3	Beta Blocking Agents (C07A)	Presence-absence	Clostridia species incertae sedis [meta_mOTU_v25_14185]	Active usage	-0.0891003	-0.112664	5.33614e-05	0.0112642	Confidently deconfounded
ATC3	Beta Blocking Agents (C07A)	Presence-absence	Clostridiales Family XIII. Incertae Sedis species incertae sedis [meta_mOTU_v25_12844]	Active usage	-0.0541525	0.00304673	0.0171611	0.289465	Confounded	I10
ATC3	Beta Blocking Agents (C07A)	Presence-absence	Clostridiales sp. [ref_mOTU_v25_02968]	Active usage	0.0739053	0.0804678	0.000830881	0.063217	Confidently deconfounded
ATC3	Beta Blocking Agents (C07A)	Presence-absence	Clostridiales sp. [ref_mOTU_v25_03605]	Active usage	-0.114188	-0.130809	2.62895e-07	0.000237763	Confidently deconfounded
ATC3	Beta Blocking Agents (C07A)	Presence-absence	Clostridiales sp. [ref_mOTU_v25_03611]	Active usage	-0.0553566	-0.0625883	0.00862791	0.21758	Confidently deconfounded
ATC3	Beta Blocking Agents (C07A)	Presence-absence	Clostridiales sp. [ref_mOTU_v25_03658]	Active usage	-0.0537987	-0.0730264	0.0215527	0.315025	Confounded	A10B, A10BA, A10BA02, I10
ATC3	Beta Blocking Agents (C07A)	Presence-absence	Clostridiales species incertae sedis [meta_mOTU_v25_12228]	Active usage	-0.0744725	-0.0621724	0.000844322	0.0633916	Confidently deconfounded
ATC3	Beta Blocking Agents (C07A)	Presence-absence	Clostridiales species incertae sedis [meta_mOTU_v25_12237]	Active usage	-0.0584689	-0.0526163	0.00909145	0.222824	Confidently deconfounded
ATC3	Beta Blocking Agents (C07A)	Presence-absence	Clostridiales species incertae sedis [meta_mOTU_v25_12251]	Active usage	-0.0933464	-0.154496	3.31291e-05	0.00812404	Confidently deconfounded
ATC3	Beta Blocking Agents (C07A)	Presence-absence	Clostridiales species incertae sedis [meta_mOTU_v25_12252]	Active usage	-0.0639407	-0.0459215	0.00919122	0.223866	Confounded	A10B, A10BA, A10BA02, E11, I10
ATC3	Beta Blocking Agents (C07A)	Presence-absence	Clostridiales species incertae sedis [meta_mOTU_v25_12253]	Active usage	-0.0967291	-0.130814	2.60313e-05	0.00691688	Confidently deconfounded
ATC3	Beta Blocking Agents (C07A)	Presence-absence	Clostridiales species incertae sedis [meta_mOTU_v25_12254]	Active usage	-0.095183	-0.134001	3.51727e-05	0.00839545	Confidently deconfounded
ATC3	Beta Blocking Agents (C07A)	Presence-absence	Clostridiales species incertae sedis [meta_mOTU_v25_12256]	Active usage	-0.0503256	-0.0460317	0.0242967	0.329914	Confounded	N05B, N05BA, N05BA12, I25
ATC3	Beta Blocking Agents (C07A)	Presence-absence	Clostridiales species incertae sedis [meta_mOTU_v25_12272]	Active usage	-0.0787377	-0.116793	0.000371228	0.0390145	Confidently deconfounded
ATC3	Beta Blocking Agents (C07A)	Presence-absence	Clostridiales species incertae sedis [meta_mOTU_v25_12288]	Active usage	-0.0685265	-0.0826126	0.0040549	0.150728	Confidently deconfounded
ATC3	Beta Blocking Agents (C07A)	Presence-absence	Clostridiales species incertae sedis [meta_mOTU_v25_12298]	Active usage	-0.0500153	-0.0185911	0.0283787	0.351436	Confounded	N05BA12, F41, I49, K29, M10, N81
ATC3	Beta Blocking Agents (C07A)	Presence-absence	Clostridiales species incertae sedis [meta_mOTU_v25_12301]	Active usage	-0.086836	-0.0929905	0.000175817	0.0244458	Confounded	I11
ATC3	Beta Blocking Agents (C07A)	Presence-absence	Clostridiales species incertae sedis [meta_mOTU_v25_12304]	Active usage	-0.0771536	-0.114403	0.000403328	0.0413736	Confidently deconfounded
ATC3	Beta Blocking Agents (C07A)	Presence-absence	Clostridiales species incertae sedis [meta_mOTU_v25_12309]	Active usage	-0.0703886	-0.0882851	0.00162882	0.0933543	Confidently deconfounded
ATC3	Beta Blocking Agents (C07A)	Presence-absence	Clostridiales species incertae sedis [meta_mOTU_v25_12323]	Active usage	-0.0503785	-0.042078	0.024432	0.330612	Confounded	K29
ATC3	Beta Blocking Agents (C07A)	Presence-absence	Clostridiales species incertae sedis [meta_mOTU_v25_12327]	Active usage	-0.0578199	-0.116543	0.0102655	0.233193	Confounded	I50
ATC3	Beta Blocking Agents (C07A)	Presence-absence	Clostridiales species incertae sedis [meta_mOTU_v25_12334]	Active usage	-0.108203	-0.144324	4.12133e-06	0.00184673	Confidently deconfounded
ATC3	Beta Blocking Agents (C07A)	Presence-absence	Clostridiales species incertae sedis [meta_mOTU_v25_12340]	Active usage	-0.0771038	-0.0790196	0.000511092	0.0476214	Confidently deconfounded
ATC3	Beta Blocking Agents (C07A)	Presence-absence	Clostridiales species incertae sedis [meta_mOTU_v25_12361]	Active usage	-0.0535277	-0.0645727	0.0197698	0.305332	Confounded	C08C, C08CA
ATC3	Beta Blocking Agents (C07A)	Presence-absence	Clostridiales species incertae sedis [meta_mOTU_v25_12382]	Active usage	-0.0698121	-0.0772758	0.00176401	0.09753	Confidently deconfounded
ATC3	Beta Blocking Agents (C07A)	Presence-absence	Clostridiales species incertae sedis [meta_mOTU_v25_12390]	Active usage	-0.0688013	-0.0610599	0.00180947	0.0993314	Confidently deconfounded
ATC3	Beta Blocking Agents (C07A)	Presence-absence	Clostridiales species incertae sedis [meta_mOTU_v25_12425]	Active usage	-0.0870735	-0.128058	7.17367e-05	0.0136785	Confidently deconfounded
ATC3	Beta Blocking Agents (C07A)	Presence-absence	Clostridiales species incertae sedis [meta_mOTU_v25_12434]	Active usage	-0.0631153	-0.0613356	0.00441143	0.158123	Confidently deconfounded
ATC3	Beta Blocking Agents (C07A)	Presence-absence	Clostridiales species incertae sedis [meta_mOTU_v25_12437]	Active usage	-0.080396	-0.123944	0.000334234	0.0366211	Confidently deconfounded
ATC3	Beta Blocking Agents (C07A)	Presence-absence	Clostridiales species incertae sedis [meta_mOTU_v25_12445]	Active usage	0.0675146	0.0867818	0.00259223	0.120255	Ambiguously deconfounded
ATC3	Beta Blocking Agents (C07A)	Presence-absence	Clostridiales species incertae sedis [meta_mOTU_v25_12447]	Active usage	-0.0655188	-0.0757424	0.00341127	0.137878	Confounded	I10
ATC3	Beta Blocking Agents (C07A)	Presence-absence	Clostridiales species incertae sedis [meta_mOTU_v25_12452]	Active usage	-0.0998019	-0.123769	1.33748e-05	0.0043088	Confidently deconfounded
ATC3	Beta Blocking Agents (C07A)	Presence-absence	Clostridiales species incertae sedis [meta_mOTU_v25_12463]	Active usage	-0.0939808	-0.101194	7.30212e-05	0.0137901	Confidently deconfounded
ATC3	Beta Blocking Agents (C07A)	Presence-absence	Clostridiales species incertae sedis [meta_mOTU_v25_12473]	Active usage	0.134821	0.16056	3.5188e-08	5.17737e-05	Confidently deconfounded
ATC3	Beta Blocking Agents (C07A)	Presence-absence	Clostridiales species incertae sedis [meta_mOTU_v25_12486]	Active usage	-0.0576112	-0.0768999	0.00823637	0.213332	Confidently deconfounded
ATC3	Beta Blocking Agents (C07A)	Presence-absence	Clostridiales species incertae sedis [meta_mOTU_v25_12494]	Active usage	-0.102709	-0.136071	4.77619e-06	0.00205833	Confidently deconfounded
ATC3	Beta Blocking Agents (C07A)	Presence-absence	Clostridiales species incertae sedis [meta_mOTU_v25_12496]	Active usage	-0.0546756	-0.0757674	0.0119364	0.248257	Confounded	N05B, N05BA
ATC3	Beta Blocking Agents (C07A)	Presence-absence	Clostridiales species incertae sedis [meta_mOTU_v25_12516]	Active usage	-0.109412	-0.125437	7.65991e-07	0.000517202	Confidently deconfounded
ATC3	Beta Blocking Agents (C07A)	Presence-absence	Clostridiales species incertae sedis [meta_mOTU_v25_12521]	Active usage	-0.114699	-0.152307	4.64797e-07	0.000347119	Confidently deconfounded
ATC3	Beta Blocking Agents (C07A)	Presence-absence	Clostridiales species incertae sedis [meta_mOTU_v25_12522]	Active usage	-0.0556314	-0.118988	0.0207717	0.312471	Ambiguously deconfounded
ATC3	Beta Blocking Agents (C07A)	Presence-absence	Clostridiales species incertae sedis [meta_mOTU_v25_12534]	Active usage	-0.0454949	0.00536686	0.0462392	0.425939	Confounded	H02A, M01A, R01B, C09DA, H02AB, N06AX, R01BA, R03AC, A02BC05, B01AF01, C09DA07, R01BA93, D51, I49, J20, J35, K29, K50, M10, Fresh fruit, berries, Soft drinks, doesPhysicalExercise, frequencyGutEmpting_name
ATC3	Beta Blocking Agents (C07A)	Presence-absence	Clostridiales species incertae sedis [meta_mOTU_v25_12561]	Active usage	-0.0521435	-0.0138606	0.0223355	0.318367	Confounded	B01AF01, I10, K29
ATC3	Beta Blocking Agents (C07A)	Presence-absence	Clostridiales species incertae sedis [meta_mOTU_v25_12587]	Active usage	-0.0822685	-0.0902845	0.000218592	0.0284661	Confidently deconfounded
ATC3	Beta Blocking Agents (C07A)	Presence-absence	Clostridiales species incertae sedis [meta_mOTU_v25_12631]	Active usage	-0.068373	-0.0996151	0.00374733	0.144414	Confidently deconfounded
ATC3	Beta Blocking Agents (C07A)	Presence-absence	Clostridiales species incertae sedis [meta_mOTU_v25_12635]	Active usage	-0.0466544	-0.0706562	0.0469551	0.428398	Confounded	A10B, H02A, A10BA, H02AB, N06AX, A10BA02, D12, E11, F41, I10, K29, K51, K58, M10, mental_health_status_ok, cecumRemoved, Fresh fruit, berries, frequencyGutEmpting_name
ATC3	Beta Blocking Agents (C07A)	Presence-absence	Clostridiales species incertae sedis [meta_mOTU_v25_12667]	Active usage	-0.0879234	-0.0667425	8.08068e-05	0.0146973	Confidently deconfounded
ATC3	Beta Blocking Agents (C07A)	Presence-absence	Clostridiales species incertae sedis [meta_mOTU_v25_12674]	Active usage	-0.0970845	-0.0878692	1.28445e-05	0.00416515	Confidently deconfounded
ATC3	Beta Blocking Agents (C07A)	Presence-absence	Clostridiales species incertae sedis [meta_mOTU_v25_12691]	Active usage	-0.105208	-0.142515	2.01576e-06	0.00108506	Confidently deconfounded
ATC3	Beta Blocking Agents (C07A)	Presence-absence	Clostridiales species incertae sedis [meta_mOTU_v25_12706]	Active usage	-0.0674816	-0.0580433	0.0025921	0.120255	Confidently deconfounded
ATC3	Beta Blocking Agents (C07A)	Presence-absence	Clostridiales species incertae sedis [meta_mOTU_v25_12707]	Active usage	-0.0547216	-0.102672	0.0191328	0.301365	Confounded	A10B
ATC3	Beta Blocking Agents (C07A)	Presence-absence	Clostridiales species incertae sedis [meta_mOTU_v25_12763]	Active usage	-0.0640614	-0.065174	0.00413482	0.15295	Confidently deconfounded
ATC3	Beta Blocking Agents (C07A)	Presence-absence	Clostridiales species incertae sedis [meta_mOTU_v25_12774]	Active usage	-0.104491	-0.127988	2.52933e-06	0.00125945	Confidently deconfounded
ATC3	Beta Blocking Agents (C07A)	Presence-absence	Clostridiales species incertae sedis [meta_mOTU_v25_12804]	Active usage	-0.0455374	-0.0275058	0.0456886	0.423768	Confounded	A02B, C09C, C09D, D01A, A02BC, C09CA, C09DA, D01AC, A02BC01, C09CA07, C09DA07, D01AC80, R01AD09, K21, M10, Koloskoopia, cecumRemoved, Adds salt, Soft drinks, frequencyGutEmpting_name
ATC3	Beta Blocking Agents (C07A)	Presence-absence	Clostridiales species incertae sedis [meta_mOTU_v25_12809]	Active usage	-0.0769484	-0.0649435	0.000553674	0.0501665	Confidently deconfounded
ATC3	Beta Blocking Agents (C07A)	Presence-absence	Clostridiales species incertae sedis [meta_mOTU_v25_12832]	Active usage	-0.0843405	-0.0961876	0.000150342	0.0223541	Confidently deconfounded
ATC3	Beta Blocking Agents (C07A)	Presence-absence	Clostridiales species incertae sedis [meta_mOTU_v25_12855]	Active usage	-0.0638599	-0.0489833	0.00463486	0.162171	Confounded	I10, I11
ATC3	Beta Blocking Agents (C07A)	Presence-absence	Clostridiales species incertae sedis [meta_mOTU_v25_12873]	Active usage	-0.0544003	-0.0711272	0.0144106	0.269496	Confounded	I11
ATC3	Beta Blocking Agents (C07A)	Presence-absence	Clostridiales species incertae sedis [meta_mOTU_v25_12887]	Active usage	-0.0815154	-0.126775	0.00029231	0.0343455	Confidently deconfounded
ATC3	Beta Blocking Agents (C07A)	Presence-absence	Clostridiales species incertae sedis [meta_mOTU_v25_12974]	Active usage	-0.0740807	-0.0972449	0.000706111	0.0582729	Confidently deconfounded
ATC3	Beta Blocking Agents (C07A)	Presence-absence	Clostridiales species incertae sedis [meta_mOTU_v25_12978]	Active usage	-0.0538413	-0.055187	0.0131091	0.258442	Ambiguously deconfounded
ATC3	Beta Blocking Agents (C07A)	Presence-absence	Clostridiales species incertae sedis [meta_mOTU_v25_13006]	Active usage	0.103566	0.0978663	3.4958e-06	0.00163325	Confidently deconfounded
ATC3	Beta Blocking Agents (C07A)	Presence-absence	Clostridiales species incertae sedis [meta_mOTU_v25_13137]	Active usage	-0.0662957	-0.0726706	0.00288663	0.127218	Confidently deconfounded
ATC3	Beta Blocking Agents (C07A)	Presence-absence	Clostridiales species incertae sedis [meta_mOTU_v25_13147]	Active usage	-0.0862165	-0.115946	0.000178782	0.0247186	Confidently deconfounded
ATC3	Beta Blocking Agents (C07A)	Presence-absence	Clostridiales species incertae sedis [meta_mOTU_v25_13155]	Active usage	-0.094597	-0.0771054	2.04732e-05	0.00579955	Confidently deconfounded
ATC3	Beta Blocking Agents (C07A)	Presence-absence	Clostridiales species incertae sedis [meta_mOTU_v25_13159]	Active usage	-0.0829097	-0.0609948	0.000190368	0.0257781	Confidently deconfounded
ATC3	Beta Blocking Agents (C07A)	Presence-absence	Clostridiales species incertae sedis [meta_mOTU_v25_13168]	Active usage	-0.0750517	-0.125337	0.00112456	0.0752605	Confidently deconfounded
ATC3	Beta Blocking Agents (C07A)	Presence-absence	Clostridiales species incertae sedis [meta_mOTU_v25_13176]	Active usage	-0.0757039	-0.0694284	0.000667095	0.056207	Confidently deconfounded
ATC3	Beta Blocking Agents (C07A)	Presence-absence	Clostridiales species incertae sedis [meta_mOTU_v25_13264]	Active usage	-0.0444362	-0.0499053	0.0424033	0.41277	Confounded	N03A, N06A, N06AX, F32, F33, G40, I25, K58, K80, N81, health_status_ok, chickenpox, doesPhysicalExercise
ATC3	Beta Blocking Agents (C07A)	Presence-absence	Clostridiales species incertae sedis [meta_mOTU_v25_13280]	Active usage	-0.0955581	-0.117369	2.47962e-05	0.00666051	Confidently deconfounded
ATC3	Beta Blocking Agents (C07A)	Presence-absence	Clostridiales species incertae sedis [meta_mOTU_v25_13304]	Active usage	-0.0911117	-0.106039	3.81765e-05	0.00889703	Confidently deconfounded
ATC3	Beta Blocking Agents (C07A)	Presence-absence	Clostridiales species incertae sedis [meta_mOTU_v25_13332]	Active usage	-0.0770412	-0.138511	0.000491164	0.0466659	Confidently deconfounded
ATC3	Beta Blocking Agents (C07A)	Presence-absence	Clostridiales species incertae sedis [meta_mOTU_v25_13377]	Active usage	-0.0921394	-0.102747	0.000195009	0.0261196	Confidently deconfounded
ATC3	Beta Blocking Agents (C07A)	Presence-absence	Clostridiales species incertae sedis [meta_mOTU_v25_13390]	Active usage	-0.082833	-0.0969493	0.0002071	0.0272756	Confidently deconfounded
ATC3	Beta Blocking Agents (C07A)	Presence-absence	Clostridiales species incertae sedis [meta_mOTU_v25_13415]	Active usage	-0.0554048	-0.120421	0.00850106	0.216323	Confounded	B01A
ATC3	Beta Blocking Agents (C07A)	Presence-absence	Clostridiales species incertae sedis [meta_mOTU_v25_13659]	Active usage	0.045921	0.0359444	0.0395076	0.400974	Confounded	B01A
ATC3	Beta Blocking Agents (C07A)	Presence-absence	Clostridiales species incertae sedis [meta_mOTU_v25_13660]	Active usage	-0.0579739	-0.0591908	0.00662576	0.193488	Confidently deconfounded
ATC3	Beta Blocking Agents (C07A)	Presence-absence	Clostridiales species incertae sedis [meta_mOTU_v25_13701]	Active usage	-0.0517958	-0.0718789	0.0197556	0.305332	Confounded	A10B, N05B, B01AF, C10AA, N05BA, E11, I11
ATC3	Beta Blocking Agents (C07A)	Presence-absence	Clostridiales species incertae sedis [meta_mOTU_v25_13719]	Active usage	-0.0573411	-0.0603634	0.00564329	0.179031	Confidently deconfounded
ATC3	Beta Blocking Agents (C07A)	Presence-absence	Clostridiales species incertae sedis [meta_mOTU_v25_13749]	Active usage	-0.0719561	-0.103724	0.000887707	0.0657404	Confidently deconfounded
ATC3	Beta Blocking Agents (C07A)	Presence-absence	Clostridiales species incertae sedis [meta_mOTU_v25_13774]	Active usage	-0.0712131	-0.105393	0.00118063	0.0774372	Confidently deconfounded
ATC3	Beta Blocking Agents (C07A)	Presence-absence	Clostridiales species incertae sedis [meta_mOTU_v25_13784]	Active usage	-0.0898014	-0.100537	4.57444e-05	0.0101797	Confidently deconfounded
ATC3	Beta Blocking Agents (C07A)	Presence-absence	Clostridiales species incertae sedis [meta_mOTU_v25_13792]	Active usage	-0.0728866	-0.0858347	0.00111885	0.0752359	Confidently deconfounded
ATC3	Beta Blocking Agents (C07A)	Presence-absence	Clostridiales species incertae sedis [meta_mOTU_v25_13863]	Active usage	-0.0623001	-0.0639263	0.00660526	0.193448	Confidently deconfounded
ATC3	Beta Blocking Agents (C07A)	Presence-absence	Clostridiales species incertae sedis [meta_mOTU_v25_13922]	Active usage	-0.074648	-0.0830736	0.000758217	0.0603757	Confidently deconfounded
ATC3	Beta Blocking Agents (C07A)	Presence-absence	Clostridiales species incertae sedis [meta_mOTU_v25_14118]	Active usage	-0.0681048	-0.039833	0.00250741	0.118609	Confidently deconfounded
ATC3	Beta Blocking Agents (C07A)	Presence-absence	Clostridiales species incertae sedis [meta_mOTU_v25_14120]	Active usage	-0.0475384	-0.024895	0.0369373	0.391873	Confounded	A10B, C09C, N05B, N05C, N06A, A10BA, C09CA, N05BA, N05CF, N06AB, A10BA02, C09CA07, N05BA12, E11, F41, I10, J20, K29, frequencyGutEmpting_name
ATC3	Beta Blocking Agents (C07A)	Presence-absence	Clostridiales species incertae sedis [meta_mOTU_v25_14315]	Active usage	-0.0578742	-0.0978613	0.00839091	0.214684	Confounded	I10
ATC3	Beta Blocking Agents (C07A)	Presence-absence	Clostridiales species incertae sedis [meta_mOTU_v25_14425]	Active usage	0.0527247	0.0618216	0.0196931	0.30486	Confounded	I10
ATC3	Beta Blocking Agents (C07A)	Presence-absence	Clostridiales species incertae sedis [meta_mOTU_v25_14513]	Active usage	-0.0518754	-0.019012	0.0248534	0.332362	Confounded	K29
ATC3	Beta Blocking Agents (C07A)	Presence-absence	Clostridium saudiense/disporicum [ref_mOTU_v25_04336]	Active usage	-0.0569645	-0.0311138	0.0114885	0.245395	Ambiguously deconfounded
ATC3	Beta Blocking Agents (C07A)	Presence-absence	Clostridium sp. [ref_mOTU_v25_03606]	Active usage	-0.0634988	-0.0551469	0.0041451	0.152962	Confidently deconfounded
ATC3	Beta Blocking Agents (C07A)	Presence-absence	Clostridium sp. [ref_mOTU_v25_03610]	Active usage	-0.0611737	-0.0939927	0.00452081	0.159793	Confounded	I10, I11
ATC3	Beta Blocking Agents (C07A)	Presence-absence	Clostridium sp. [ref_mOTU_v25_03618]	Active usage	-0.0440181	-0.0423035	0.0490941	0.435852	Confounded	C09B, S01CA82, S01EE01, K51, M10
ATC3	Beta Blocking Agents (C07A)	Presence-absence	Clostridium sp. [ref_mOTU_v25_03622]	Active usage	-0.0917946	-0.0581686	0.000163084	0.0232998	Confidently deconfounded
ATC3	Beta Blocking Agents (C07A)	Presence-absence	Clostridium sp. CAG:1193 [meta_mOTU_v25_12245]	Active usage	-0.0549605	-0.0470339	0.0145939	0.270961	Confounded	I10
ATC3	Beta Blocking Agents (C07A)	Presence-absence	Clostridium sp. CAG:127 [meta_mOTU_v25_12306]	Active usage	-0.0716794	-0.0983574	0.00141711	0.0851304	Confidently deconfounded
ATC3	Beta Blocking Agents (C07A)	Presence-absence	Clostridium sp. CAG:167 [ref_mOTU_v25_07613]	Active usage	-0.0661222	-0.0729963	0.00292507	0.127993	Confidently deconfounded
ATC3	Beta Blocking Agents (C07A)	Presence-absence	Clostridium sp. CAG:217 [meta_mOTU_v25_12270]	Active usage	-0.0489984	-0.023061	0.0279843	0.349696	Confounded	A10B
ATC3	Beta Blocking Agents (C07A)	Presence-absence	Clostridium sp. CAG:226 [meta_mOTU_v25_12471]	Active usage	-0.100433	-0.148112	4.47858e-06	0.00196221	Confidently deconfounded
ATC3	Beta Blocking Agents (C07A)	Presence-absence	Clostridium sp. CAG:230 [ref_mOTU_v25_07616]	Active usage	-0.0588324	-0.0670081	0.00812602	0.212284	Confidently deconfounded
ATC3	Beta Blocking Agents (C07A)	Presence-absence	Clostridium sp. CAG:288 [ref_mOTU_v25_07618]	Active usage	-0.0697267	-0.0997855	0.00142365	0.0854711	Confidently deconfounded
ATC3	Beta Blocking Agents (C07A)	Presence-absence	Clostridium sp. CAG:306 [meta_mOTU_v25_12613]	Active usage	0.0773382	0.0726305	0.000791818	0.0617543	Confidently deconfounded
ATC3	Beta Blocking Agents (C07A)	Presence-absence	Clostridium sp. CAG:349 [ref_mOTU_v25_07622]	Active usage	-0.0474768	-0.0646378	0.0315586	0.36847	Confounded	N05B, N05BA, B01AF01, N05BA01, I10, K29, M10, health_status_ok, mental_health_status_ok, frequencyGutEmpting_name
ATC3	Beta Blocking Agents (C07A)	Presence-absence	Clostridium sp. CAG:433 [meta_mOTU_v25_12886]	Active usage	-0.0590108	-0.0871175	0.00700003	0.198694	Confounded	I10
ATC3	Beta Blocking Agents (C07A)	Presence-absence	Clostridium sp. CAG:448 [meta_mOTU_v25_12255]	Active usage	-0.0877019	-0.0946091	7.91447e-05	0.0145833	Confidently deconfounded
ATC3	Beta Blocking Agents (C07A)	Presence-absence	Clostridium sp. CAG:452 [meta_mOTU_v25_12543]	Active usage	-0.0656336	-0.0712525	0.00238269	0.115423	Confidently deconfounded
ATC3	Beta Blocking Agents (C07A)	Presence-absence	Clostridium sp. CAG:492 [meta_mOTU_v25_12462]	Active usage	-0.0634867	-0.0516842	0.00393496	0.148795	Confidently deconfounded
ATC3	Beta Blocking Agents (C07A)	Presence-absence	Clostridium sp. CAG:533 [meta_mOTU_v25_12421]	Active usage	-0.0491579	-0.0623628	0.0232295	0.32468	Confounded	C01E, C01EB, C01EB15
ATC3	Beta Blocking Agents (C07A)	Presence-absence	Clostridium sp. CAG:557 [meta_mOTU_v25_13367]	Active usage	-0.0486819	-0.0759027	0.00811261	0.212077	Ambiguously deconfounded
ATC3	Beta Blocking Agents (C07A)	Presence-absence	Clostridium sp. CAG:571 [ref_mOTU_v25_07639]	Active usage	-0.0678927	-0.0710169	0.00095086	0.0685203	Confidently deconfounded
ATC3	Beta Blocking Agents (C07A)	Presence-absence	Clostridium sp. CAG:58 [ref_mOTU_v25_07640]	Active usage	0.0537013	0.11787	0.0208793	0.312821	Confounded	C01E, C09C, C01EB, C09CA
ATC3	Beta Blocking Agents (C07A)	Presence-absence	Clostridium sp. CAG:594 [meta_mOTU_v25_12571]	Active usage	-0.0658445	-0.0780876	0.0017532	0.0971019	Confidently deconfounded
ATC3	Beta Blocking Agents (C07A)	Presence-absence	Clostridium sp. CAG:628 [meta_mOTU_v25_12940]	Active usage	-0.0445413	-0.0496948	0.0427925	0.414465	Confounded	C09C, N02A, N05B, C09CA, N02AJ, N05BA, C09CA07, N02AJ06, N05BA12, B18, K50, health_status_ok, Adds salt, Fresh fruit, berries, Soft drinks, frequencyGutEmpting_name
ATC3	Beta Blocking Agents (C07A)	Presence-absence	Clostridium sp. CAG:798 [meta_mOTU_v25_12275]	Active usage	-0.0471667	-0.0527215	0.0342648	0.380943	Confounded	C09C, L04A, N05C, S01E, C09CA, N05CF, H25, H40, I10, health_status_ok, frequencyGutEmpting_name
ATC3	Beta Blocking Agents (C07A)	Presence-absence	Clostridium species incertae sedis [meta_mOTU_v25_12234]	Active usage	-0.047143	-0.0825975	0.0331775	0.37618	Confounded	C09D, N05C, N06A, N05CF, E11, F32, M10, health_status_ok, mental_health_status_ok, doesPhysicalExercise
ATC3	Beta Blocking Agents (C07A)	Presence-absence	Clostridium species incertae sedis [meta_mOTU_v25_12324]	Active usage	-0.0629509	-0.0599776	0.00454071	0.160266	Confidently deconfounded
ATC3	Beta Blocking Agents (C07A)	Presence-absence	Clostridium species incertae sedis [meta_mOTU_v25_12399]	Active usage	-0.0819785	-0.124405	0.00024468	0.0302784	Confidently deconfounded
ATC3	Beta Blocking Agents (C07A)	Presence-absence	Clostridium species incertae sedis [meta_mOTU_v25_12417]	Active usage	-0.0783888	-0.0862606	0.00073452	0.0593297	Confidently deconfounded
ATC3	Beta Blocking Agents (C07A)	Presence-absence	Clostridium species incertae sedis [meta_mOTU_v25_12597]	Active usage	-0.0480381	-0.0836699	0.0205664	0.311004	Ambiguously deconfounded
ATC3	Beta Blocking Agents (C07A)	Presence-absence	Clostridium species incertae sedis [meta_mOTU_v25_12696]	Active usage	-0.0458746	-0.086446	0.0324694	0.373154	Confounded	A10B, A10BA, A10BA02, E78, M10, mental_health_status_ok, Fish, doesPhysicalExercise
ATC3	Beta Blocking Agents (C07A)	Presence-absence	Clostridium species incertae sedis [meta_mOTU_v25_12977]	Active usage	-0.0776374	-0.0679351	0.000315515	0.0358506	Confidently deconfounded
ATC3	Beta Blocking Agents (C07A)	Presence-absence	Clostridium species incertae sedis [meta_mOTU_v25_13125]	Active usage	-0.0958893	-0.0750058	1.61039e-05	0.00491492	Confidently deconfounded
ATC3	Beta Blocking Agents (C07A)	Presence-absence	Clostridium species incertae sedis [meta_mOTU_v25_13210]	Active usage	-0.0733032	-0.0883703	0.00076212	0.0604361	Confidently deconfounded
ATC3	Beta Blocking Agents (C07A)	Presence-absence	Clostridium species incertae sedis [meta_mOTU_v25_13564]	Active usage	-0.0487787	-0.0508424	0.0199274	0.306546	Confounded	C09C, C09CA, I10
ATC3	Beta Blocking Agents (C07A)	Presence-absence	Clostridium species incertae sedis [meta_mOTU_v25_13679]	Active usage	-0.0580309	-0.0661963	0.00625554	0.188411	Confidently deconfounded
ATC3	Beta Blocking Agents (C07A)	Presence-absence	Clostridium species incertae sedis [meta_mOTU_v25_14411]	Active usage	-0.0713384	-0.0711472	0.0010417	0.0723177	Confidently deconfounded
ATC3	Beta Blocking Agents (C07A)	Presence-absence	Collinsella aerofaciens [ref_mOTU_v25_03626]	Active usage	-0.0463953	-0.0396276	0.0472411	0.429219	Confounded	B03B, C08C, N05A, C08CA, N05AH, C08CA01, N05BA01, D51, E11, I10, J20, J31, K50, K51, N18, health_status_ok, Eggs, frequencyGutEmpting_name
ATC3	Beta Blocking Agents (C07A)	Presence-absence	Coprococcus catus [ref_mOTU_v25_11851]	Active usage	-0.0593907	-0.0457261	0.008721	0.218317	Ambiguously deconfounded
ATC3	Beta Blocking Agents (C07A)	Presence-absence	Coprococcus comes [ref_mOTU_v25_03690]	Active usage	-0.053607	-0.0410758	0.023028	0.323235	Confounded	A10B, A10BA, A10BA02, E11, F33, F41, I10, M10
ATC3	Beta Blocking Agents (C07A)	Presence-absence	Coprococcus eutactus [ref_mOTU_v25_02378]	Active usage	-0.0614224	-0.0829934	0.00566376	0.17924	Confidently deconfounded
ATC3	Beta Blocking Agents (C07A)	Presence-absence	Coraliomargarita sp. CAG:312 [ref_mOTU_v25_07662]	Active usage	-0.0455788	-0.0548813	0.0393031	0.400393	Confounded	C09D, L04A, B01AF, C08CA01, C09DA07, I10, N81, frequencyGutEmpting_name
ATC3	Beta Blocking Agents (C07A)	Presence-absence	Desulfovibrio species incertae sedis [meta_mOTU_v25_12490]	Active usage	-0.0848411	-0.0214474	0.000184483	0.0252237	Confidently deconfounded
ATC3	Beta Blocking Agents (C07A)	Presence-absence	Dialister sp. CAG:486 [ref_mOTU_v25_07666]	Active usage	-0.048116	-0.0358943	0.0295151	0.357445	Confounded	C01E, C09C, C01EB, C09CA, C01EB15, C09CA07, E78
ATC3	Beta Blocking Agents (C07A)	Presence-absence	Dorea formicigenerans [ref_mOTU_v25_03668]	Active usage	-0.049203	-0.039377	0.0371847	0.392983	Confounded	A10B, E11, Koloskoopia
ATC3	Beta Blocking Agents (C07A)	Presence-absence	Dorea longicatena [ref_mOTU_v25_03692]	Active usage	-0.0450542	-0.0222842	0.0446548	0.420741	Confounded	A10B, C09A, A10BA, C09AA, A10BA02, E11, health_status_ok, mental_health_status_ok, Fish, Soft drinks
ATC3	Beta Blocking Agents (C07A)	Presence-absence	Eggerthella lenta [ref_mOTU_v25_00719]	Active usage	0.0687377	0.0794005	0.00266391	0.121917	Confidently deconfounded
ATC3	Beta Blocking Agents (C07A)	Presence-absence	Eggerthella species incertae sedis [meta_mOTU_v25_12316]	Active usage	-0.0810707	-0.12239	0.000301719	0.0348695	Confounded	I11
ATC3	Beta Blocking Agents (C07A)	Presence-absence	Eggerthellaceae species incertae sedis [meta_mOTU_v25_12569]	Active usage	-0.0748688	-0.0717035	0.000790645	0.0617543	Confidently deconfounded
ATC3	Beta Blocking Agents (C07A)	Presence-absence	Eggerthellaceae species incertae sedis [meta_mOTU_v25_13204]	Active usage	-0.0481989	-0.0532026	0.0304286	0.362495	Confounded	C09C, C09D, N06A, C09CA, N06AX, B01AF01, E11, F41, K29, M10, mental_health_status_ok
ATC3	Beta Blocking Agents (C07A)	Presence-absence	Erysipelotrichaceae species incertae sedis [meta_mOTU_v25_13000]	Active usage	-0.0508519	-0.0100171	0.0230944	0.323709	Confounded	C01E, N05B, C01EB, N05BA, C01EB15, I49
ATC3	Beta Blocking Agents (C07A)	Presence-absence	Eubacterium sp. CAG:161 [ref_mOTU_v25_07674]	Active usage	-0.0434939	-0.0459816	0.0464482	0.426673	Confounded	A10B, C08CA01, D07AC13, M01AC05, E55, I10, M81, Potatoes
ATC3	Beta Blocking Agents (C07A)	Presence-absence	Eubacterium species incertae sedis [meta_mOTU_v25_12260]	Active usage	-0.0511176	-0.0922188	0.0242766	0.329912	Confounded	A10B, A10BA, A10BA02, E11, I11
ATC3	Beta Blocking Agents (C07A)	Presence-absence	Eubacterium ventriosum [ref_mOTU_v25_11151]	Active usage	-0.0469303	-0.0898987	0.0433506	0.416617	Confounded	A10B, H02A, L04A, A10BA, H02AB, A10BA02, E11, K50, M06
ATC3	Beta Blocking Agents (C07A)	Presence-absence	Faecalibacterium prausnitzii [ref_mOTU_v25_06108]	Active usage	-0.0703916	-0.0371371	0.00715757	0.200909	Confidently deconfounded
ATC3	Beta Blocking Agents (C07A)	Presence-absence	Faecalibacterium prausnitzii [ref_mOTU_v25_06109]	Active usage	-0.0637588	-0.0412862	0.00679126	0.196099	Confounded	C08C, C08CA, I10
ATC3	Beta Blocking Agents (C07A)	Presence-absence	Faecalibacterium prausnitzii [ref_mOTU_v25_06110]	Active usage	-0.0811834	-0.0745247	0.001902	0.10185	Confidently deconfounded
ATC3	Beta Blocking Agents (C07A)	Presence-absence	Faecalibacterium prausnitzii [ref_mOTU_v25_06112]	Active usage	-0.0584003	-0.0364656	0.0254107	0.335475	Confounded	A10B, C08C, C08CA, N05BA01, E11, F41, Koloskoopia
ATC3	Beta Blocking Agents (C07A)	Presence-absence	Faecalibacterium sp. [ref_mOTU_v25_03636]	Active usage	-0.0847836	-0.145221	0.000319164	0.0358657	Confidently deconfounded
ATC3	Beta Blocking Agents (C07A)	Presence-absence	Faecalibacterium species incertae sedis [meta_mOTU_v25_12303]	Active usage	-0.0645203	-0.125322	0.00161838	0.0928098	Confidently deconfounded
ATC3	Beta Blocking Agents (C07A)	Presence-absence	Faecalibacterium species incertae sedis [meta_mOTU_v25_12325]	Active usage	-0.0890967	-0.0800168	0.000253292	0.0309412	Confidently deconfounded
ATC3	Beta Blocking Agents (C07A)	Presence-absence	Faecalibacterium species incertae sedis [meta_mOTU_v25_12331]	Active usage	-0.066949	-0.105238	0.00585052	0.181891	Confounded	I11, I48
ATC3	Beta Blocking Agents (C07A)	Presence-absence	Faecalibacterium species incertae sedis [meta_mOTU_v25_12376]	Active usage	-0.0610364	-0.0833592	0.00629567	0.188755	Confidently deconfounded
ATC3	Beta Blocking Agents (C07A)	Presence-absence	Faecalibacterium species incertae sedis [meta_mOTU_v25_12403]	Active usage	-0.0860692	-0.0867217	0.000199095	0.0264512	Confidently deconfounded
ATC3	Beta Blocking Agents (C07A)	Presence-absence	Firmicutes bacterium ADurb.Bin467 [meta_mOTU_v25_12694]	Active usage	-0.0439566	-0.0590956	0.0447487	0.421048	Confounded	A10B, C09D, S01C, A10BA, C09DA, S01CA, A10BA02, C09DA07, S01CA82, E11, E78, F41, K50, K51, Adds salt, Fresh fruit, berries, doesPhysicalExercise, frequencyGutEmpting_name
ATC3	Beta Blocking Agents (C07A)	Presence-absence	Firmicutes bacterium CAG:114 [ref_mOTU_v25_07728]	Active usage	0.0514593	0.0584893	0.023507	0.326408	Confounded	F41, frequencyGutEmpting_name
ATC3	Beta Blocking Agents (C07A)	Presence-absence	Firmicutes bacterium CAG:170 [ref_mOTU_v25_07733]	Active usage	-0.0691239	-0.0904298	0.00205099	0.106023	Confidently deconfounded
ATC3	Beta Blocking Agents (C07A)	Presence-absence	Firmicutes bacterium CAG:238 [ref_mOTU_v25_07735]	Active usage	-0.0779559	-0.111847	0.000375832	0.0393307	Confidently deconfounded
ATC3	Beta Blocking Agents (C07A)	Presence-absence	Firmicutes bacterium CAG:272 [ref_mOTU_v25_07736]	Active usage	-0.071808	-0.0811794	0.00113545	0.0757619	Confidently deconfounded
ATC3	Beta Blocking Agents (C07A)	Presence-absence	Firmicutes bacterium CAG:313 [ref_mOTU_v25_07737]	Active usage	-0.0697321	-0.0998256	0.00138184	0.084177	Confidently deconfounded
ATC3	Beta Blocking Agents (C07A)	Presence-absence	Firmicutes bacterium CAG:341 [ref_mOTU_v25_07738]	Active usage	-0.0854732	-0.116868	4.93538e-05	0.0107065	Confidently deconfounded
ATC3	Beta Blocking Agents (C07A)	Presence-absence	Firmicutes bacterium CAG:345 [ref_mOTU_v25_07739]	Active usage	-0.0674512	-0.128719	0.000969625	0.0696453	Confidently deconfounded
ATC3	Beta Blocking Agents (C07A)	Presence-absence	Firmicutes bacterium CAG:460 [ref_mOTU_v25_07741]	Active usage	-0.0798283	-0.0794706	0.000176772	0.0245439	Confidently deconfounded
ATC3	Beta Blocking Agents (C07A)	Presence-absence	Firmicutes sp. [ref_mOTU_v25_02743]	Active usage	0.0563186	0.0650838	0.0194489	0.303162	Confounded	E11
ATC3	Beta Blocking Agents (C07A)	Presence-absence	Firmicutes sp. [ref_mOTU_v25_03641]	Active usage	0.0514942	0.0616913	0.022324	0.318367	Confounded	C09C, C09CA, B01AF01
ATC3	Beta Blocking Agents (C07A)	Presence-absence	Firmicutes species incertae sedis [meta_mOTU_v25_12227]	Active usage	-0.0544383	-0.0637659	0.0140521	0.266536	Ambiguously deconfounded
ATC3	Beta Blocking Agents (C07A)	Presence-absence	Firmicutes species incertae sedis [meta_mOTU_v25_12285]	Active usage	-0.0934922	-0.141237	1.88032e-05	0.00547857	Confidently deconfounded
ATC3	Beta Blocking Agents (C07A)	Presence-absence	Firmicutes species incertae sedis [meta_mOTU_v25_12384]	Active usage	-0.0469859	-0.0354734	0.0364196	0.389651	Confounded	N02AX, N02AX02, doesPhysicalExercise
ATC3	Beta Blocking Agents (C07A)	Presence-absence	Firmicutes species incertae sedis [meta_mOTU_v25_12438]	Active usage	-0.0729196	-0.0672486	0.000993901	0.0704883	Confidently deconfounded
ATC3	Beta Blocking Agents (C07A)	Presence-absence	Firmicutes species incertae sedis [meta_mOTU_v25_12501]	Active usage	-0.0554841	-0.0663667	0.009878	0.229393	Ambiguously deconfounded
ATC3	Beta Blocking Agents (C07A)	Presence-absence	Firmicutes species incertae sedis [meta_mOTU_v25_12975]	Active usage	-0.0619427	-0.0688271	0.00515363	0.170829	Confidently deconfounded
ATC3	Beta Blocking Agents (C07A)	Presence-absence	Firmicutes species incertae sedis [meta_mOTU_v25_13897]	Active usage	-0.0834447	-0.103844	9.00004e-05	0.0157301	Confidently deconfounded
ATC3	Beta Blocking Agents (C07A)	Presence-absence	Firmicutes species incertae sedis [meta_mOTU_v25_14146]	Active usage	-0.0659831	-0.0608896	0.00225091	0.111639	Confounded	I11
ATC3	Beta Blocking Agents (C07A)	Presence-absence	Flavonifractor plautii [ref_mOTU_v25_02971]	Active usage	0.073503	0.090485	0.000969823	0.0696453	Confidently deconfounded
ATC3	Beta Blocking Agents (C07A)	Presence-absence	Flavonifractor plautii [ref_mOTU_v25_05238]	Active usage	0.0719049	0.0682458	0.00127665	0.0806749	Confidently deconfounded
ATC3	Beta Blocking Agents (C07A)	Presence-absence	Holdemanella biformis [meta_mOTU_v25_12329]	Active usage	-0.0685386	-0.0648984	0.00194495	0.103115	Confidently deconfounded
ATC3	Beta Blocking Agents (C07A)	Presence-absence	Intestinibacter bartlettii [ref_mOTU_v25_03687]	Active usage	-0.064625	-0.0982421	0.00361617	0.14163	Confounded	I11
ATC3	Beta Blocking Agents (C07A)	Presence-absence	Lentisphaerae species incertae sedis [meta_mOTU_v25_12568]	Active usage	-0.0532721	-0.112819	0.015717	0.279268	Confounded	I10
ATC3	Beta Blocking Agents (C07A)	Presence-absence	Lentisphaerae species incertae sedis [meta_mOTU_v25_13401]	Active usage	-0.0633358	-0.0550166	0.00345486	0.138963	Confidently deconfounded
ATC3	Beta Blocking Agents (C07A)	Presence-absence	Mailhella massiliensis [meta_mOTU_v25_14272]	Active usage	-0.0554562	-0.0413464	0.0125655	0.253419	Confidently deconfounded
ATC3	Beta Blocking Agents (C07A)	Presence-absence	Methanobrevibacter smithii [ref_mOTU_v25_03695]	Active usage	-0.0621242	-0.0834394	0.00507889	0.169375	Confidently deconfounded
ATC3	Beta Blocking Agents (C07A)	Presence-absence	Mycoplasma sp. CAG:472 [ref_mOTU_v25_07685]	Active usage	-0.0491032	-0.0403993	0.0259546	0.338017	Confounded	C01E, C01EB, C01EB15
ATC3	Beta Blocking Agents (C07A)	Presence-absence	Mycoplasma sp. CAG:611 [meta_mOTU_v25_12292]	Active usage	-0.0667886	-0.0539592	0.00303208	0.13071	Confidently deconfounded
ATC3	Beta Blocking Agents (C07A)	Presence-absence	Odoribacter splanchnicus [ref_mOTU_v25_03697]	Active usage	-0.0529824	-0.0396526	0.0459293	0.424699	Confounded	A10B, H02A, H02AB, D51, E11, E55, F41, K29, K50, K51, N81, Koloskoopia, cecumRemoved, doesPhysicalExercise, frequencyGutEmpting_name
ATC3	Beta Blocking Agents (C07A)	Presence-absence	Oscillibacter sp. [ref_mOTU_v25_03341]	Active usage	0.0457499	0.0201996	0.0392147	0.400222	Confounded	A10B, N03A, A10BA, C09DA, A10BA02, C09CA07, J20
ATC3	Beta Blocking Agents (C07A)	Presence-absence	Oscillibacter sp. [ref_mOTU_v25_04664]	Active usage	-0.0995933	-0.0801221	3.55314e-05	0.00846059	Confidently deconfounded
ATC3	Beta Blocking Agents (C07A)	Presence-absence	Oscillibacter sp. 57_20 [meta_mOTU_v25_12610]	Active usage	-0.0849134	-0.0685465	0.000418068	0.0424003	Confidently deconfounded
ATC3	Beta Blocking Agents (C07A)	Presence-absence	Parabacteroides sp. SN4 [ref_mOTU_v25_05402]	Active usage	-0.0467936	-0.046588	0.0303757	0.36226	Confounded	C09C, C09CA, N06AB, I10, M10
ATC3	Beta Blocking Agents (C07A)	Presence-absence	Parabacteroides species incertae sedis [meta_mOTU_v25_12295]	Active usage	-0.0476382	-0.0528568	0.0239693	0.327998	Ambiguously deconfounded
ATC3	Beta Blocking Agents (C07A)	Presence-absence	Paraprevotella clara [ref_mOTU_v25_03698]	Active usage	-0.0586987	-0.0765191	0.00971906	0.227692	Confounded	I49
ATC3	Beta Blocking Agents (C07A)	Presence-absence	Phascolarctobacterium succinatutens [ref_mOTU_v25_03700]	Active usage	-0.0788028	-0.114112	0.000294162	0.0343584	Confidently deconfounded
ATC3	Beta Blocking Agents (C07A)	Presence-absence	Phocea massiliensis [ref_mOTU_v25_05236]	Active usage	0.0571238	0.0848676	0.0126236	0.253966	Confounded	B01A
ATC3	Beta Blocking Agents (C07A)	Presence-absence	Porphyromonadaceae sp. [ref_mOTU_v25_04706]	Active usage	-0.0768544	-0.0820513	0.000307544	0.0353765	Confidently deconfounded
ATC3	Beta Blocking Agents (C07A)	Presence-absence	Prevotella sp. CAG:474 [ref_mOTU_v25_07697]	Active usage	-0.0550717	-0.0268092	0.0135645	0.26245	Ambiguously deconfounded
ATC3	Beta Blocking Agents (C07A)	Presence-absence	Proteobacteria bacterium CAG:495 [ref_mOTU_v25_07717]	Active usage	-0.0475075	-0.0568857	0.0262906	0.340036	Confounded	C08C, C08CA, E11
ATC3	Beta Blocking Agents (C07A)	Presence-absence	Pseudoflavonifractor capillosus [ref_mOTU_v25_02969]	Active usage	0.0735723	0.0571313	0.00103881	0.0721679	Confidently deconfounded
ATC3	Beta Blocking Agents (C07A)	Presence-absence	Romboutsia timonensis [ref_mOTU_v25_09389]	Active usage	-0.054471	-0.103925	0.0169189	0.287703	Confounded	A10B, A10BA, A10BA02, E11, I25
ATC3	Beta Blocking Agents (C07A)	Presence-absence	Roseburia hominis [ref_mOTU_v25_00861]	Active usage	-0.0499843	-0.0486225	0.0335828	0.377663	Confounded	A10B, A10BA, A02BC01, A10BA02, E11, F41, I48, frequencyGutEmpting_name
ATC3	Beta Blocking Agents (C07A)	Presence-absence	Roseburia sp. [ref_mOTU_v25_03649]	Active usage	-0.0763046	-0.139759	0.000764494	0.0604361	Confidently deconfounded
ATC3	Beta Blocking Agents (C07A)	Presence-absence	Roseburia sp. CAG:182 [meta_mOTU_v25_12852]	Active usage	-0.0602193	-0.0987833	0.00604913	0.184991	Confidently deconfounded
ATC3	Beta Blocking Agents (C07A)	Presence-absence	Ruminococcaceae species incertae sedis [meta_mOTU_v25_12239]	Active usage	-0.0727291	-0.0536385	0.00350516	0.139507	Confidently deconfounded
ATC3	Beta Blocking Agents (C07A)	Presence-absence	Ruminococcaceae species incertae sedis [meta_mOTU_v25_12259]	Active usage	-0.0743281	-0.054285	0.00121187	0.0787121	Confidently deconfounded
ATC3	Beta Blocking Agents (C07A)	Presence-absence	Ruminococcaceae species incertae sedis [meta_mOTU_v25_12264]	Active usage	-0.0945459	-0.129236	2.81934e-05	0.00730662	Confidently deconfounded
ATC3	Beta Blocking Agents (C07A)	Presence-absence	Ruminococcaceae species incertae sedis [meta_mOTU_v25_12286]	Active usage	-0.0908755	-0.116207	0.000185048	0.025266	Confidently deconfounded
ATC3	Beta Blocking Agents (C07A)	Presence-absence	Ruminococcaceae species incertae sedis [meta_mOTU_v25_12396]	Active usage	-0.04932	-0.084176	0.0273841	0.346226	Confounded	A10B, C01E, C10A, A10BA, C01EB, C10AA, A10BA02, C01EB15, C08CA01, E78, H25, I10, I11
ATC3	Beta Blocking Agents (C07A)	Presence-absence	Ruminococcaceae species incertae sedis [meta_mOTU_v25_12664]	Active usage	-0.0603933	0.000445986	0.00637723	0.189995	Confidently deconfounded
ATC3	Beta Blocking Agents (C07A)	Presence-absence	Ruminococcaceae species incertae sedis [meta_mOTU_v25_13305]	Active usage	-0.0677795	-0.0833642	0.00216543	0.109023	Confounded	I11
ATC3	Beta Blocking Agents (C07A)	Presence-absence	Ruminococcaceae species incertae sedis [meta_mOTU_v25_13455]	Active usage	0.0589628	0.023537	0.00760303	0.206344	Confounded	I10
ATC3	Beta Blocking Agents (C07A)	Presence-absence	Ruminococcus bicirculans [ref_mOTU_v25_02792]	Active usage	-0.0624124	-0.0938875	0.00738833	0.20393	Confidently deconfounded
ATC3	Beta Blocking Agents (C07A)	Presence-absence	Ruminococcus callidus [ref_mOTU_v25_11153]	Active usage	-0.0641639	-0.0915423	0.00337572	0.137536	Confidently deconfounded
ATC3	Beta Blocking Agents (C07A)	Presence-absence	Ruminococcus sp. [ref_mOTU_v25_03651]	Active usage	-0.109047	-0.179156	9.76861e-08	0.000103547	Confidently deconfounded
ATC3	Beta Blocking Agents (C07A)	Presence-absence	Ruminococcus sp. CAG:177 [meta_mOTU_v25_12235]	Active usage	-0.0479331	-0.0453101	0.0291825	0.355977	Confounded	F41, N81
ATC3	Beta Blocking Agents (C07A)	Presence-absence	Ruminococcus sp. CAG:177 [meta_mOTU_v25_12400]	Active usage	-0.073501	-0.0996502	0.000985857	0.0701094	Confidently deconfounded
ATC3	Beta Blocking Agents (C07A)	Presence-absence	Ruminococcus sp. CAG:254 [meta_mOTU_v25_12276]	Active usage	-0.0921784	-0.129271	2.19257e-05	0.00606397	Confidently deconfounded
ATC3	Beta Blocking Agents (C07A)	Presence-absence	Ruminococcus sp. CAG:382 [ref_mOTU_v25_07709]	Active usage	-0.052429	-0.0436364	0.0193909	0.302605	Ambiguously deconfounded
ATC3	Beta Blocking Agents (C07A)	Presence-absence	Senegalimassilia anaerobia [ref_mOTU_v25_06538]	Active usage	-0.0498737	-0.0786588	0.0253641	0.33516	Confounded	A10B, F41, I10, K29
ATC3	Beta Blocking Agents (C07A)	Presence-absence	Streptococcus australis [ref_mOTU_v25_00311]	Active usage	-0.0529355	-0.0491436	0.0128221	0.255818	Confidently deconfounded
ATC3	Beta Blocking Agents (C07A)	Presence-absence	Sutterella species incertae sedis [meta_mOTU_v25_12967]	Active usage	-0.0526368	-0.0243588	0.0202895	0.308757	Ambiguously deconfounded
ATC3	Beta Blocking Agents (C07A)	Presence-absence	Sutterella species incertae sedis [meta_mOTU_v25_13005]	Active usage	-0.0684884	-0.11297	0.00110086	0.0744901	Confidently deconfounded
ATC3	Beta Blocking Agents (C07A)	Presence-absence	Turicibacter sanguinis [ref_mOTU_v25_04702]	Active usage	-0.0440007	-0.0275459	0.0476606	0.430745	Confounded	B03B, N06A, N06AB, M01AC05, N06AB10, E55, M10, M80, N95, Coffee, Tea, usualStoolType_category
ATC3	Beta Blocking Agents (C07A)	Presence-absence	uncultured Clostridium sp. [ref_mOTU_v25_06391]	Active usage	-0.0599147	-0.109271	0.00904476	0.22217	Confidently deconfounded
ATC3	Beta Blocking Agents (C07A)	Presence-absence	uncultured Clostridium sp. [ref_mOTU_v25_11605]	Active usage	-0.0672944	-0.0827479	0.00185995	0.100399	Confidently deconfounded
ATC3	Beta Blocking Agents (C07A)	Presence-absence	uncultured Clostridium sp. [ref_mOTU_v25_11606]	Active usage	-0.0551657	-0.0711823	0.0127382	0.255282	Ambiguously deconfounded
ATC3	Beta Blocking Agents (C07A)	Presence-absence	uncultured Clostridium sp. [ref_mOTU_v25_11607]	Active usage	-0.061461	-0.084156	0.00742538	0.204012	Ambiguously deconfounded
ATC3	Beta Blocking Agents (C07A)	Presence-absence	uncultured Flavonifractor sp. [ref_mOTU_v25_07315]	Active usage	0.102985	0.107488	4.30587e-05	0.00977201	Confidently deconfounded
ATC3	Blood Glucose Lowering Drugs, Excl. Insulins (A10B)	Presence-absence	[Clostridium] asparagiforme/lavalense [ref_mOTU_v25_06317]	Active usage	0.0688471	0.159249	0.00229857	0.112733	Ambiguously deconfounded
ATC3	Blood Glucose Lowering Drugs, Excl. Insulins (A10B)	Presence-absence	[Clostridium] clostridioforme/bolteae [ref_mOTU_v25_03442]	Active usage	0.131065	0.328176	3.0243e-08	4.53443e-05	Confounded	E11
ATC3	Blood Glucose Lowering Drugs, Excl. Insulins (A10B)	Presence-absence	[Eubacterium] eligens [ref_mOTU_v25_02375]	Active usage	-0.0675741	-0.208902	0.00257551	0.120035	Confidently deconfounded
ATC3	Blood Glucose Lowering Drugs, Excl. Insulins (A10B)	Presence-absence	[Eubacterium] eligens [ref_mOTU_v25_02376]	Active usage	-0.151815	-0.236385	3.03583e-08	4.53443e-05	Ambiguously deconfounded
ATC3	Blood Glucose Lowering Drugs, Excl. Insulins (A10B)	Presence-absence	[Eubacterium] hallii [ref_mOTU_v25_03632]	Active usage	-0.0737655	-0.134378	0.00941659	0.225422	Confounded	E11
ATC3	Blood Glucose Lowering Drugs, Excl. Insulins (A10B)	Presence-absence	[Eubacterium] rectale [ref_mOTU_v25_03657]	Active usage	-0.0676799	-0.0790861	0.00457102	0.161047	Confounded	E11
ATC3	Blood Glucose Lowering Drugs, Excl. Insulins (A10B)	Presence-absence	[Eubacterium] siraeum [ref_mOTU_v25_02370]	Active usage	-0.0542326	-0.163582	0.0135598	0.262411	Confounded	E11
ATC3	Blood Glucose Lowering Drugs, Excl. Insulins (A10B)	Presence-absence	[Ruminococcus] torques [ref_mOTU_v25_03659]	Active usage	-0.0443849	-0.139266	0.0413215	0.409125	Confounded	E78
ATC3	Blood Glucose Lowering Drugs, Excl. Insulins (A10B)	Presence-absence	[Ruminococcus] torques [ref_mOTU_v25_03660]	Active usage	-0.0915281	-0.201836	0.00031031	0.0354465	Ambiguously deconfounded
ATC3	Blood Glucose Lowering Drugs, Excl. Insulins (A10B)	Presence-absence	Alistipes obesi [ref_mOTU_v25_06695]	Active usage	-0.0481258	-0.128609	0.0434892	0.417121	Confounded	H02A, H02AB, D51
ATC3	Blood Glucose Lowering Drugs, Excl. Insulins (A10B)	Presence-absence	Alistipes shahii [ref_mOTU_v25_01014]	Active usage	-0.0940858	-0.21845	0.000309567	0.0354465	Ambiguously deconfounded
ATC3	Blood Glucose Lowering Drugs, Excl. Insulins (A10B)	Presence-absence	Anaerostipes hadrus [ref_mOTU_v25_00857]	Active usage	-0.0711671	-0.161093	0.0244009	0.330351	Ambiguously deconfounded
ATC3	Blood Glucose Lowering Drugs, Excl. Insulins (A10B)	Presence-absence	bacterium LF-3 [ref_mOTU_v25_03628]	Active usage	-0.0713901	-0.254149	0.00357337	0.140624	Ambiguously deconfounded
ATC3	Blood Glucose Lowering Drugs, Excl. Insulins (A10B)	Presence-absence	Bacteroides coprocola [ref_mOTU_v25_11279]	Active usage	-0.0442551	-0.129082	0.0273785	0.346226	Confidently deconfounded
ATC3	Blood Glucose Lowering Drugs, Excl. Insulins (A10B)	Presence-absence	Bacteroides dorei/vulgatus [ref_mOTU_v25_02367]	Active usage	-0.117388	-0.0788821	0.000585412	0.0516651	Ambiguously deconfounded
ATC3	Blood Glucose Lowering Drugs, Excl. Insulins (A10B)	Presence-absence	Bacteroides finegoldii [ref_mOTU_v25_03474]	Active usage	-0.0538349	-0.149996	0.00993692	0.230047	Ambiguously deconfounded
ATC3	Blood Glucose Lowering Drugs, Excl. Insulins (A10B)	Presence-absence	Bacteroides massiliensis [ref_mOTU_v25_02135]	Active usage	-0.0435638	-0.110534	0.0362142	0.388804	Ambiguously deconfounded
ATC3	Blood Glucose Lowering Drugs, Excl. Insulins (A10B)	Presence-absence	Barnesiella intestinihominis [ref_mOTU_v25_03595]	Active usage	-0.0790128	-0.187548	0.00244815	0.117041	Ambiguously deconfounded
ATC3	Blood Glucose Lowering Drugs, Excl. Insulins (A10B)	Presence-absence	Bifidobacterium adolescentis [ref_mOTU_v25_02703]	Active usage	-0.0622222	-0.209498	0.00646824	0.191421	Ambiguously deconfounded
ATC3	Blood Glucose Lowering Drugs, Excl. Insulins (A10B)	Presence-absence	Bifidobacterium longum [ref_mOTU_v25_01099]	Active usage	-0.048252	-0.173015	0.0352368	0.3856	Confounded	E11
ATC3	Blood Glucose Lowering Drugs, Excl. Insulins (A10B)	Presence-absence	Blautia massiliensis [ref_mOTU_v25_03342]	Active usage	-0.0738479	-0.0902489	0.0077794	0.207437	Ambiguously deconfounded
ATC3	Blood Glucose Lowering Drugs, Excl. Insulins (A10B)	Presence-absence	Blautia obeum [ref_mOTU_v25_05139]	Active usage	-0.07017	-0.15233	0.00330981	0.136863	Ambiguously deconfounded
ATC3	Blood Glucose Lowering Drugs, Excl. Insulins (A10B)	Presence-absence	Blautia obeum [ref_mOTU_v25_05140]	Active usage	-0.0493765	-0.165443	0.0272203	0.345016	Confounded	E10, usualStoolType_category
ATC3	Blood Glucose Lowering Drugs, Excl. Insulins (A10B)	Presence-absence	Clostridia species incertae sedis [meta_mOTU_v25_13568]	Active usage	-0.0372	-0.10856	0.0498113	0.437764	Confounded	C07A, C09D, N02A, C07AA, C07AB, C09DA, R03AC, C07AB02, R03AC02, usualStoolType_category
ATC3	Blood Glucose Lowering Drugs, Excl. Insulins (A10B)	Presence-absence	Clostridiales sp. [ref_mOTU_v25_03605]	Active usage	-0.0460462	-0.106071	0.0291717	0.355977	Confounded	C07A, C07AB, C07AB02, I11, M10, N81
ATC3	Blood Glucose Lowering Drugs, Excl. Insulins (A10B)	Presence-absence	Clostridiales sp. [ref_mOTU_v25_03658]	Active usage	-0.0756103	-0.195863	0.00142508	0.0855048	Ambiguously deconfounded
ATC3	Blood Glucose Lowering Drugs, Excl. Insulins (A10B)	Presence-absence	Clostridiales species incertae sedis [meta_mOTU_v25_12252]	Active usage	-0.162513	-0.232795	2.83978e-08	4.37415e-05	Ambiguously deconfounded
ATC3	Blood Glucose Lowering Drugs, Excl. Insulins (A10B)	Presence-absence	Clostridiales species incertae sedis [meta_mOTU_v25_12253]	Active usage	-0.0589462	-0.178131	0.00863354	0.21758	Ambiguously deconfounded
ATC3	Blood Glucose Lowering Drugs, Excl. Insulins (A10B)	Presence-absence	Clostridiales species incertae sedis [meta_mOTU_v25_12254]	Active usage	-0.0663431	-0.208103	0.00340332	0.137782	Ambiguously deconfounded
ATC3	Blood Glucose Lowering Drugs, Excl. Insulins (A10B)	Presence-absence	Clostridiales species incertae sedis [meta_mOTU_v25_12265]	Active usage	-0.064663	-0.166781	0.00272315	0.12361	Confounded	E11
ATC3	Blood Glucose Lowering Drugs, Excl. Insulins (A10B)	Presence-absence	Clostridiales species incertae sedis [meta_mOTU_v25_12284]	Active usage	-0.1107	-0.185949	1.42272e-05	0.00452425	Confounded	E11
ATC3	Blood Glucose Lowering Drugs, Excl. Insulins (A10B)	Presence-absence	Clostridiales species incertae sedis [meta_mOTU_v25_12288]	Active usage	-0.0739754	-0.172999	0.00210027	0.107724	Confounded	E11
ATC3	Blood Glucose Lowering Drugs, Excl. Insulins (A10B)	Presence-absence	Clostridiales species incertae sedis [meta_mOTU_v25_12301]	Active usage	-0.0708873	-0.164031	0.0021352	0.108276	Ambiguously deconfounded
ATC3	Blood Glucose Lowering Drugs, Excl. Insulins (A10B)	Presence-absence	Clostridiales species incertae sedis [meta_mOTU_v25_12304]	Active usage	-0.0680009	-0.218123	0.000438474	0.0436663	Ambiguously deconfounded
ATC3	Blood Glucose Lowering Drugs, Excl. Insulins (A10B)	Presence-absence	Clostridiales species incertae sedis [meta_mOTU_v25_12334]	Active usage	-0.0971285	-0.270894	4.34179e-05	0.00977201	Confidently deconfounded
ATC3	Blood Glucose Lowering Drugs, Excl. Insulins (A10B)	Presence-absence	Clostridiales species incertae sedis [meta_mOTU_v25_12340]	Active usage	-0.0628016	-0.170086	0.0012777	0.0806759	Confounded	E11
ATC3	Blood Glucose Lowering Drugs, Excl. Insulins (A10B)	Presence-absence	Clostridiales species incertae sedis [meta_mOTU_v25_12356]	Active usage	-0.117762	-0.219045	2.94148e-06	0.0014355	Confounded	E11
ATC3	Blood Glucose Lowering Drugs, Excl. Insulins (A10B)	Presence-absence	Clostridiales species incertae sedis [meta_mOTU_v25_12361]	Active usage	-0.0522407	-0.127752	0.0197839	0.305332	Ambiguously deconfounded
ATC3	Blood Glucose Lowering Drugs, Excl. Insulins (A10B)	Presence-absence	Clostridiales species incertae sedis [meta_mOTU_v25_12390]	Active usage	-0.0452975	-0.104243	0.0192637	0.301974	Ambiguously deconfounded
ATC3	Blood Glucose Lowering Drugs, Excl. Insulins (A10B)	Presence-absence	Clostridiales species incertae sedis [meta_mOTU_v25_12452]	Active usage	-0.0671938	-0.184643	0.0026916	0.122671	Confounded	E11
ATC3	Blood Glucose Lowering Drugs, Excl. Insulins (A10B)	Presence-absence	Clostridiales species incertae sedis [meta_mOTU_v25_12463]	Active usage	-0.0970954	-0.22297	9.79101e-05	0.0165842	Confounded	E11
ATC3	Blood Glucose Lowering Drugs, Excl. Insulins (A10B)	Presence-absence	Clostridiales species incertae sedis [meta_mOTU_v25_12476]	Active usage	-0.089727	-0.14621	0.000220042	0.0285059	Confounded	E11
ATC3	Blood Glucose Lowering Drugs, Excl. Insulins (A10B)	Presence-absence	Clostridiales species incertae sedis [meta_mOTU_v25_12494]	Active usage	-0.068313	-0.213497	0.00160909	0.0925461	Ambiguously deconfounded
ATC3	Blood Glucose Lowering Drugs, Excl. Insulins (A10B)	Presence-absence	Clostridiales species incertae sedis [meta_mOTU_v25_12516]	Active usage	-0.0577156	-0.155186	0.0052442	0.17221	Ambiguously deconfounded
ATC3	Blood Glucose Lowering Drugs, Excl. Insulins (A10B)	Presence-absence	Clostridiales species incertae sedis [meta_mOTU_v25_12521]	Active usage	-0.0583795	-0.182056	0.00847502	0.216017	Ambiguously deconfounded
ATC3	Blood Glucose Lowering Drugs, Excl. Insulins (A10B)	Presence-absence	Clostridiales species incertae sedis [meta_mOTU_v25_12522]	Active usage	-0.0610101	-0.206838	0.00864714	0.217609	Ambiguously deconfounded
ATC3	Blood Glucose Lowering Drugs, Excl. Insulins (A10B)	Presence-absence	Clostridiales species incertae sedis [meta_mOTU_v25_12554]	Active usage	-0.06743	-0.16989	0.00232095	0.113418	Ambiguously deconfounded
ATC3	Blood Glucose Lowering Drugs, Excl. Insulins (A10B)	Presence-absence	Clostridiales species incertae sedis [meta_mOTU_v25_12563]	Active usage	-0.0560907	-0.102415	0.0255413	0.335777	Ambiguously deconfounded
ATC3	Blood Glucose Lowering Drugs, Excl. Insulins (A10B)	Presence-absence	Clostridiales species incertae sedis [meta_mOTU_v25_12587]	Active usage	-0.0448887	-0.129776	0.0346018	0.382705	Confounded	B03B, C07A, C10A, C07AB, C10AA, C07AB02, C10AA05, I11, K29, M10, frequencyGutEmpting_name
ATC3	Blood Glucose Lowering Drugs, Excl. Insulins (A10B)	Presence-absence	Clostridiales species incertae sedis [meta_mOTU_v25_12631]	Active usage	-0.0762555	-0.221983	0.00135334	0.0833151	Confidently deconfounded
ATC3	Blood Glucose Lowering Drugs, Excl. Insulins (A10B)	Presence-absence	Clostridiales species incertae sedis [meta_mOTU_v25_12635]	Active usage	-0.101529	-0.27614	3.05168e-05	0.00765804	Confidently deconfounded
ATC3	Blood Glucose Lowering Drugs, Excl. Insulins (A10B)	Presence-absence	Clostridiales species incertae sedis [meta_mOTU_v25_12674]	Active usage	-0.0546048	-0.117919	0.00810519	0.212051	Ambiguously deconfounded
ATC3	Blood Glucose Lowering Drugs, Excl. Insulins (A10B)	Presence-absence	Clostridiales species incertae sedis [meta_mOTU_v25_12690]	Active usage	-0.0473207	-0.142774	0.015114	0.274405	Ambiguously deconfounded
ATC3	Blood Glucose Lowering Drugs, Excl. Insulins (A10B)	Presence-absence	Clostridiales species incertae sedis [meta_mOTU_v25_12691]	Active usage	-0.0557103	-0.180824	0.00736862	0.203774	Ambiguously deconfounded
ATC3	Blood Glucose Lowering Drugs, Excl. Insulins (A10B)	Presence-absence	Clostridiales species incertae sedis [meta_mOTU_v25_12707]	Active usage	-0.0785045	-0.23867	0.000606441	0.0530313	Ambiguously deconfounded
ATC3	Blood Glucose Lowering Drugs, Excl. Insulins (A10B)	Presence-absence	Clostridiales species incertae sedis [meta_mOTU_v25_12761]	Active usage	-0.051428	-0.0933415	0.0122249	0.250287	Ambiguously deconfounded
ATC3	Blood Glucose Lowering Drugs, Excl. Insulins (A10B)	Presence-absence	Clostridiales species incertae sedis [meta_mOTU_v25_12776]	Active usage	-0.0950333	-0.286911	6.65446e-05	0.0130932	Confidently deconfounded
ATC3	Blood Glucose Lowering Drugs, Excl. Insulins (A10B)	Presence-absence	Clostridiales species incertae sedis [meta_mOTU_v25_12786]	Active usage	-0.0694511	-0.279616	0.00192446	0.102603	Confidently deconfounded
ATC3	Blood Glucose Lowering Drugs, Excl. Insulins (A10B)	Presence-absence	Clostridiales species incertae sedis [meta_mOTU_v25_12809]	Active usage	-0.0472718	-0.0976581	0.020847	0.312821	Confounded	C07A, C07AB, E11, I11
ATC3	Blood Glucose Lowering Drugs, Excl. Insulins (A10B)	Presence-absence	Clostridiales species incertae sedis [meta_mOTU_v25_12952]	Active usage	-0.0552388	-0.198148	0.0100082	0.231012	Ambiguously deconfounded
ATC3	Blood Glucose Lowering Drugs, Excl. Insulins (A10B)	Presence-absence	Clostridiales species incertae sedis [meta_mOTU_v25_12974]	Active usage	-0.0401454	-0.122236	0.0464843	0.426746	Confounded	C01E, C07A, C09D, N05B, N06A, C01EB, C07AB, C09DA, N05BA, N06AB, C01EB15, N05BA12, F50, H25, I11, K21, K29, K58, M10, N18, mental_health_status_ok, cecumRemoved, Whitebread, Boiled vegetables, Compote, jams, doesPhysicalExercise, frequencyGutEmpting_name
ATC3	Blood Glucose Lowering Drugs, Excl. Insulins (A10B)	Presence-absence	Clostridiales species incertae sedis [meta_mOTU_v25_13115]	Active usage	-0.0753053	-0.263019	0.000341503	0.0370356	Confidently deconfounded
ATC3	Blood Glucose Lowering Drugs, Excl. Insulins (A10B)	Presence-absence	Clostridiales species incertae sedis [meta_mOTU_v25_13137]	Active usage	-0.0474228	-0.128078	0.0213569	0.314287	Ambiguously deconfounded
ATC3	Blood Glucose Lowering Drugs, Excl. Insulins (A10B)	Presence-absence	Clostridiales species incertae sedis [meta_mOTU_v25_13147]	Active usage	-0.0811295	-0.232158	0.000340418	0.0369586	Ambiguously deconfounded
ATC3	Blood Glucose Lowering Drugs, Excl. Insulins (A10B)	Presence-absence	Clostridiales species incertae sedis [meta_mOTU_v25_13168]	Active usage	-0.0561488	-0.199935	0.0122986	0.250495	Ambiguously deconfounded
ATC3	Blood Glucose Lowering Drugs, Excl. Insulins (A10B)	Presence-absence	Clostridiales species incertae sedis [meta_mOTU_v25_13187]	Active usage	-0.0583285	-0.229457	0.00608124	0.185504	Ambiguously deconfounded
ATC3	Blood Glucose Lowering Drugs, Excl. Insulins (A10B)	Presence-absence	Clostridiales species incertae sedis [meta_mOTU_v25_13200]	Active usage	-0.0425292	-0.0929906	0.0431537	0.415711	Ambiguously deconfounded
ATC3	Blood Glucose Lowering Drugs, Excl. Insulins (A10B)	Presence-absence	Clostridiales species incertae sedis [meta_mOTU_v25_13304]	Active usage	-0.0450144	-0.131726	0.0296551	0.358268	Confounded	C07A, C07AB, C07AB02, I11, M10, usualStoolType_category
ATC3	Blood Glucose Lowering Drugs, Excl. Insulins (A10B)	Presence-absence	Clostridiales species incertae sedis [meta_mOTU_v25_13308]	Active usage	-0.0418186	-0.117642	0.0434694	0.417121	Confounded	N05B, N05BA, C07AB02, C10AA05, N05BA12, I10, I11, K21, M10, Soft drinks, doesPhysicalExercise
ATC3	Blood Glucose Lowering Drugs, Excl. Insulins (A10B)	Presence-absence	Clostridiales species incertae sedis [meta_mOTU_v25_13332]	Active usage	-0.0593268	-0.230796	0.00372124	0.143746	Confounded	E11
ATC3	Blood Glucose Lowering Drugs, Excl. Insulins (A10B)	Presence-absence	Clostridiales species incertae sedis [meta_mOTU_v25_13377]	Active usage	-0.0798439	-0.170469	0.00134227	0.0829135	Ambiguously deconfounded
ATC3	Blood Glucose Lowering Drugs, Excl. Insulins (A10B)	Presence-absence	Clostridiales species incertae sedis [meta_mOTU_v25_13390]	Active usage	-0.0518265	-0.148323	0.0142603	0.268179	Ambiguously deconfounded
ATC3	Blood Glucose Lowering Drugs, Excl. Insulins (A10B)	Presence-absence	Clostridiales species incertae sedis [meta_mOTU_v25_13415]	Active usage	-0.0485332	-0.198719	0.00972075	0.227692	Ambiguously deconfounded
ATC3	Blood Glucose Lowering Drugs, Excl. Insulins (A10B)	Presence-absence	Clostridiales species incertae sedis [meta_mOTU_v25_13486]	Active usage	0.0599546	0.101689	0.00809742	0.211906	Ambiguously deconfounded
ATC3	Blood Glucose Lowering Drugs, Excl. Insulins (A10B)	Presence-absence	Clostridiales species incertae sedis [meta_mOTU_v25_13662]	Active usage	-0.0414961	-0.161232	0.0392384	0.400222	Confounded	C07AB, C07AB02, I10, usualStoolType_category
ATC3	Blood Glucose Lowering Drugs, Excl. Insulins (A10B)	Presence-absence	Clostridiales species incertae sedis [meta_mOTU_v25_13686]	Active usage	0.0418902	0.0604406	0.0456987	0.423799	Confounded	S01EE, II astme intensiivravi
ATC3	Blood Glucose Lowering Drugs, Excl. Insulins (A10B)	Presence-absence	Clostridiales species incertae sedis [meta_mOTU_v25_13701]	Active usage	-0.0697722	-0.205622	0.000609669	0.0530929	Ambiguously deconfounded
ATC3	Blood Glucose Lowering Drugs, Excl. Insulins (A10B)	Presence-absence	Clostridiales species incertae sedis [meta_mOTU_v25_13749]	Active usage	-0.0470418	-0.131873	0.0195176	0.303669	Ambiguously deconfounded
ATC3	Blood Glucose Lowering Drugs, Excl. Insulins (A10B)	Presence-absence	Clostridiales species incertae sedis [meta_mOTU_v25_13774]	Active usage	-0.0607582	-0.213325	0.00252021	0.118986	Ambiguously deconfounded
ATC3	Blood Glucose Lowering Drugs, Excl. Insulins (A10B)	Presence-absence	Clostridiales species incertae sedis [meta_mOTU_v25_13792]	Active usage	-0.0489933	-0.130779	0.0209472	0.312906	Ambiguously deconfounded
ATC3	Blood Glucose Lowering Drugs, Excl. Insulins (A10B)	Presence-absence	Clostridiales species incertae sedis [meta_mOTU_v25_13863]	Active usage	-0.0726031	-0.159976	0.00168779	0.095403	Ambiguously deconfounded
ATC3	Blood Glucose Lowering Drugs, Excl. Insulins (A10B)	Presence-absence	Clostridiales species incertae sedis [meta_mOTU_v25_14166]	Active usage	-0.0826135	-0.172664	0.000550068	0.0499418	Ambiguously deconfounded
ATC3	Blood Glucose Lowering Drugs, Excl. Insulins (A10B)	Presence-absence	Clostridium saudiense/disporicum [ref_mOTU_v25_04336]	Active usage	-0.0746237	-0.137005	0.000104269	0.0174217	Confidently deconfounded
ATC3	Blood Glucose Lowering Drugs, Excl. Insulins (A10B)	Presence-absence	Clostridium sp. [ref_mOTU_v25_03604]	Active usage	-0.0395511	-0.0948103	0.0334829	0.377141	Ambiguously deconfounded
ATC3	Blood Glucose Lowering Drugs, Excl. Insulins (A10B)	Presence-absence	Clostridium sp. [ref_mOTU_v25_03606]	Active usage	-0.0583127	-0.125043	0.0023014	0.112759	Ambiguously deconfounded
ATC3	Blood Glucose Lowering Drugs, Excl. Insulins (A10B)	Presence-absence	Clostridium sp. [ref_mOTU_v25_03608]	Active usage	-0.0598161	-0.102848	0.00321849	0.135127	Ambiguously deconfounded
ATC3	Blood Glucose Lowering Drugs, Excl. Insulins (A10B)	Presence-absence	Clostridium sp. [ref_mOTU_v25_03610]	Active usage	-0.0469471	-0.152542	0.0148638	0.272829	Confounded	I11
ATC3	Blood Glucose Lowering Drugs, Excl. Insulins (A10B)	Presence-absence	Clostridium sp. [ref_mOTU_v25_03613]	Active usage	-0.0357461	-0.0965402	0.0380655	0.395499	Confounded	A02BC01, D51
ATC3	Blood Glucose Lowering Drugs, Excl. Insulins (A10B)	Presence-absence	Clostridium sp. [ref_mOTU_v25_03622]	Active usage	-0.0668826	-0.0910486	0.00764059	0.206687	Confounded	E11
ATC3	Blood Glucose Lowering Drugs, Excl. Insulins (A10B)	Presence-absence	Clostridium sp. [ref_mOTU_v25_03675]	Active usage	-0.0586152	-0.144969	0.00300872	0.130088	Confidently deconfounded
ATC3	Blood Glucose Lowering Drugs, Excl. Insulins (A10B)	Presence-absence	Clostridium sp. [ref_mOTU_v25_03680]	Active usage	-0.0749961	-0.125075	0.00326162	0.13588	Ambiguously deconfounded
ATC3	Blood Glucose Lowering Drugs, Excl. Insulins (A10B)	Presence-absence	Clostridium sp. 26_22 [ref_mOTU_v25_10411]	Active usage	-0.0514951	-0.109302	0.000569263	0.0509237	Confidently deconfounded
ATC3	Blood Glucose Lowering Drugs, Excl. Insulins (A10B)	Presence-absence	Clostridium sp. CAG:127 [meta_mOTU_v25_12306]	Active usage	-0.0653845	-0.192509	0.00217709	0.109387	Ambiguously deconfounded
ATC3	Blood Glucose Lowering Drugs, Excl. Insulins (A10B)	Presence-absence	Clostridium sp. CAG:167 [ref_mOTU_v25_07613]	Active usage	-0.057815	-0.186275	0.00518916	0.171204	Confounded	E11
ATC3	Blood Glucose Lowering Drugs, Excl. Insulins (A10B)	Presence-absence	Clostridium sp. CAG:217 [meta_mOTU_v25_12270]	Active usage	-0.0501149	-0.102815	0.0173429	0.290814	Confidently deconfounded
ATC3	Blood Glucose Lowering Drugs, Excl. Insulins (A10B)	Presence-absence	Clostridium sp. CAG:230 [ref_mOTU_v25_07616]	Active usage	-0.0485145	-0.136785	0.0173557	0.290814	Ambiguously deconfounded
ATC3	Blood Glucose Lowering Drugs, Excl. Insulins (A10B)	Presence-absence	Clostridium sp. CAG:273 [meta_mOTU_v25_12673]	Active usage	0.0448931	0.139062	0.0420066	0.41113	Confounded	C07A, C07AB, C07AB12, M01AB05, L40, Compote, jams, Sweets, Soft drinks
ATC3	Blood Glucose Lowering Drugs, Excl. Insulins (A10B)	Presence-absence	Clostridium sp. CAG:288 [ref_mOTU_v25_07618]	Active usage	-0.0395791	-0.143297	0.0465559	0.42677	Confounded	B03B, C07A, C09B, C09C, H02A, N05B, C07AB, C09BA, C09CA, H02AB, N03AX, N05BA, C07AB02, G03AA12, H25, I10, I11, K29, K58, Whitebread, Boiled vegetables, Soft drinks
ATC3	Blood Glucose Lowering Drugs, Excl. Insulins (A10B)	Presence-absence	Clostridium sp. CAG:306 [meta_mOTU_v25_12613]	Active usage	0.0573577	0.105149	0.00977843	0.22821	Ambiguously deconfounded
ATC3	Blood Glucose Lowering Drugs, Excl. Insulins (A10B)	Presence-absence	Clostridium sp. CAG:389 [ref_mOTU_v25_03615]	Active usage	-0.045545	-0.102383	0.0190978	0.301133	Ambiguously deconfounded
ATC3	Blood Glucose Lowering Drugs, Excl. Insulins (A10B)	Presence-absence	Clostridium sp. CAG:451 [meta_mOTU_v25_12646]	Active usage	-0.0433578	-0.131424	0.00975962	0.228034	Confounded	E11
ATC3	Blood Glucose Lowering Drugs, Excl. Insulins (A10B)	Presence-absence	Clostridium sp. CAG:557 [meta_mOTU_v25_13367]	Active usage	-0.0294112	-0.0973399	0.0420109	0.41113	Confounded	B03B, C07A, N03A, C07AB, C07AB12, H25, K58, M10
ATC3	Blood Glucose Lowering Drugs, Excl. Insulins (A10B)	Presence-absence	Clostridium species incertae sedis [meta_mOTU_v25_12234]	Active usage	-0.0562457	-0.21459	0.00498276	0.168031	Ambiguously deconfounded
ATC3	Blood Glucose Lowering Drugs, Excl. Insulins (A10B)	Presence-absence	Clostridium species incertae sedis [meta_mOTU_v25_12324]	Active usage	-0.0765834	-0.184374	9.5892e-05	0.0164115	Confidently deconfounded
ATC3	Blood Glucose Lowering Drugs, Excl. Insulins (A10B)	Presence-absence	Clostridium species incertae sedis [meta_mOTU_v25_12417]	Active usage	-0.102979	-0.249555	2.20842e-05	0.00608117	Ambiguously deconfounded
ATC3	Blood Glucose Lowering Drugs, Excl. Insulins (A10B)	Presence-absence	Clostridium species incertae sedis [meta_mOTU_v25_12696]	Active usage	-0.0649029	-0.224839	0.00040426	0.0413831	Confidently deconfounded
ATC3	Blood Glucose Lowering Drugs, Excl. Insulins (A10B)	Presence-absence	Clostridium species incertae sedis [meta_mOTU_v25_13210]	Active usage	-0.074183	-0.192485	6.68077e-05	0.0130932	Ambiguously deconfounded
ATC3	Blood Glucose Lowering Drugs, Excl. Insulins (A10B)	Presence-absence	Collinsella aerofaciens [ref_mOTU_v25_03626]	Active usage	-0.0461827	-0.0741738	0.0439609	0.418995	Confounded	C08C, C08CA, M01AX, C07AB02, C08CA01, M01AX05, D51, I10, I11, J31, N18, health_status_ok, Anesteesia
ATC3	Blood Glucose Lowering Drugs, Excl. Insulins (A10B)	Presence-absence	Coprococcus catus [ref_mOTU_v25_11851]	Active usage	-0.0673822	-0.130135	0.00320679	0.134751	Ambiguously deconfounded
ATC3	Blood Glucose Lowering Drugs, Excl. Insulins (A10B)	Presence-absence	Coprococcus comes [ref_mOTU_v25_03690]	Active usage	-0.134927	-0.213725	3.22882e-07	0.000272049	Ambiguously deconfounded
ATC3	Blood Glucose Lowering Drugs, Excl. Insulins (A10B)	Presence-absence	Coprococcus eutactus [ref_mOTU_v25_02378]	Active usage	-0.0514534	-0.148339	0.0129441	0.256607	Ambiguously deconfounded
ATC3	Blood Glucose Lowering Drugs, Excl. Insulins (A10B)	Presence-absence	Dorea formicigenerans [ref_mOTU_v25_03668]	Active usage	-0.0542439	-0.0881273	0.0248392	0.332362	Confounded	C07AB, E11
ATC3	Blood Glucose Lowering Drugs, Excl. Insulins (A10B)	Presence-absence	Dorea longicatena [ref_mOTU_v25_03692]	Active usage	-0.0783234	-0.117503	0.000534767	0.0492226	Ambiguously deconfounded
ATC3	Blood Glucose Lowering Drugs, Excl. Insulins (A10B)	Presence-absence	Eggerthella lenta [ref_mOTU_v25_00719]	Active usage	0.0507173	0.110804	0.021102	0.313414	Confounded	C10AA05
ATC3	Blood Glucose Lowering Drugs, Excl. Insulins (A10B)	Presence-absence	Enterobacterales sp. [ref_mOTU_v25_00085]	Active usage	0.062091	0.133186	0.0143048	0.268518	Ambiguously deconfounded
ATC3	Blood Glucose Lowering Drugs, Excl. Insulins (A10B)	Presence-absence	Eubacterium ramulus [ref_mOTU_v25_03570]	Active usage	-0.0467246	-0.151881	0.0394212	0.400757	Confounded	C09B, E10, Anesteesia, Compote, jams
ATC3	Blood Glucose Lowering Drugs, Excl. Insulins (A10B)	Presence-absence	Eubacterium sp. [ref_mOTU_v25_02373]	Active usage	-0.0574929	-0.19712	0.00381298	0.145861	Ambiguously deconfounded
ATC3	Blood Glucose Lowering Drugs, Excl. Insulins (A10B)	Presence-absence	Eubacterium sp. CAG:156 [ref_mOTU_v25_07673]	Active usage	-0.0494715	-0.189286	0.00768581	0.207027	Confidently deconfounded
ATC3	Blood Glucose Lowering Drugs, Excl. Insulins (A10B)	Presence-absence	Eubacterium sp. CAG:161 [ref_mOTU_v25_07674]	Active usage	-0.0446538	-0.0977315	0.0220525	0.316691	Confounded	I10
ATC3	Blood Glucose Lowering Drugs, Excl. Insulins (A10B)	Presence-absence	Eubacterium species incertae sedis [meta_mOTU_v25_12260]	Active usage	-0.0648649	-0.221608	0.00288482	0.127218	Ambiguously deconfounded
ATC3	Blood Glucose Lowering Drugs, Excl. Insulins (A10B)	Presence-absence	Eubacterium species incertae sedis [meta_mOTU_v25_13196]	Active usage	-0.0510012	-0.160024	0.0145007	0.270115	Ambiguously deconfounded
ATC3	Blood Glucose Lowering Drugs, Excl. Insulins (A10B)	Presence-absence	Eubacterium ventriosum [ref_mOTU_v25_11151]	Active usage	-0.0987534	-0.313235	1.52981e-05	0.00477487	Confidently deconfounded
ATC3	Blood Glucose Lowering Drugs, Excl. Insulins (A10B)	Presence-absence	Faecalibacterium prausnitzii [ref_mOTU_v25_06109]	Active usage	-0.093292	-0.132052	0.000150914	0.0223715	Confounded	E11
ATC3	Blood Glucose Lowering Drugs, Excl. Insulins (A10B)	Presence-absence	Faecalibacterium prausnitzii [ref_mOTU_v25_06110]	Active usage	-0.104899	-0.181893	0.000177744	0.0246095	Ambiguously deconfounded
ATC3	Blood Glucose Lowering Drugs, Excl. Insulins (A10B)	Presence-absence	Faecalibacterium prausnitzii [ref_mOTU_v25_06112]	Active usage	-0.0764127	-0.0930396	0.00853379	0.216538	Ambiguously deconfounded
ATC3	Blood Glucose Lowering Drugs, Excl. Insulins (A10B)	Presence-absence	Faecalibacterium sp. [ref_mOTU_v25_03636]	Active usage	-0.0743285	-0.247377	0.00130844	0.0815336	Ambiguously deconfounded
ATC3	Blood Glucose Lowering Drugs, Excl. Insulins (A10B)	Presence-absence	Faecalibacterium species incertae sedis [meta_mOTU_v25_12325]	Active usage	-0.114803	-0.212199	1.13472e-05	0.00376634	Ambiguously deconfounded
ATC3	Blood Glucose Lowering Drugs, Excl. Insulins (A10B)	Presence-absence	Faecalibacterium species incertae sedis [meta_mOTU_v25_12331]	Active usage	-0.126375	-0.323321	3.47961e-07	0.00028585	Ambiguously deconfounded
ATC3	Blood Glucose Lowering Drugs, Excl. Insulins (A10B)	Presence-absence	Faecalibacterium species incertae sedis [meta_mOTU_v25_12403]	Active usage	-0.0896311	-0.209351	0.00016242	0.0232386	Ambiguously deconfounded
ATC3	Blood Glucose Lowering Drugs, Excl. Insulins (A10B)	Presence-absence	Firmicutes bacterium CAG:227 [ref_mOTU_v25_07734]	Active usage	-0.0460335	-0.11539	0.025202	0.334346	Confounded	C10A
ATC3	Blood Glucose Lowering Drugs, Excl. Insulins (A10B)	Presence-absence	Firmicutes bacterium CAG:341 [ref_mOTU_v25_07738]	Active usage	-0.0379133	-0.124504	0.0446804	0.420807	Confounded	C07A, H02A, L04A, C07AB, D07AD, H02AB, C07AB02, C07AB12, D07AD01, E78, K29, II astme intensiivravi
ATC3	Blood Glucose Lowering Drugs, Excl. Insulins (A10B)	Presence-absence	Firmicutes bacterium CAG:449 [ref_mOTU_v25_07740]	Active usage	-0.0523727	-0.0962056	0.00773478	0.207045	Ambiguously deconfounded
ATC3	Blood Glucose Lowering Drugs, Excl. Insulins (A10B)	Presence-absence	Firmicutes sp. [ref_mOTU_v25_02743]	Active usage	0.0582135	0.120628	0.0153155	0.276065	Confounded	E11
ATC3	Blood Glucose Lowering Drugs, Excl. Insulins (A10B)	Presence-absence	Firmicutes species incertae sedis [meta_mOTU_v25_12285]	Active usage	-0.0487115	-0.198964	0.0165548	0.284773	Confounded	C07A, C07AB, I11
ATC3	Blood Glucose Lowering Drugs, Excl. Insulins (A10B)	Presence-absence	Firmicutes species incertae sedis [meta_mOTU_v25_12633]	Active usage	0.0602523	0.13512	0.00949244	0.225866	Confidently deconfounded
ATC3	Blood Glucose Lowering Drugs, Excl. Insulins (A10B)	Presence-absence	Firmicutes species incertae sedis [meta_mOTU_v25_12744]	Active usage	-0.03655	-0.116002	0.0497927	0.43765	Confounded	D07AD, D07AD01, S01CA82, L70, seasonableAllergy
ATC3	Blood Glucose Lowering Drugs, Excl. Insulins (A10B)	Presence-absence	Firmicutes species incertae sedis [meta_mOTU_v25_13897]	Active usage	-0.0476452	-0.13135	0.0127138	0.254897	Ambiguously deconfounded
ATC3	Blood Glucose Lowering Drugs, Excl. Insulins (A10B)	Presence-absence	Firmicutes species incertae sedis [meta_mOTU_v25_13945]	Active usage	-0.0529647	-0.217307	0.00961441	0.226906	Confounded	E11
ATC3	Blood Glucose Lowering Drugs, Excl. Insulins (A10B)	Presence-absence	Intestinibacter bartlettii [ref_mOTU_v25_03687]	Active usage	-0.0523534	-0.156973	0.0120695	0.249436	Ambiguously deconfounded
ATC3	Blood Glucose Lowering Drugs, Excl. Insulins (A10B)	Presence-absence	Intestinimonas massiliensis [ref_mOTU_v25_02970]	Active usage	0.0413402	0.0785965	0.0451144	0.421973	Confounded	J07BA, J07BA01, N20, N80
ATC3	Blood Glucose Lowering Drugs, Excl. Insulins (A10B)	Presence-absence	Lentisphaerae species incertae sedis [meta_mOTU_v25_12568]	Active usage	-0.0530828	-0.215781	0.00888547	0.220471	Ambiguously deconfounded
ATC3	Blood Glucose Lowering Drugs, Excl. Insulins (A10B)	Presence-absence	Odoribacter splanchnicus [ref_mOTU_v25_03697]	Active usage	-0.0681803	-0.0888535	0.0160259	0.281059	Ambiguously deconfounded
ATC3	Blood Glucose Lowering Drugs, Excl. Insulins (A10B)	Presence-absence	Oscillibacter sp. [ref_mOTU_v25_03341]	Active usage	0.0523913	0.0604651	0.00227285	0.112197	Confidently deconfounded
ATC3	Blood Glucose Lowering Drugs, Excl. Insulins (A10B)	Presence-absence	Oscillibacter sp. [ref_mOTU_v25_04664]	Active usage	-0.0716875	-0.12541	0.00339461	0.137782	Ambiguously deconfounded
ATC3	Blood Glucose Lowering Drugs, Excl. Insulins (A10B)	Presence-absence	Oscillibacter sp. 57_20 [meta_mOTU_v25_12282]	Active usage	-0.0736492	-0.168886	0.00105588	0.0728401	Ambiguously deconfounded
ATC3	Blood Glucose Lowering Drugs, Excl. Insulins (A10B)	Presence-absence	Oscillibacter sp. 57_20 [meta_mOTU_v25_12610]	Active usage	-0.106424	-0.183158	3.36267e-05	0.008185	Ambiguously deconfounded
ATC3	Blood Glucose Lowering Drugs, Excl. Insulins (A10B)	Presence-absence	Parasutterella excrementihominis [ref_mOTU_v25_03674]	Active usage	-0.0537859	-0.204716	0.0186287	0.298749	Ambiguously deconfounded
ATC3	Blood Glucose Lowering Drugs, Excl. Insulins (A10B)	Presence-absence	Peptostreptococcaceae species incertae sedis [meta_mOTU_v25_13426]	Active usage	-0.0410292	-0.0740106	0.0414843	0.409525	Confounded	C07AB, C07AB02, Compote, jams
ATC3	Blood Glucose Lowering Drugs, Excl. Insulins (A10B)	Presence-absence	Proteobacteria sp. [ref_mOTU_v25_00095]	Active usage	0.0812498	0.266234	1.52092e-05	0.00477487	Confounded	E11
ATC3	Blood Glucose Lowering Drugs, Excl. Insulins (A10B)	Presence-absence	Romboutsia timonensis [ref_mOTU_v25_09389]	Active usage	-0.0992517	-0.306928	6.38196e-06	0.00256789	Confounded	E11
ATC3	Blood Glucose Lowering Drugs, Excl. Insulins (A10B)	Presence-absence	Roseburia hominis [ref_mOTU_v25_00861]	Active usage	-0.0863463	-0.176981	0.000606809	0.0530313	Confounded	E11
ATC3	Blood Glucose Lowering Drugs, Excl. Insulins (A10B)	Presence-absence	Roseburia inulinivorans [ref_mOTU_v25_00860]	Active usage	-0.0479204	-0.058621	0.0324703	0.373154	Ambiguously deconfounded
ATC3	Blood Glucose Lowering Drugs, Excl. Insulins (A10B)	Presence-absence	Roseburia sp. 40_7 [meta_mOTU_v25_12352]	Active usage	-0.0460016	-0.205516	0.0413341	0.409125	Confounded	C09D, E11, F50, Sweets, Soft drinks, eatingHabit_name, usualStoolType_category, frequencyGutEmpting_name
ATC3	Blood Glucose Lowering Drugs, Excl. Insulins (A10B)	Presence-absence	Roseburia sp. CAG:182 [meta_mOTU_v25_12852]	Active usage	-0.0425133	-0.158441	0.0349667	0.384583	Confounded	C07A, H02A, C07AB, H02AB, usualStoolType_category
ATC3	Blood Glucose Lowering Drugs, Excl. Insulins (A10B)	Presence-absence	Ruminococcaceae species incertae sedis [meta_mOTU_v25_12239]	Active usage	-0.126815	-0.192591	9.14702e-06	0.0032204	Confounded	E11
ATC3	Blood Glucose Lowering Drugs, Excl. Insulins (A10B)	Presence-absence	Ruminococcaceae species incertae sedis [meta_mOTU_v25_12259]	Active usage	-0.0615072	-0.110526	0.00877234	0.218709	Ambiguously deconfounded
ATC3	Blood Glucose Lowering Drugs, Excl. Insulins (A10B)	Presence-absence	Ruminococcaceae species incertae sedis [meta_mOTU_v25_12264]	Active usage	-0.0808764	-0.253366	0.000232315	0.0294365	Ambiguously deconfounded
ATC3	Blood Glucose Lowering Drugs, Excl. Insulins (A10B)	Presence-absence	Ruminococcaceae species incertae sedis [meta_mOTU_v25_12286]	Active usage	-0.112742	-0.272681	6.58017e-06	0.00262621	Ambiguously deconfounded
ATC3	Blood Glucose Lowering Drugs, Excl. Insulins (A10B)	Presence-absence	Ruminococcaceae species incertae sedis [meta_mOTU_v25_12396]	Active usage	-0.0776886	-0.252991	0.000180257	0.0248528	Confidently deconfounded
ATC3	Blood Glucose Lowering Drugs, Excl. Insulins (A10B)	Presence-absence	Ruminococcaceae species incertae sedis [meta_mOTU_v25_12664]	Active usage	-0.044944	-0.0461281	0.0332778	0.376515	Confounded	C07A, C07AB, C07AB02, I10, M10, usualStoolType_category
ATC3	Blood Glucose Lowering Drugs, Excl. Insulins (A10B)	Presence-absence	Ruminococcus bicirculans [ref_mOTU_v25_02792]	Active usage	-0.0654187	-0.192681	0.00455403	0.160582	Confidently deconfounded
ATC3	Blood Glucose Lowering Drugs, Excl. Insulins (A10B)	Presence-absence	Ruminococcus lactaris [ref_mOTU_v25_01595]	Active usage	-0.0868585	-0.288119	0.000115376	0.0187071	Confounded	E11
ATC3	Blood Glucose Lowering Drugs, Excl. Insulins (A10B)	Presence-absence	Ruminococcus sp. [ref_mOTU_v25_03651]	Active usage	-0.0543961	-0.199257	0.00265336	0.121716	Confounded	E11
ATC3	Blood Glucose Lowering Drugs, Excl. Insulins (A10B)	Presence-absence	Ruminococcus sp. [ref_mOTU_v25_03681]	Active usage	-0.064029	-0.192436	0.00297327	0.129343	Ambiguously deconfounded
ATC3	Blood Glucose Lowering Drugs, Excl. Insulins (A10B)	Presence-absence	Ruminococcus sp. CAG:254 [meta_mOTU_v25_12276]	Active usage	-0.0571766	-0.165492	0.00461972	0.161848	Ambiguously deconfounded
ATC3	Blood Glucose Lowering Drugs, Excl. Insulins (A10B)	Presence-absence	Senegalimassilia anaerobia [ref_mOTU_v25_06538]	Active usage	-0.0442707	-0.142481	0.0352508	0.3856	Confounded	C07A, C07AB, C07AB02, I10, J30, K58
ATC3	Blood Glucose Lowering Drugs, Excl. Insulins (A10B)	Presence-absence	Staphylococcus sp. CAG:324 [ref_mOTU_v25_07714]	Active usage	-0.0419034	-0.149213	0.0333979	0.376698	Confounded	usualStoolType_category
ATC3	Blood Glucose Lowering Drugs, Excl. Insulins (A10B)	Presence-absence	Streptococcus parasanguinis [ref_mOTU_v25_00312]	Active usage	-0.0576094	-0.158409	0.00755698	0.205963	Confidently deconfounded
ATC3	Blood Glucose Lowering Drugs, Excl. Insulins (A10B)	Presence-absence	Streptococcus sp. [ref_mOTU_v25_00283]	Active usage	-0.0455856	-0.169082	0.0187556	0.299713	Ambiguously deconfounded
ATC3	Blood Glucose Lowering Drugs, Excl. Insulins (A10B)	Presence-absence	Streptococcus sp. [ref_mOTU_v25_01350]	Active usage	-0.045354	-0.165443	0.0446573	0.420741	Confounded	C07AB12, N80, Compote, jams, Sweets
ATC3	Blood Glucose Lowering Drugs, Excl. Insulins (A10B)	Presence-absence	Turicibacter sanguinis [ref_mOTU_v25_04703]	Active usage	0.0655587	0.1455	0.00258037	0.120035	Ambiguously deconfounded
ATC3	Blood Glucose Lowering Drugs, Excl. Insulins (A10B)	Presence-absence	uncultured Clostridium sp. [ref_mOTU_v25_06391]	Active usage	-0.106587	-0.342481	1.64072e-06	0.00094036	Confidently deconfounded
ATC3	Blood Glucose Lowering Drugs, Excl. Insulins (A10B)	Presence-absence	uncultured Clostridium sp. [ref_mOTU_v25_11606]	Active usage	-0.0463423	-0.137846	0.0233596	0.325529	Ambiguously deconfounded
ATC3	Blood Glucose Lowering Drugs, Excl. Insulins (A10B)	Presence-absence	uncultured Eubacterium sp. [meta_mOTU_v25_13514]	Active usage	-0.0482572	-0.224863	0.0280225	0.349923	Confounded	usualStoolType_category
ATC3	Blood Glucose Lowering Drugs, Excl. Insulins (A10B)	Presence-absence	uncultured Flavonifractor sp. [ref_mOTU_v25_07315]	Active usage	0.0543916	0.12621	0.0324412	0.372967	Confounded	C07A, C09C, C07AB, C09CA, C07AB02, H25, K58
ATC3	Blood Glucose Lowering Drugs, Excl. Insulins (A10B)	Presence-absence	Veillonella parvula [ref_mOTU_v25_01938]	Active usage	-0.048298	-0.06745	0.0221881	0.317368	Confidently deconfounded
ATC3	Blood Glucose Lowering Drugs, Excl. Insulins (A10B)	Presence-absence	Veillonella rogosae [ref_mOTU_v25_01939]	Active usage	-0.0493929	-0.1251	0.0133026	0.260762	Ambiguously deconfounded
ATC3	Blood Glucose Lowering Drugs, Excl. Insulins (A10B)	Presence-absence	Verrucomicrobia bacterium CAG:312_58_20 [meta_mOTU_v25_12743]	Active usage	-0.0444918	-0.107834	0.0165438	0.284773	Ambiguously deconfounded
ATC3	Contraceptives For Topical Use (G02B)	Presence-absence	[Ruminococcus] torques [ref_mOTU_v25_03660]	Active usage	0.0364564	0.126248	0.0275113	0.3469	Confidently deconfounded
ATC3	Contraceptives For Topical Use (G02B)	Presence-absence	Bacteria species incertae sedis [meta_mOTU_v25_12280]	Active usage	-0.0379628	-0.109281	0.0280421	0.349967	Confidently deconfounded
ATC3	Contraceptives For Topical Use (G02B)	Presence-absence	Clostridiales species incertae sedis [meta_mOTU_v25_12256]	Active usage	-0.0416932	-0.217399	0.0267718	0.342657	Confidently deconfounded
ATC3	Contraceptives For Topical Use (G02B)	Presence-absence	Clostridiales species incertae sedis [meta_mOTU_v25_12265]	Active usage	0.0531431	0.258649	0.00957636	0.226396	Confidently deconfounded
ATC3	Contraceptives For Topical Use (G02B)	Presence-absence	Clostridiales species incertae sedis [meta_mOTU_v25_12300]	Active usage	0.0584394	0.237691	0.0232221	0.324669	Confidently deconfounded
ATC3	Contraceptives For Topical Use (G02B)	Presence-absence	Clostridiales species incertae sedis [meta_mOTU_v25_12356]	Active usage	0.035385	0.103792	0.0369911	0.392106	Confidently deconfounded
ATC3	Contraceptives For Topical Use (G02B)	Presence-absence	Clostridiales species incertae sedis [meta_mOTU_v25_12445]	Active usage	0.0522287	0.288589	0.0183876	0.296993	Confidently deconfounded
ATC3	Contraceptives For Topical Use (G02B)	Presence-absence	Clostridiales species incertae sedis [meta_mOTU_v25_12691]	Active usage	-0.047057	-0.247339	0.02875	0.353873	Confounded	usualStoolType_category
ATC3	Contraceptives For Topical Use (G02B)	Presence-absence	Clostridiales species incertae sedis [meta_mOTU_v25_12776]	Active usage	0.0425826	0.234531	0.00564603	0.179031	Confidently deconfounded
ATC3	Contraceptives For Topical Use (G02B)	Presence-absence	Clostridiales species incertae sedis [meta_mOTU_v25_12786]	Active usage	-0.0438175	-0.1502	0.0485598	0.433868	Confounded	A10B, G03A, A10BA, C07AB, G03AA, J05AB, A10BA02, G03AA10, J05AB11, E11, Porridge, muesli, Boiled vegetables, Compote, jams
ATC3	Contraceptives For Topical Use (G02B)	Presence-absence	Clostridiales species incertae sedis [meta_mOTU_v25_13159]	Active usage	-0.0363579	-0.144711	0.0227613	0.321462	Confidently deconfounded
ATC3	Contraceptives For Topical Use (G02B)	Presence-absence	Clostridiales species incertae sedis [meta_mOTU_v25_13572]	Active usage	-0.0408034	-0.103293	0.0243874	0.330245	Confidently deconfounded
ATC3	Contraceptives For Topical Use (G02B)	Presence-absence	Clostridiales species incertae sedis [meta_mOTU_v25_13792]	Active usage	0.0548017	0.262309	0.0114756	0.245287	Confidently deconfounded
ATC3	Contraceptives For Topical Use (G02B)	Presence-absence	Clostridiales species incertae sedis [meta_mOTU_v25_13923]	Active usage	-0.0446815	-0.162841	0.0418875	0.410648	Confounded	J07BA, J07BA01, usualStoolType_category
ATC3	Contraceptives For Topical Use (G02B)	Presence-absence	Clostridium sp. [ref_mOTU_v25_03608]	Active usage	0.048898	0.163673	0.0355081	0.385704	Confidently deconfounded
ATC3	Contraceptives For Topical Use (G02B)	Presence-absence	Clostridium sp. [ref_mOTU_v25_03619]	Active usage	-0.0407866	-0.110279	0.0217705	0.315673	Confidently deconfounded
ATC3	Contraceptives For Topical Use (G02B)	Presence-absence	Clostridium species incertae sedis [meta_mOTU_v25_13210]	Active usage	0.0522889	0.210413	0.0257797	0.33714	Ambiguously deconfounded
ATC3	Contraceptives For Topical Use (G02B)	Presence-absence	Dorea longicatena [ref_mOTU_v25_03693]	Active usage	0.0423693	0.196939	0.028275	0.350984	Confidently deconfounded
ATC3	Contraceptives For Topical Use (G02B)	Presence-absence	Lentisphaerae species incertae sedis [meta_mOTU_v25_13401]	Active usage	-0.0374015	-0.117764	0.0276338	0.347774	Confidently deconfounded
ATC3	Contraceptives For Topical Use (G02B)	Presence-absence	Ruminococcaceae bacterium D5 [ref_mOTU_v25_08483]	Active usage	-0.0430619	-0.164338	0.0434769	0.417121	Confounded	usualStoolType_category
ATC3	Contraceptives For Topical Use (G02B)	Presence-absence	Ruminococcus sp. [ref_mOTU_v25_03681]	Active usage	0.0527523	0.276613	0.00947646	0.225773	Confidently deconfounded
ATC3	Contraceptives For Topical Use (G02B)	Presence-absence	uncultured Clostridium sp. [ref_mOTU_v25_02381]	Active usage	-0.0367578	-0.111776	0.0300988	0.360644	Confidently deconfounded
ATC3	Corticosteroids For Systemic Use, Plain (H02A)	Presence-absence	[Clostridium] asparagiforme/lavalense [ref_mOTU_v25_06317]	Active usage	0.0494652	0.168522	0.0430035	0.41521	Confounded	A10B, C09B, L04A, A10BA, A10BA02, E11, F32, F41, I10, I11, I49, J02, J45, M10, N11, N18, health_status_ok, mental_health_status_ok, Boiled vegetables
ATC3	Corticosteroids For Systemic Use, Plain (H02A)	Presence-absence	[Clostridium] citroniae [ref_mOTU_v25_04828]	Active usage	0.0778489	0.211229	0.00348804	0.13909	Confidently deconfounded
ATC3	Corticosteroids For Systemic Use, Plain (H02A)	Presence-absence	[Clostridium] clostridioforme/bolteae [ref_mOTU_v25_03442]	Active usage	0.0979555	0.33838	0.000118568	0.0191357	Confidently deconfounded
ATC3	Corticosteroids For Systemic Use, Plain (H02A)	Presence-absence	[Eubacterium] hallii [ref_mOTU_v25_03632]	Active usage	-0.0696059	-0.154316	0.017631	0.292066	Confounded	I10
ATC3	Corticosteroids For Systemic Use, Plain (H02A)	Presence-absence	[Ruminococcus] gnavus [ref_mOTU_v25_01594]	Active usage	0.0501482	0.17211	0.0415572	0.409727	Confounded	I11, J20, K51, M10, health_status_ok, Boiled vegetables
ATC3	Corticosteroids For Systemic Use, Plain (H02A)	Presence-absence	[Ruminococcus] torques [ref_mOTU_v25_03659]	Active usage	-0.0479595	-0.205627	0.0392579	0.400244	Confounded	E11, I10, J45, usualStoolType_category
ATC3	Corticosteroids For Systemic Use, Plain (H02A)	Presence-absence	[Ruminococcus] torques [ref_mOTU_v25_03660]	Active usage	-0.136529	-0.386725	2.05828e-06	0.00108506	Confidently deconfounded
ATC3	Corticosteroids For Systemic Use, Plain (H02A)	Presence-absence	[Ruminococcus] torques [ref_mOTU_v25_03703]	Active usage	0.0568838	0.247693	0.00947425	0.225773	Confidently deconfounded
ATC3	Corticosteroids For Systemic Use, Plain (H02A)	Presence-absence	Acidiphilium sp. CAG:727 [meta_mOTU_v25_13297]	Active usage	-0.0496143	-0.160083	0.00972519	0.227692	Confidently deconfounded
ATC3	Corticosteroids For Systemic Use, Plain (H02A)	Presence-absence	Acidiphilium sp. CAG:727 [meta_mOTU_v25_13607]	Active usage	-0.044194	-0.121989	0.00718526	0.201171	Confidently deconfounded
ATC3	Corticosteroids For Systemic Use, Plain (H02A)	Presence-absence	Alistipes obesi [ref_mOTU_v25_06695]	Active usage	-0.0627238	-0.202863	0.0141165	0.266963	Ambiguously deconfounded
ATC3	Corticosteroids For Systemic Use, Plain (H02A)	Presence-absence	Alistipes senegalensis [ref_mOTU_v25_01017]	Active usage	-0.0539737	-0.220327	0.0191923	0.301606	Confounded	usualStoolType_category
ATC3	Corticosteroids For Systemic Use, Plain (H02A)	Presence-absence	Anaerostipes hadrus [ref_mOTU_v25_00857]	Active usage	0.0403136	0.075346	0.0209364	0.312906	Confidently deconfounded
ATC3	Corticosteroids For Systemic Use, Plain (H02A)	Presence-absence	Anaerotruncus colihominis [ref_mOTU_v25_03438]	Active usage	0.0619507	0.171926	0.0173091	0.290637	Confidently deconfounded
ATC3	Corticosteroids For Systemic Use, Plain (H02A)	Presence-absence	Bacteroidales species incertae sedis [meta_mOTU_v25_12262]	Active usage	-0.0493373	-0.170572	0.0450343	0.421844	Confounded	D07A, J07B, S01E, S01ED, F41, G40, I84, K29, K51, N81, Fish, alcohol_has_used
ATC3	Corticosteroids For Systemic Use, Plain (H02A)	Presence-absence	Bacteroidales species incertae sedis [meta_mOTU_v25_12950]	Active usage	-0.043107	-0.151534	0.0308205	0.364244	Confounded	C09A, C09AA
ATC3	Corticosteroids For Systemic Use, Plain (H02A)	Presence-absence	Bacteroidales species incertae sedis [meta_mOTU_v25_13098]	Active usage	-0.062245	-0.257963	0.00288571	0.127218	Confidently deconfounded
ATC3	Corticosteroids For Systemic Use, Plain (H02A)	Presence-absence	Bacteroidales species incertae sedis [meta_mOTU_v25_13286]	Active usage	-0.0634201	-0.266823	0.00443529	0.15836	Confidently deconfounded
ATC3	Corticosteroids For Systemic Use, Plain (H02A)	Presence-absence	Bacteroides coprocola [ref_mOTU_v25_11279]	Active usage	-0.043484	-0.173739	0.0326042	0.373605	Confidently deconfounded
ATC3	Corticosteroids For Systemic Use, Plain (H02A)	Presence-absence	Bacteroides faecis/thetaiotaomicron [ref_mOTU_v25_01657]	Active usage	-0.0527729	-0.130226	0.0468445	0.427806	Confounded	D07AC13, I70, K51
ATC3	Corticosteroids For Systemic Use, Plain (H02A)	Presence-absence	Barnesiella intestinihominis [ref_mOTU_v25_03595]	Active usage	-0.0896157	-0.251556	0.00129745	0.081311	Confidently deconfounded
ATC3	Corticosteroids For Systemic Use, Plain (H02A)	Presence-absence	Bifidobacterium adolescentis [ref_mOTU_v25_02703]	Active usage	-0.0578988	-0.238596	0.016422	0.284194	Confidently deconfounded
ATC3	Corticosteroids For Systemic Use, Plain (H02A)	Presence-absence	Bilophila wadsworthia [ref_mOTU_v25_04300]	Active usage	-0.0565843	-0.166801	0.0302964	0.361664	Ambiguously deconfounded
ATC3	Corticosteroids For Systemic Use, Plain (H02A)	Presence-absence	Clostridiales Family XIII. Incertae Sedis species incertae sedis [meta_mOTU_v25_12844]	Active usage	-0.0424295	-0.111555	0.0418089	0.41016	Confounded	C09A, C09AA, C09BA, F41, I10, I11, M15, usualStoolType_category
ATC3	Corticosteroids For Systemic Use, Plain (H02A)	Presence-absence	Clostridiales sp. [ref_mOTU_v25_03658]	Active usage	-0.0852221	-0.292579	0.00103043	0.0718558	Confidently deconfounded
ATC3	Corticosteroids For Systemic Use, Plain (H02A)	Presence-absence	Clostridiales species incertae sedis [meta_mOTU_v25_12228]	Active usage	-0.0515237	-0.187212	0.0185395	0.298	Confounded	usualStoolType_category
ATC3	Corticosteroids For Systemic Use, Plain (H02A)	Presence-absence	Clostridiales species incertae sedis [meta_mOTU_v25_12253]	Active usage	-0.0562479	-0.204419	0.0176327	0.292066	Confounded	L04A
ATC3	Corticosteroids For Systemic Use, Plain (H02A)	Presence-absence	Clostridiales species incertae sedis [meta_mOTU_v25_12288]	Active usage	-0.0716167	-0.215677	0.0054692	0.176359	Confidently deconfounded
ATC3	Corticosteroids For Systemic Use, Plain (H02A)	Presence-absence	Clostridiales species incertae sedis [meta_mOTU_v25_12298]	Active usage	-0.0520592	-0.136853	0.0025329	0.11902	Confidently deconfounded
ATC3	Corticosteroids For Systemic Use, Plain (H02A)	Presence-absence	Clostridiales species incertae sedis [meta_mOTU_v25_12301]	Active usage	-0.0687925	-0.218588	0.00580348	0.181408	Confidently deconfounded
ATC3	Corticosteroids For Systemic Use, Plain (H02A)	Presence-absence	Clostridiales species incertae sedis [meta_mOTU_v25_12304]	Active usage	-0.0594158	-0.235246	0.00367504	0.142914	Confidently deconfounded
ATC3	Corticosteroids For Systemic Use, Plain (H02A)	Presence-absence	Clostridiales species incertae sedis [meta_mOTU_v25_12390]	Active usage	-0.0466818	-0.138555	0.01664	0.285382	Confidently deconfounded
ATC3	Corticosteroids For Systemic Use, Plain (H02A)	Presence-absence	Clostridiales species incertae sedis [meta_mOTU_v25_12425]	Active usage	-0.0515431	-0.207897	0.0155531	0.277549	Confidently deconfounded
ATC3	Corticosteroids For Systemic Use, Plain (H02A)	Presence-absence	Clostridiales species incertae sedis [meta_mOTU_v25_12437]	Active usage	-0.0505748	-0.202222	0.0252375	0.334346	Confidently deconfounded
ATC3	Corticosteroids For Systemic Use, Plain (H02A)	Presence-absence	Clostridiales species incertae sedis [meta_mOTU_v25_12447]	Active usage	-0.0578605	-0.208867	0.0129403	0.256607	Confidently deconfounded
ATC3	Corticosteroids For Systemic Use, Plain (H02A)	Presence-absence	Clostridiales species incertae sedis [meta_mOTU_v25_12452]	Active usage	-0.0684729	-0.244234	0.00412407	0.152839	Confidently deconfounded
ATC3	Corticosteroids For Systemic Use, Plain (H02A)	Presence-absence	Clostridiales species incertae sedis [meta_mOTU_v25_12463]	Active usage	-0.0557593	-0.155012	0.0250189	0.333401	Confounded	A10B, F41, usualStoolType_category, frequencyGutEmpting_name
ATC3	Corticosteroids For Systemic Use, Plain (H02A)	Presence-absence	Clostridiales species incertae sedis [meta_mOTU_v25_12486]	Active usage	-0.0630053	-0.229278	0.000941449	0.068141	Confidently deconfounded
ATC3	Corticosteroids For Systemic Use, Plain (H02A)	Presence-absence	Clostridiales species incertae sedis [meta_mOTU_v25_12487]	Active usage	-0.0483837	-0.153419	0.0118291	0.247499	Confidently deconfounded
ATC3	Corticosteroids For Systemic Use, Plain (H02A)	Presence-absence	Clostridiales species incertae sedis [meta_mOTU_v25_12494]	Active usage	-0.0776734	-0.296368	0.000708852	0.0582808	Confidently deconfounded
ATC3	Corticosteroids For Systemic Use, Plain (H02A)	Presence-absence	Clostridiales species incertae sedis [meta_mOTU_v25_12516]	Active usage	-0.054282	-0.209947	0.0111579	0.242386	Confidently deconfounded
ATC3	Corticosteroids For Systemic Use, Plain (H02A)	Presence-absence	Clostridiales species incertae sedis [meta_mOTU_v25_12521]	Active usage	-0.0660961	-0.247144	0.00497033	0.167864	Confidently deconfounded
ATC3	Corticosteroids For Systemic Use, Plain (H02A)	Presence-absence	Clostridiales species incertae sedis [meta_mOTU_v25_12534]	Active usage	-0.0633097	-0.207403	0.00185382	0.100301	Confidently deconfounded
ATC3	Corticosteroids For Systemic Use, Plain (H02A)	Presence-absence	Clostridiales species incertae sedis [meta_mOTU_v25_12602]	Active usage	-0.0486697	-0.126602	0.00435607	0.156952	Confidently deconfounded
ATC3	Corticosteroids For Systemic Use, Plain (H02A)	Presence-absence	Clostridiales species incertae sedis [meta_mOTU_v25_12631]	Active usage	-0.0673818	-0.229699	0.0061059	0.18572	Confidently deconfounded
ATC3	Corticosteroids For Systemic Use, Plain (H02A)	Presence-absence	Clostridiales species incertae sedis [meta_mOTU_v25_12635]	Active usage	-0.086901	-0.28284	0.000550687	0.0499418	Confidently deconfounded
ATC3	Corticosteroids For Systemic Use, Plain (H02A)	Presence-absence	Clostridiales species incertae sedis [meta_mOTU_v25_12667]	Active usage	-0.0566283	-0.209599	0.00885265	0.220027	Confidently deconfounded
ATC3	Corticosteroids For Systemic Use, Plain (H02A)	Presence-absence	Clostridiales species incertae sedis [meta_mOTU_v25_12674]	Active usage	-0.0592919	-0.202277	0.00339831	0.137782	Confidently deconfounded
ATC3	Corticosteroids For Systemic Use, Plain (H02A)	Presence-absence	Clostridiales species incertae sedis [meta_mOTU_v25_12691]	Active usage	-0.0524238	-0.202241	0.0174217	0.290814	Confidently deconfounded
ATC3	Corticosteroids For Systemic Use, Plain (H02A)	Presence-absence	Clostridiales species incertae sedis [meta_mOTU_v25_12761]	Active usage	-0.0410504	-0.121806	0.0460141	0.425164	Confounded	M03B, M03BX, M03BX02, N05CF02, F33, I11, J30, K21, K58, Boiled vegetables
ATC3	Corticosteroids For Systemic Use, Plain (H02A)	Presence-absence	Clostridiales species incertae sedis [meta_mOTU_v25_12763]	Active usage	-0.0485761	-0.185326	0.027677	0.347828	Confounded	B03B, L04A, F41
ATC3	Corticosteroids For Systemic Use, Plain (H02A)	Presence-absence	Clostridiales species incertae sedis [meta_mOTU_v25_12774]	Active usage	-0.0924048	-0.367815	2.18339e-05	0.00606305	Confidently deconfounded
ATC3	Corticosteroids For Systemic Use, Plain (H02A)	Presence-absence	Clostridiales species incertae sedis [meta_mOTU_v25_12776]	Active usage	-0.0473355	-0.169895	0.0482919	0.43302	Confounded	A02B, A10B, G02B, A02BC, M01AB, A02BC05, M01AB05, D12, E11, E55, F32, F41, I10, I11, K25, K29, K58, N10, N20, health_status_ok, mental_health_status_ok, frequencyGutEmpting_name
ATC3	Corticosteroids For Systemic Use, Plain (H02A)	Presence-absence	Clostridiales species incertae sedis [meta_mOTU_v25_12832]	Active usage	-0.0770175	-0.304606	0.000276899	0.0330069	Confidently deconfounded
ATC3	Corticosteroids For Systemic Use, Plain (H02A)	Presence-absence	Clostridiales species incertae sedis [meta_mOTU_v25_12873]	Active usage	-0.05158	-0.221388	0.0165786	0.284773	Confidently deconfounded
ATC3	Corticosteroids For Systemic Use, Plain (H02A)	Presence-absence	Clostridiales species incertae sedis [meta_mOTU_v25_12887]	Active usage	-0.0482436	-0.196584	0.0332065	0.376307	Confounded	C07AB, F41, I10, J30, mental_health_status_ok, usualStoolType_category, frequencyGutEmpting_name
ATC3	Corticosteroids For Systemic Use, Plain (H02A)	Presence-absence	Clostridiales species incertae sedis [meta_mOTU_v25_12974]	Active usage	-0.0419165	-0.157502	0.0465309	0.42677	Confounded	C07A, C09D, C07AB, M04AA01, F32, F33, F41, F50, H25, I11, K29, K51, K58, M10, Adds salt, Boiled vegetables, frequencyGutEmpting_name
ATC3	Corticosteroids For Systemic Use, Plain (H02A)	Presence-absence	Clostridiales species incertae sedis [meta_mOTU_v25_12978]	Active usage	-0.0526435	-0.15838	0.00172486	0.0961747	Confidently deconfounded
ATC3	Corticosteroids For Systemic Use, Plain (H02A)	Presence-absence	Clostridiales species incertae sedis [meta_mOTU_v25_13137]	Active usage	-0.0515206	-0.195431	0.0144401	0.269756	Confidently deconfounded
ATC3	Corticosteroids For Systemic Use, Plain (H02A)	Presence-absence	Clostridiales species incertae sedis [meta_mOTU_v25_13159]	Active usage	-0.055858	-0.153255	0.00130627	0.081501	Confidently deconfounded
ATC3	Corticosteroids For Systemic Use, Plain (H02A)	Presence-absence	Clostridiales species incertae sedis [meta_mOTU_v25_13168]	Active usage	-0.0563195	-0.226642	0.0164201	0.284194	Ambiguously deconfounded
ATC3	Corticosteroids For Systemic Use, Plain (H02A)	Presence-absence	Clostridiales species incertae sedis [meta_mOTU_v25_13176]	Active usage	-0.0787337	-0.301018	0.000193921	0.0260802	Confidently deconfounded
ATC3	Corticosteroids For Systemic Use, Plain (H02A)	Presence-absence	Clostridiales species incertae sedis [meta_mOTU_v25_13304]	Active usage	-0.0494182	-0.183459	0.0225423	0.319715	Confounded	L04A, usualStoolType_category
ATC3	Corticosteroids For Systemic Use, Plain (H02A)	Presence-absence	Clostridiales species incertae sedis [meta_mOTU_v25_13332]	Active usage	-0.0683898	-0.282383	0.00163557	0.0935953	Confidently deconfounded
ATC3	Corticosteroids For Systemic Use, Plain (H02A)	Presence-absence	Clostridiales species incertae sedis [meta_mOTU_v25_13377]	Active usage	-0.0621145	-0.175514	0.0188651	0.300036	Confidently deconfounded
ATC3	Corticosteroids For Systemic Use, Plain (H02A)	Presence-absence	Clostridiales species incertae sedis [meta_mOTU_v25_13390]	Active usage	-0.0575469	-0.235557	0.00947741	0.225773	Confidently deconfounded
ATC3	Corticosteroids For Systemic Use, Plain (H02A)	Presence-absence	Clostridiales species incertae sedis [meta_mOTU_v25_13660]	Active usage	-0.0486519	-0.139928	0.00346806	0.139008	Confidently deconfounded
ATC3	Corticosteroids For Systemic Use, Plain (H02A)	Presence-absence	Clostridiales species incertae sedis [meta_mOTU_v25_13749]	Active usage	-0.0478704	-0.185015	0.0193592	0.302558	Confidently deconfounded
ATC3	Corticosteroids For Systemic Use, Plain (H02A)	Presence-absence	Clostridiales species incertae sedis [meta_mOTU_v25_13784]	Active usage	-0.0548004	-0.193728	0.0083026	0.213622	Confidently deconfounded
ATC3	Corticosteroids For Systemic Use, Plain (H02A)	Presence-absence	Clostridiales species incertae sedis [meta_mOTU_v25_13792]	Active usage	-0.0847681	-0.34885	9.70889e-05	0.0164734	Confidently deconfounded
ATC3	Corticosteroids For Systemic Use, Plain (H02A)	Presence-absence	Clostridiales species incertae sedis [meta_mOTU_v25_13922]	Active usage	-0.0665774	-0.247034	0.00126056	0.0800681	Confidently deconfounded
ATC3	Corticosteroids For Systemic Use, Plain (H02A)	Presence-absence	Clostridiales species incertae sedis [meta_mOTU_v25_14120]	Active usage	-0.0551516	-0.18399	0.00826838	0.213432	Confidently deconfounded
ATC3	Corticosteroids For Systemic Use, Plain (H02A)	Presence-absence	Clostridiales species incertae sedis [meta_mOTU_v25_14166]	Active usage	-0.0552789	-0.1627	0.0316182	0.368696	Confounded	A10B, M01A, A10BA, A02BC02, A10BA02, E11, K51, usualStoolType_category
ATC3	Corticosteroids For Systemic Use, Plain (H02A)	Presence-absence	Clostridiales species incertae sedis [meta_mOTU_v25_14315]	Active usage	-0.0452886	-0.183972	0.0354552	0.385625	Confounded	C07AB, I10, J20, mental_health_status_ok, usualStoolType_category, frequencyGutEmpting_name
ATC3	Corticosteroids For Systemic Use, Plain (H02A)	Presence-absence	Clostridiales species incertae sedis [meta_mOTU_v25_14342]	Active usage	-0.0533817	-0.149667	0.00183056	0.0995607	Confidently deconfounded
ATC3	Corticosteroids For Systemic Use, Plain (H02A)	Presence-absence	Clostridium sp. [ref_mOTU_v25_03610]	Active usage	-0.0448671	-0.173739	0.0280349	0.349966	Confounded	I10, I11, J20
ATC3	Corticosteroids For Systemic Use, Plain (H02A)	Presence-absence	Clostridium sp. CAG:138 [meta_mOTU_v25_12233]	Active usage	-0.0725854	-0.282712	0.000983061	0.0701094	Confidently deconfounded
ATC3	Corticosteroids For Systemic Use, Plain (H02A)	Presence-absence	Clostridium sp. CAG:226 [meta_mOTU_v25_12471]	Active usage	-0.0537926	-0.211814	0.0135132	0.261973	Confidently deconfounded
ATC3	Corticosteroids For Systemic Use, Plain (H02A)	Presence-absence	Clostridium sp. CAG:288 [ref_mOTU_v25_07618]	Active usage	-0.0590958	-0.224995	0.00403185	0.150325	Confidently deconfounded
ATC3	Corticosteroids For Systemic Use, Plain (H02A)	Presence-absence	Clostridium sp. CAG:448 [meta_mOTU_v25_12255]	Active usage	-0.0434577	-0.162957	0.0450994	0.421973	Confounded	C07A, C07AB, C07AB02, F32, F41, F50, M10, N81, mental_health_status_ok, usualStoolType_category, frequencyGutEmpting_name
ATC3	Corticosteroids For Systemic Use, Plain (H02A)	Presence-absence	Clostridium sp. CAG:798 [meta_mOTU_v25_12275]	Active usage	-0.0474738	-0.159387	0.0226012	0.320027	Confounded	L04A
ATC3	Corticosteroids For Systemic Use, Plain (H02A)	Presence-absence	Clostridium species incertae sedis [meta_mOTU_v25_12234]	Active usage	-0.0600518	-0.257103	0.00471003	0.163606	Confidently deconfounded
ATC3	Corticosteroids For Systemic Use, Plain (H02A)	Presence-absence	Clostridium species incertae sedis [meta_mOTU_v25_12249]	Active usage	-0.0493513	-0.185345	0.021269	0.314097	Confidently deconfounded
ATC3	Corticosteroids For Systemic Use, Plain (H02A)	Presence-absence	Clostridium species incertae sedis [meta_mOTU_v25_12399]	Active usage	-0.0821818	-0.340979	0.000242652	0.0301648	Confidently deconfounded
ATC3	Corticosteroids For Systemic Use, Plain (H02A)	Presence-absence	Collinsella aerofaciens [ref_mOTU_v25_03626]	Active usage	-0.0540337	-0.132276	0.0416434	0.409727	Confounded	C07AB02, E11, F41, I10, I11, J20, J31, N18, health_status_ok, mental_health_status_ok, frequencyGutEmpting_name
ATC3	Corticosteroids For Systemic Use, Plain (H02A)	Presence-absence	Coprococcus catus [ref_mOTU_v25_11851]	Active usage	-0.0663853	-0.189701	0.00934027	0.224961	Confidently deconfounded
ATC3	Corticosteroids For Systemic Use, Plain (H02A)	Presence-absence	Coprococcus comes [ref_mOTU_v25_03690]	Active usage	-0.0804374	-0.17978	0.004263	0.155647	Confidently deconfounded
ATC3	Corticosteroids For Systemic Use, Plain (H02A)	Presence-absence	Coprococcus eutactus [ref_mOTU_v25_02378]	Active usage	-0.0425904	-0.179359	0.0479326	0.431774	Confounded	C03C, M04A, C03CA, J05AB, M01AX, M04AA, R03AC, S01AA, C03CA04, M01AX05, M04AA01, R01AD09, R03AC02, E11, F41, F50, J02, K29, K58, M10, mental_health_status_ok, eatingHabit_name
ATC3	Corticosteroids For Systemic Use, Plain (H02A)	Presence-absence	Dehalococcoidales species incertae sedis [meta_mOTU_v25_12232]	Active usage	-0.0513081	-0.149667	0.00227082	0.112197	Confidently deconfounded
ATC3	Corticosteroids For Systemic Use, Plain (H02A)	Presence-absence	Dehalococcoidales species incertae sedis [meta_mOTU_v25_12246]	Active usage	-0.0502289	-0.152742	0.00241761	0.116183	Confidently deconfounded
ATC3	Corticosteroids For Systemic Use, Plain (H02A)	Presence-absence	Desulfovibrio species incertae sedis [meta_mOTU_v25_12490]	Active usage	-0.0533813	-0.147781	0.0069217	0.19779	Confidently deconfounded
ATC3	Corticosteroids For Systemic Use, Plain (H02A)	Presence-absence	Dialister invisus [ref_mOTU_v25_03691]	Active usage	0.0472745	0.18853	0.0448979	0.421373	Confounded	B03B, C09A, C09AA, J30, M05, mental_health_status_ok, Boiled vegetables
ATC3	Corticosteroids For Systemic Use, Plain (H02A)	Presence-absence	Dorea longicatena [ref_mOTU_v25_03693]	Active usage	-0.0568283	-0.215695	0.018315	0.296663	Confidently deconfounded
ATC3	Corticosteroids For Systemic Use, Plain (H02A)	Presence-absence	Duodenibacillus massiliensis [ref_mOTU_v25_03665]	Active usage	-0.0446539	-0.177327	0.0280675	0.349989	Confounded	J20
ATC3	Corticosteroids For Systemic Use, Plain (H02A)	Presence-absence	Eubacterium sp. [ref_mOTU_v25_03633]	Active usage	0.0477341	0.161346	0.0483571	0.433092	Confounded	B01A, G03A, D07AD, G03AA, D07AD01, M04AA01, N05CF02, I50
ATC3	Corticosteroids For Systemic Use, Plain (H02A)	Presence-absence	Eubacterium sp. CAG:161 [ref_mOTU_v25_07674]	Active usage	-0.042278	-0.127792	0.0282229	0.350807	Confounded	C09A, L04A, C09AA, I10
ATC3	Corticosteroids For Systemic Use, Plain (H02A)	Presence-absence	Eubacterium species incertae sedis [meta_mOTU_v25_12314]	Active usage	0.0475436	0.193326	0.0394384	0.400783	Confounded	M13
ATC3	Corticosteroids For Systemic Use, Plain (H02A)	Presence-absence	Eubacterium ventriosum [ref_mOTU_v25_11151]	Active usage	-0.064496	-0.256883	0.00698851	0.198481	Confidently deconfounded
ATC3	Corticosteroids For Systemic Use, Plain (H02A)	Presence-absence	Faecalibacterium prausnitzii [ref_mOTU_v25_06109]	Active usage	-0.0530486	-0.114502	0.0493403	0.436857	Confounded	A10B, E11, E55, F32, F33, F41, I10, J35, K80, L40, N80, health_status_ok, mental_health_status_ok, Anesteesia, cecumRemoved, Bread
ATC3	Corticosteroids For Systemic Use, Plain (H02A)	Presence-absence	Faecalibacterium prausnitzii [ref_mOTU_v25_06110]	Active usage	-0.0653474	-0.148678	0.0218808	0.316039	Confounded	A10B
ATC3	Corticosteroids For Systemic Use, Plain (H02A)	Presence-absence	Faecalibacterium prausnitzii [ref_mOTU_v25_06112]	Active usage	-0.0729104	-0.112616	0.01866	0.298961	Confidently deconfounded
ATC3	Corticosteroids For Systemic Use, Plain (H02A)	Presence-absence	Faecalibacterium sp. [ref_mOTU_v25_03636]	Active usage	-0.0613259	-0.237058	0.0105241	0.235398	Confidently deconfounded
ATC3	Corticosteroids For Systemic Use, Plain (H02A)	Presence-absence	Faecalibacterium species incertae sedis [meta_mOTU_v25_12325]	Active usage	-0.109413	-0.270008	0.000139088	0.0210619	Confidently deconfounded
ATC3	Corticosteroids For Systemic Use, Plain (H02A)	Presence-absence	Faecalibacterium species incertae sedis [meta_mOTU_v25_12331]	Active usage	-0.0746176	-0.256352	0.00371116	0.143525	Confidently deconfounded
ATC3	Corticosteroids For Systemic Use, Plain (H02A)	Presence-absence	Faecalibacterium species incertae sedis [meta_mOTU_v25_12376]	Active usage	-0.0766053	-0.331423	0.000383893	0.0399622	Confidently deconfounded
ATC3	Corticosteroids For Systemic Use, Plain (H02A)	Presence-absence	Faecalibacterium species incertae sedis [meta_mOTU_v25_12403]	Active usage	-0.0738169	-0.231401	0.00358492	0.140836	Confidently deconfounded
ATC3	Corticosteroids For Systemic Use, Plain (H02A)	Presence-absence	Firmicutes bacterium CAG:238 [ref_mOTU_v25_07735]	Active usage	-0.0884581	-0.348191	5.39105e-06	0.00227115	Confidently deconfounded
ATC3	Corticosteroids For Systemic Use, Plain (H02A)	Presence-absence	Firmicutes bacterium CAG:313 [ref_mOTU_v25_07737]	Active usage	-0.0618426	-0.237644	0.00187149	0.100666	Confidently deconfounded
ATC3	Corticosteroids For Systemic Use, Plain (H02A)	Presence-absence	Firmicutes bacterium CAG:341 [ref_mOTU_v25_07738]	Active usage	-0.0458915	-0.161273	0.0216063	0.315025	Confidently deconfounded
ATC3	Corticosteroids For Systemic Use, Plain (H02A)	Presence-absence	Firmicutes bacterium CAG:449 [ref_mOTU_v25_07740]	Active usage	-0.0430883	-0.11549	0.0297279	0.358919	Confidently deconfounded
ATC3	Corticosteroids For Systemic Use, Plain (H02A)	Presence-absence	Firmicutes sp. [ref_mOTU_v25_02743]	Active usage	0.0644116	0.17859	0.0153748	0.276628	Confounded	L04A
ATC3	Corticosteroids For Systemic Use, Plain (H02A)	Presence-absence	Firmicutes species incertae sedis [meta_mOTU_v25_12227]	Active usage	-0.051389	-0.2178	0.0167099	0.285735	Confidently deconfounded
ATC3	Corticosteroids For Systemic Use, Plain (H02A)	Presence-absence	Firmicutes species incertae sedis [meta_mOTU_v25_12285]	Active usage	-0.0537557	-0.208391	0.0134963	0.261871	Confidently deconfounded
ATC3	Corticosteroids For Systemic Use, Plain (H02A)	Presence-absence	Firmicutes species incertae sedis [meta_mOTU_v25_12845]	Active usage	-0.0533801	-0.229241	0.01422	0.267866	Confidently deconfounded
ATC3	Corticosteroids For Systemic Use, Plain (H02A)	Presence-absence	Firmicutes species incertae sedis [meta_mOTU_v25_12975]	Active usage	-0.0572498	-0.20074	0.0044888	0.159118	Confidently deconfounded
ATC3	Corticosteroids For Systemic Use, Plain (H02A)	Presence-absence	Firmicutes species incertae sedis [meta_mOTU_v25_13897]	Active usage	-0.0617374	-0.219375	0.000240828	0.0300517	Confidently deconfounded
ATC3	Corticosteroids For Systemic Use, Plain (H02A)	Presence-absence	Flavonifractor plautii [ref_mOTU_v25_02971]	Active usage	0.0518694	0.209252	0.0177262	0.292717	Confidently deconfounded
ATC3	Corticosteroids For Systemic Use, Plain (H02A)	Presence-absence	Flavonifractor plautii [ref_mOTU_v25_05238]	Active usage	0.0513198	0.189793	0.0150474	0.274241	Confidently deconfounded
ATC3	Corticosteroids For Systemic Use, Plain (H02A)	Presence-absence	Holdemanella biformis [meta_mOTU_v25_12329]	Active usage	-0.0455955	-0.187724	0.0353647	0.3856	Confounded	M01AH, F41, I11, J30, M06, N81, mental_health_status_ok
ATC3	Corticosteroids For Systemic Use, Plain (H02A)	Presence-absence	Holdemanella biformis [ref_mOTU_v25_11382]	Active usage	-0.0519581	-0.222084	0.0120804	0.249477	Confidently deconfounded
ATC3	Corticosteroids For Systemic Use, Plain (H02A)	Presence-absence	Lentisphaerae bacterium ADurb.Bin242 [meta_mOTU_v25_12416]	Active usage	-0.0600632	-0.246687	0.00404712	0.150496	Confidently deconfounded
ATC3	Corticosteroids For Systemic Use, Plain (H02A)	Presence-absence	Lentisphaerae species incertae sedis [meta_mOTU_v25_12568]	Active usage	-0.0497547	-0.217453	0.022264	0.317946	Confounded	usualStoolType_category
ATC3	Corticosteroids For Systemic Use, Plain (H02A)	Presence-absence	Mailhella massiliensis [meta_mOTU_v25_14272]	Active usage	-0.0532847	-0.161456	0.00151923	0.0890934	Confidently deconfounded
ATC3	Corticosteroids For Systemic Use, Plain (H02A)	Presence-absence	Methanobrevibacter smithii [ref_mOTU_v25_03695]	Active usage	-0.0633603	-0.251117	0.00338189	0.137536	Confidently deconfounded
ATC3	Corticosteroids For Systemic Use, Plain (H02A)	Presence-absence	Mycoplasma sp. CAG:472 [ref_mOTU_v25_07685]	Active usage	-0.0481989	-0.123526	0.00480985	0.165306	Confidently deconfounded
ATC3	Corticosteroids For Systemic Use, Plain (H02A)	Presence-absence	Odoribacter splanchnicus [ref_mOTU_v25_03697]	Active usage	-0.0664399	-0.109028	0.0284707	0.352062	Confounded	A10B, E11, F41
ATC3	Corticosteroids For Systemic Use, Plain (H02A)	Presence-absence	Oscillibacter sp. [ref_mOTU_v25_04664]	Active usage	-0.0706814	-0.165941	0.00872116	0.218317	Confidently deconfounded
ATC3	Corticosteroids For Systemic Use, Plain (H02A)	Presence-absence	Oscillibacter sp. 57_20 [meta_mOTU_v25_12282]	Active usage	-0.0553933	-0.191935	0.0234668	0.326101	Confounded	A10B
ATC3	Corticosteroids For Systemic Use, Plain (H02A)	Presence-absence	Oscillibacter sp. 57_20 [ref_mOTU_v25_10413]	Active usage	-0.0465353	-0.186534	0.0311748	0.366425	Confounded	M01A, J20
ATC3	Corticosteroids For Systemic Use, Plain (H02A)	Presence-absence	Oscillibacter species incertae sedis [meta_mOTU_v25_12353]	Active usage	-0.0683437	-0.285458	0.00167903	0.0950708	Confidently deconfounded
ATC3	Corticosteroids For Systemic Use, Plain (H02A)	Presence-absence	Oscillibacter species incertae sedis [meta_mOTU_v25_12663]	Active usage	-0.0519491	-0.155305	0.00194527	0.103115	Confidently deconfounded
ATC3	Corticosteroids For Systemic Use, Plain (H02A)	Presence-absence	Phascolarctobacterium succinatutens [ref_mOTU_v25_03700]	Active usage	-0.0740105	-0.31504	0.000174291	0.0243022	Confidently deconfounded
ATC3	Corticosteroids For Systemic Use, Plain (H02A)	Presence-absence	Prevotella copri [ref_mOTU_v25_03701]	Active usage	-0.0560691	-0.240847	0.0121526	0.249792	Confidently deconfounded
ATC3	Corticosteroids For Systemic Use, Plain (H02A)	Presence-absence	Prevotella sp. CAG:474 [ref_mOTU_v25_07697]	Active usage	-0.0450032	-0.111738	0.00772679	0.207045	Confidently deconfounded
ATC3	Corticosteroids For Systemic Use, Plain (H02A)	Presence-absence	Prevotella species incertae sedis [meta_mOTU_v25_12332]	Active usage	-0.0468423	-0.165208	0.0123353	0.250785	Confidently deconfounded
ATC3	Corticosteroids For Systemic Use, Plain (H02A)	Presence-absence	Prevotella species incertae sedis [meta_mOTU_v25_12510]	Active usage	-0.0406136	-0.13138	0.0323236	0.372337	Ambiguously deconfounded
ATC3	Corticosteroids For Systemic Use, Plain (H02A)	Presence-absence	Prevotella species incertae sedis [meta_mOTU_v25_12765]	Active usage	-0.0393807	-0.132569	0.0495098	0.437024	Confounded	C01E, C01EB, C01EB15, M01AE03, J30, M10
ATC3	Corticosteroids For Systemic Use, Plain (H02A)	Presence-absence	Rikenellaceae sp. [ref_mOTU_v25_03593]	Active usage	-0.0562945	-0.224811	0.00818343	0.212932	Confidently deconfounded
ATC3	Corticosteroids For Systemic Use, Plain (H02A)	Presence-absence	Roseburia sp. [ref_mOTU_v25_03649]	Active usage	-0.0583672	-0.235539	0.0104478	0.234881	Confidently deconfounded
ATC3	Corticosteroids For Systemic Use, Plain (H02A)	Presence-absence	Roseburia sp. CAG:182 [meta_mOTU_v25_12852]	Active usage	-0.0597222	-0.242586	0.00429146	0.156108	Confidently deconfounded
ATC3	Corticosteroids For Systemic Use, Plain (H02A)	Presence-absence	Roseburia sp. CAG:471 [ref_mOTU_v25_03598]	Active usage	-0.0543968	-0.209453	0.00596403	0.183157	Confidently deconfounded
ATC3	Corticosteroids For Systemic Use, Plain (H02A)	Presence-absence	Ruminococcaceae species incertae sedis [meta_mOTU_v25_12239]	Active usage	-0.0604711	-0.12219	0.0315097	0.368168	Confounded	A10B, A10BA, A10BA02, E11, F41, I10, I11
ATC3	Corticosteroids For Systemic Use, Plain (H02A)	Presence-absence	Ruminococcaceae species incertae sedis [meta_mOTU_v25_12259]	Active usage	-0.0725576	-0.185766	0.00634716	0.189607	Confidently deconfounded
ATC3	Corticosteroids For Systemic Use, Plain (H02A)	Presence-absence	Ruminococcaceae species incertae sedis [meta_mOTU_v25_12264]	Active usage	-0.0475167	-0.175551	0.0384269	0.397036	Confounded	A02B, A10B, B03B, C07A, A02BC, A10BA, C07AB, A02BC05, A10BA02, C07AB12, E11, F32, F41, I10, I11, I49, J20, J30, K29, K51, K58, M10, mental_health_status_ok, usualStoolType_category, frequencyGutEmpting_name
ATC3	Corticosteroids For Systemic Use, Plain (H02A)	Presence-absence	Ruminococcaceae species incertae sedis [meta_mOTU_v25_12286]	Active usage	-0.0882702	-0.277367	0.000764226	0.0604361	Confidently deconfounded
ATC3	Corticosteroids For Systemic Use, Plain (H02A)	Presence-absence	Ruminococcaceae species incertae sedis [meta_mOTU_v25_13305]	Active usage	-0.0469227	-0.173391	0.0262495	0.339698	Confounded	B03B
ATC3	Corticosteroids For Systemic Use, Plain (H02A)	Presence-absence	Ruminococcus sp. CAG:177 [meta_mOTU_v25_12400]	Active usage	-0.0480098	-0.193527	0.0297626	0.359037	Confounded	F41, J20
ATC3	Corticosteroids For Systemic Use, Plain (H02A)	Presence-absence	Ruminococcus sp. CAG:382 [ref_mOTU_v25_07709]	Active usage	-0.0468915	-0.148459	0.021514	0.314994	Confidently deconfounded
ATC3	Corticosteroids For Systemic Use, Plain (H02A)	Presence-absence	Sutterella species incertae sedis [meta_mOTU_v25_13005]	Active usage	-0.0562997	-0.227228	0.0022946	0.112657	Confidently deconfounded
ATC3	Corticosteroids For Systemic Use, Plain (H02A)	Presence-absence	uncultured Blautia sp. [ref_mOTU_v25_03662]	Active usage	0.045796	0.183587	0.046386	0.426374	Confounded	S01ED, Potatoes
ATC3	Corticosteroids For Systemic Use, Plain (H02A)	Presence-absence	uncultured Clostridium sp. [ref_mOTU_v25_11606]	Active usage	-0.042824	-0.168943	0.0445385	0.420355	Confounded	C07A, R03A, A10BA, C07AB, R03AK, A10BA02, F41, J45
ATC3	Corticosteroids For Systemic Use, Plain (H02A)	Presence-absence	uncultured Clostridium sp. [ref_mOTU_v25_11607]	Active usage	-0.0522491	-0.190745	0.0294613	0.357325	Confounded	M01A
ATC3	Corticosteroids For Systemic Use, Plain (H02A)	Presence-absence	uncultured Eubacterium sp. [meta_mOTU_v25_13514]	Active usage	-0.0720481	-0.309017	0.00159464	0.0919836	Confidently deconfounded
ATC3	Corticosteroids For Systemic Use, Plain (H02A)	Presence-absence	Veillonella atypica [ref_mOTU_v25_01941]	Active usage	0.0685281	0.303727	0.0023302	0.113494	Confidently deconfounded
ATC3	Corticosteroids, Combinations With Antiseptics (D07B)	Presence-absence	[Clostridium] asparagiforme/lavalense [ref_mOTU_v25_06317]	Active usage	0.0569839	0.270663	0.0185164	0.29787	Confidently deconfounded
ATC3	Corticosteroids, Combinations With Antiseptics (D07B)	Presence-absence	Acholeplasma sp. CAG:878 [ref_mOTU_v25_07583]	Active usage	-0.0310311	-0.125119	0.0464854	0.426746	Confounded	M01AE01, Fresh vegetables, Sweets
ATC3	Corticosteroids, Combinations With Antiseptics (D07B)	Presence-absence	Bacteroides clarus [ref_mOTU_v25_01578]	Active usage	-0.0416324	-0.197431	0.0104314	0.234881	Confidently deconfounded
ATC3	Corticosteroids, Combinations With Antiseptics (D07B)	Presence-absence	Bacteroides nordii [ref_mOTU_v25_01682]	Active usage	0.0444829	0.250333	0.046684	0.42711	Ambiguously deconfounded
ATC3	Corticosteroids, Combinations With Antiseptics (D07B)	Presence-absence	Bifidobacterium adolescentis [ref_mOTU_v25_02703]	Active usage	0.0380913	0.197368	0.0459378	0.424737	Confounded	N05B, N06A, N05BA, N06AB, R01BA93, J20, K29, mental_health_status_ok, Tea, usualStoolType_category, frequencyGutEmpting_name
ATC3	Corticosteroids, Combinations With Antiseptics (D07B)	Presence-absence	Bifidobacterium pseudocatenulatum [ref_mOTU_v25_02700]	Active usage	-0.0362213	-0.153187	0.0229631	0.322895	Confidently deconfounded
ATC3	Corticosteroids, Combinations With Antiseptics (D07B)	Presence-absence	Bilophila wadsworthia [ref_mOTU_v25_04300]	Active usage	-0.0534128	-0.211545	0.036857	0.391424	Confidently deconfounded
ATC3	Corticosteroids, Combinations With Antiseptics (D07B)	Presence-absence	Clostridiales bacterium 41_21_two_genomes [meta_mOTU_v25_12629]	Active usage	-0.0320136	-0.127498	0.0400613	0.404138	Confounded	D07AC14, L70
ATC3	Corticosteroids, Combinations With Antiseptics (D07B)	Presence-absence	Clostridiales species incertae sedis [meta_mOTU_v25_12301]	Active usage	0.0385722	0.176499	0.0166604	0.285389	Confidently deconfounded
ATC3	Corticosteroids, Combinations With Antiseptics (D07B)	Presence-absence	Clostridiales species incertae sedis [meta_mOTU_v25_12327]	Active usage	-0.0429068	-0.256581	0.0477831	0.431124	Confounded	C09D, N02C, A10BA, C09DA, N02CC, A10BA02, N02CC01, I11, I50, doesPhysicalExercise
ATC3	Corticosteroids, Combinations With Antiseptics (D07B)	Presence-absence	Clostridiales species incertae sedis [meta_mOTU_v25_12340]	Active usage	-0.0374572	-0.200698	0.0472666	0.42924	Confounded	A10B, C07A, A10BA, C07AB, A10BA02, C07AB12, G43, Coffee, Fresh vegetables
ATC3	Corticosteroids, Combinations With Antiseptics (D07B)	Presence-absence	Clostridiales species incertae sedis [meta_mOTU_v25_12390]	Active usage	0.0504699	0.226832	0.0370188	0.392257	Ambiguously deconfounded
ATC3	Corticosteroids, Combinations With Antiseptics (D07B)	Presence-absence	Clostridiales species incertae sedis [meta_mOTU_v25_12411]	Active usage	-0.0497934	-0.296733	0.0110396	0.240824	Confidently deconfounded
ATC3	Corticosteroids, Combinations With Antiseptics (D07B)	Presence-absence	Clostridiales species incertae sedis [meta_mOTU_v25_12425]	Active usage	-0.0532681	-0.310117	0.00545972	0.176359	Confidently deconfounded
ATC3	Corticosteroids, Combinations With Antiseptics (D07B)	Presence-absence	Clostridiales species incertae sedis [meta_mOTU_v25_12809]	Active usage	-0.0441723	-0.220742	0.00641169	0.190538	Confidently deconfounded
ATC3	Corticosteroids, Combinations With Antiseptics (D07B)	Presence-absence	Clostridiales species incertae sedis [meta_mOTU_v25_12978]	Active usage	-0.0353376	-0.154139	0.0265568	0.34132	Confidently deconfounded
ATC3	Corticosteroids, Combinations With Antiseptics (D07B)	Presence-absence	Clostridiales species incertae sedis [meta_mOTU_v25_13701]	Active usage	0.0470951	0.273708	0.0325191	0.373542	Ambiguously deconfounded
ATC3	Corticosteroids, Combinations With Antiseptics (D07B)	Presence-absence	Clostridiales species incertae sedis [meta_mOTU_v25_14342]	Active usage	-0.0337877	-0.142721	0.0330706	0.375679	Confidently deconfounded
ATC3	Corticosteroids, Combinations With Antiseptics (D07B)	Presence-absence	Clostridium sp. [ref_mOTU_v25_03606]	Active usage	-0.0386894	-0.176974	0.0160557	0.281086	Confidently deconfounded
ATC3	Corticosteroids, Combinations With Antiseptics (D07B)	Presence-absence	Clostridium sp. CAG:594 [meta_mOTU_v25_12571]	Active usage	-0.035677	-0.159372	0.0250406	0.333401	Confidently deconfounded
ATC3	Corticosteroids, Combinations With Antiseptics (D07B)	Presence-absence	Clostridium species incertae sedis [meta_mOTU_v25_12977]	Active usage	-0.031205	-0.127022	0.0462937	0.426056	Confounded	C07A, C07AB
ATC3	Corticosteroids, Combinations With Antiseptics (D07B)	Presence-absence	Clostridium species incertae sedis [meta_mOTU_v25_13210]	Active usage	-0.0471309	-0.242626	0.00413467	0.15295	Confidently deconfounded
ATC3	Corticosteroids, Combinations With Antiseptics (D07B)	Presence-absence	Coprococcus catus [ref_mOTU_v25_11851]	Active usage	0.0336731	0.137488	0.0347059	0.383125	Confidently deconfounded
ATC3	Corticosteroids, Combinations With Antiseptics (D07B)	Presence-absence	Desulfovibrio piger [ref_mOTU_v25_06282]	Active usage	0.0469074	0.234983	0.0448855	0.421373	Confounded	K21, Tea
ATC3	Corticosteroids, Combinations With Antiseptics (D07B)	Presence-absence	Dorea longicatena [ref_mOTU_v25_03693]	Active usage	-0.0541095	-0.283095	0.0210963	0.313414	Confidently deconfounded
ATC3	Corticosteroids, Combinations With Antiseptics (D07B)	Presence-absence	Eubacterium sp. [ref_mOTU_v25_03633]	Active usage	0.0563897	0.266857	0.0189128	0.3003	Confidently deconfounded
ATC3	Corticosteroids, Combinations With Antiseptics (D07B)	Presence-absence	Firmicutes bacterium CAG:227 [ref_mOTU_v25_07734]	Active usage	-0.042488	-0.235902	0.0247702	0.332314	Confidently deconfounded
ATC3	Corticosteroids, Combinations With Antiseptics (D07B)	Presence-absence	Firmicutes species incertae sedis [meta_mOTU_v25_12769]	Active usage	-0.0314297	-0.128449	0.04395	0.418942	Confounded	D07AD, D07AD01
ATC3	Corticosteroids, Combinations With Antiseptics (D07B)	Presence-absence	Firmicutes species incertae sedis [meta_mOTU_v25_13737]	Active usage	-0.0312666	-0.128449	0.0472983	0.429296	Confounded	N02C, N02CC, M01AE01, N02CC01, L70, Sweets
ATC3	Corticosteroids, Combinations With Antiseptics (D07B)	Presence-absence	Lachnospira sp. [ref_mOTU_v25_05263]	Active usage	0.0677525	0.371234	0.00328886	0.136512	Confidently deconfounded
ATC3	Corticosteroids, Combinations With Antiseptics (D07B)	Presence-absence	Lactobacillus ruminis [ref_mOTU_v25_01239]	Active usage	-0.0304047	-0.11608	0.0354284	0.385624	Ambiguously deconfounded
ATC3	Corticosteroids, Combinations With Antiseptics (D07B)	Presence-absence	Prevotella species incertae sedis [meta_mOTU_v25_12281]	Active usage	-0.0362086	-0.160324	0.0221198	0.316908	Confidently deconfounded
ATC3	Corticosteroids, Combinations With Antiseptics (D07B)	Presence-absence	Roseburia sp. CAG:182 [meta_mOTU_v25_12852]	Active usage	-0.0417171	-0.244402	0.0363281	0.389379	Confidently deconfounded
ATC3	Corticosteroids, Combinations With Antiseptics (D07B)	Presence-absence	Ruminococcus bicirculans [ref_mOTU_v25_02792]	Active usage	-0.0726088	-0.367364	0.00250149	0.118499	Confidently deconfounded
ATC3	Corticosteroids, Combinations With Antiseptics (D07B)	Presence-absence	Ruminococcus species incertae sedis [meta_mOTU_v25_12248]	Active usage	-0.035974	-0.157945	0.0236701	0.326968	Confidently deconfounded
ATC3	Corticosteroids, Plain (D07A)	Presence-absence	Acinetobacter sp. [ref_mOTU_v25_02372]	Active usage	0.0573612	0.147194	0.0147983	0.272127	Confidently deconfounded
ATC3	Corticosteroids, Plain (D07A)	Presence-absence	Acinetobacter species incertae sedis [meta_mOTU_v25_12662]	Active usage	0.0564959	0.147152	0.015839	0.280346	Confidently deconfounded
ATC3	Corticosteroids, Plain (D07A)	Presence-absence	Alistipes putredinis [ref_mOTU_v25_03683]	Active usage	0.0554551	0.0726164	0.00125623	0.0800165	Confidently deconfounded
ATC3	Corticosteroids, Plain (D07A)	Presence-absence	Alistipes senegalensis [ref_mOTU_v25_01017]	Active usage	0.0500698	0.14031	0.0229379	0.322895	Confidently deconfounded
ATC3	Corticosteroids, Plain (D07A)	Presence-absence	Allisonella histaminiformans [ref_mOTU_v25_10689]	Active usage	-0.0471631	-0.109351	0.0356235	0.386331	Confounded	tonsilsRemoved
ATC3	Corticosteroids, Plain (D07A)	Presence-absence	Bacteroidales species incertae sedis [meta_mOTU_v25_12262]	Active usage	0.0459466	0.0961462	0.0305062	0.363025	Confidently deconfounded
ATC3	Corticosteroids, Plain (D07A)	Presence-absence	Bacteroides intestinalis [ref_mOTU_v25_02809]	Active usage	0.0501804	0.112172	0.0373048	0.393113	Confidently deconfounded
ATC3	Corticosteroids, Plain (D07A)	Presence-absence	Butyrivibrio crossotus [ref_mOTU_v25_03686]	Active usage	-0.0447664	-0.0741387	0.0455732	0.423436	Confounded	C09D, C09DA, R01AD09, I10, I11, I49, J30, L20, Fresh vegetables
ATC3	Corticosteroids, Plain (D07A)	Presence-absence	Clostridia species incertae sedis [meta_mOTU_v25_14185]	Active usage	-0.0463094	-0.0994142	0.0410769	0.40851	Confounded	I10, I49, I84, J30, J31, J45, K21, health_status_ok, eatingHabit_name, usualStoolType_category
ATC3	Corticosteroids, Plain (D07A)	Presence-absence	Clostridiales species incertae sedis [meta_mOTU_v25_12425]	Active usage	-0.0499989	-0.116044	0.0271768	0.345016	Confounded	D07B
ATC3	Corticosteroids, Plain (D07A)	Presence-absence	Clostridiales species incertae sedis [meta_mOTU_v25_13006]	Active usage	-0.0572916	-0.150081	0.00773934	0.207045	Confidently deconfounded
ATC3	Corticosteroids, Plain (D07A)	Presence-absence	Clostridiales species incertae sedis [meta_mOTU_v25_13155]	Active usage	0.0610906	0.178972	0.00791669	0.209398	Confidently deconfounded
ATC3	Corticosteroids, Plain (D07A)	Presence-absence	Clostridiales species incertae sedis [meta_mOTU_v25_13486]	Active usage	0.053671	0.0765546	0.02809	0.349989	Confidently deconfounded
ATC3	Corticosteroids, Plain (D07A)	Presence-absence	Clostridium sp. CAG:628 [meta_mOTU_v25_12940]	Active usage	-0.0473868	-0.0767862	0.0314674	0.367891	Confounded	D07B
ATC3	Corticosteroids, Plain (D07A)	Presence-absence	Eggerthellales species incertae sedis [meta_mOTU_v25_13811]	Active usage	0.0551091	0.101929	0.0280937	0.349991	Confounded	R06A, usualStoolType_category
ATC3	Corticosteroids, Plain (D07A)	Presence-absence	Eubacterium sp. CAG:202 [meta_mOTU_v25_12308]	Active usage	0.0472127	0.140624	0.0470976	0.428745	Confounded	G01A, C09BB, G01AF, C07AB12, N20, cecumRemoved
ATC3	Corticosteroids, Plain (D07A)	Presence-absence	Lactobacillus ruminis [ref_mOTU_v25_01239]	Active usage	-0.0556711	-0.0738492	0.00981533	0.22853	Confidently deconfounded
ATC3	Corticosteroids, Plain (D07A)	Presence-absence	Odoribacter splanchnicus [ref_mOTU_v25_03697]	Active usage	0.0362783	0.0310421	0.035366	0.3856	Ambiguously deconfounded
ATC3	Decongestants And Other Nasal Preparations For Topical Use (R01A)	Presence-absence	Alistipes senegalensis [ref_mOTU_v25_01017]	Active usage	-0.0517697	-0.117248	0.029182	0.355977	Confounded	J45, K21
ATC3	Decongestants And Other Nasal Preparations For Topical Use (R01A)	Presence-absence	Anaeromassilibacillus species incertae sedis [meta_mOTU_v25_13295]	Active usage	0.0583022	0.120391	0.016676	0.285403	Confounded	R06A, R06AX
ATC3	Decongestants And Other Nasal Preparations For Topical Use (R01A)	Presence-absence	Azospirillum sp. 51_20 [ref_mOTU_v25_10408]	Active usage	-0.0454877	-0.0841413	0.0467243	0.42711	Confounded	N02A, M01AE, E10
ATC3	Decongestants And Other Nasal Preparations For Topical Use (R01A)	Presence-absence	bacterium LF-3 [ref_mOTU_v25_03628]	Active usage	-0.066803	-0.115746	0.0050335	0.168784	Confidently deconfounded
ATC3	Decongestants And Other Nasal Preparations For Topical Use (R01A)	Presence-absence	Bacteroidales species incertae sedis [meta_mOTU_v25_13286]	Active usage	-0.0565471	-0.133712	0.0159238	0.280634	Ambiguously deconfounded
ATC3	Decongestants And Other Nasal Preparations For Topical Use (R01A)	Presence-absence	Clostridiales species incertae sedis [meta_mOTU_v25_12228]	Active usage	-0.0533282	-0.127109	0.0204172	0.309602	Confounded	J30
ATC3	Decongestants And Other Nasal Preparations For Topical Use (R01A)	Presence-absence	Clostridiales species incertae sedis [meta_mOTU_v25_12254]	Active usage	-0.0560276	-0.112381	0.0200419	0.307163	Ambiguously deconfounded
ATC3	Decongestants And Other Nasal Preparations For Topical Use (R01A)	Presence-absence	Clostridiales species incertae sedis [meta_mOTU_v25_12470]	Active usage	-0.0543428	-0.102273	0.0140233	0.266429	Confidently deconfounded
ATC3	Decongestants And Other Nasal Preparations For Topical Use (R01A)	Presence-absence	Clostridiales species incertae sedis [meta_mOTU_v25_12521]	Active usage	-0.049542	-0.103794	0.0379054	0.394918	Confounded	F32, F41, I10, I11, J45, L70, cecumRemoved, tonsilsRemoved, usualStoolType_category
ATC3	Decongestants And Other Nasal Preparations For Topical Use (R01A)	Presence-absence	Clostridiales species incertae sedis [meta_mOTU_v25_12635]	Active usage	-0.0527589	-0.0901809	0.0289677	0.354771	Confounded	usualStoolType_category
ATC3	Decongestants And Other Nasal Preparations For Topical Use (R01A)	Presence-absence	Clostridiales species incertae sedis [meta_mOTU_v25_12887]	Active usage	-0.0523167	-0.11683	0.0263108	0.340116	Confounded	J30, usualStoolType_category
ATC3	Decongestants And Other Nasal Preparations For Topical Use (R01A)	Presence-absence	Clostridiales species incertae sedis [meta_mOTU_v25_13328]	Active usage	0.0569944	0.0929376	0.0220298	0.31662	Ambiguously deconfounded
ATC3	Decongestants And Other Nasal Preparations For Topical Use (R01A)	Presence-absence	Clostridiales species incertae sedis [meta_mOTU_v25_13415]	Active usage	-0.0522985	-0.104839	0.0218882	0.316039	Confounded	R01B, R01BA
ATC3	Decongestants And Other Nasal Preparations For Topical Use (R01A)	Presence-absence	Clostridiales species incertae sedis [meta_mOTU_v25_13701]	Active usage	-0.0542053	-0.123167	0.0180357	0.294658	Confidently deconfounded
ATC3	Decongestants And Other Nasal Preparations For Topical Use (R01A)	Presence-absence	Clostridiales species incertae sedis [meta_mOTU_v25_13749]	Active usage	-0.0586438	-0.1206	0.00875978	0.218627	Confidently deconfounded
ATC3	Decongestants And Other Nasal Preparations For Topical Use (R01A)	Presence-absence	Clostridiales species incertae sedis [meta_mOTU_v25_13792]	Active usage	-0.0512308	-0.121665	0.0283483	0.351297	Confounded	K21
ATC3	Decongestants And Other Nasal Preparations For Topical Use (R01A)	Presence-absence	Clostridiales species incertae sedis [meta_mOTU_v25_14425]	Active usage	-0.0453204	-0.0854532	0.044266	0.419752	Confounded	G03F
ATC3	Decongestants And Other Nasal Preparations For Topical Use (R01A)	Presence-absence	Clostridium sp. CAG:230 [ref_mOTU_v25_07616]	Active usage	-0.0461126	-0.0991356	0.041576	0.409727	Confounded	H03A, N06A, H03AA, H03AA01, Adds salt, Boiled vegetables
ATC3	Decongestants And Other Nasal Preparations For Topical Use (R01A)	Presence-absence	Clostridium sp. CAG:253 [ref_mOTU_v25_03600]	Active usage	0.0467686	0.0963915	0.0479935	0.431916	Confounded	A02B, A02BC, H25
ATC3	Decongestants And Other Nasal Preparations For Topical Use (R01A)	Presence-absence	Clostridium species incertae sedis [meta_mOTU_v25_12399]	Active usage	-0.0468788	-0.107026	0.0457207	0.423923	Confounded	C01E, C07A, M01A, R03A, R06A, C01EB, C07AB, C01EB15, C07AB02, G03AA10, F32, F41, I10, J20, J30, K29, K50, N20, health_status_ok, Anesteesia, Adds salt, frequencyGutEmpting_name
ATC3	Decongestants And Other Nasal Preparations For Topical Use (R01A)	Presence-absence	Desulfovibrio piger [ref_mOTU_v25_06282]	Active usage	-0.0631091	-0.125949	0.00360878	0.141397	Confidently deconfounded
ATC3	Decongestants And Other Nasal Preparations For Topical Use (R01A)	Presence-absence	Desulfovibrio species incertae sedis [meta_mOTU_v25_12490]	Active usage	-0.0451992	-0.0942938	0.033771	0.37854	Confounded	R01B, R01BA, F32, J20, J30, J45
ATC3	Decongestants And Other Nasal Preparations For Topical Use (R01A)	Presence-absence	Enterobacterales sp. [ref_mOTU_v25_00085]	Active usage	0.0488246	0.061574	0.0484908	0.433512	Confounded	A02B, N02A, R06A, A02BC, N02AJ, R06AX, A02BC02, N02AJ06, N05CF01, D51, I70, K50, L70
ATC3	Decongestants And Other Nasal Preparations For Topical Use (R01A)	Presence-absence	Erysipelotrichaceae species incertae sedis [meta_mOTU_v25_13000]	Active usage	-0.0426946	-0.0873734	0.0462709	0.426019	Confounded	C01B, C01E, R01B, C01EB, R01BA, R03AK, C01EB15, S01CA82, F41, J20, J30, J35, K35, cecumRemoved, tonsilsRemoved, usualStoolType_category
ATC3	Decongestants And Other Nasal Preparations For Topical Use (R01A)	Presence-absence	Faecalibacterium prausnitzii [ref_mOTU_v25_06110]	Active usage	-0.0511383	-0.0562886	0.0448829	0.421373	Confounded	A10B, N03A, N06A, A10BA, N03AX, S01ED, A10BA02, E11, F31, F32, F41, K50, N80, health_status_ok, mental_health_status_ok, Anesteesia, II astme intensiivravi, Compote, jams
ATC3	Decongestants And Other Nasal Preparations For Topical Use (R01A)	Presence-absence	Haemophilus influenzae/parainfluenzae [ref_mOTU_v25_01068]	Active usage	0.0669081	0.14652	0.00270413	0.123128	Confidently deconfounded
ATC3	Decongestants And Other Nasal Preparations For Topical Use (R01A)	Presence-absence	Holdemanella biformis [meta_mOTU_v25_12329]	Active usage	-0.0495185	-0.124802	0.0297926	0.35906	Ambiguously deconfounded
ATC3	Decongestants And Other Nasal Preparations For Topical Use (R01A)	Presence-absence	Lentisphaerae bacterium ADurb.Bin242 [meta_mOTU_v25_12416]	Active usage	-0.0510854	-0.108173	0.025877	0.337712	Confounded	K21
ATC3	Decongestants And Other Nasal Preparations For Topical Use (R01A)	Presence-absence	Mailhella massiliensis [meta_mOTU_v25_14272]	Active usage	-0.0560794	-0.0990025	0.00733069	0.203351	Confidently deconfounded
ATC3	Decongestants And Other Nasal Preparations For Topical Use (R01A)	Presence-absence	Oscillibacter sp. 57_20 [meta_mOTU_v25_12610]	Active usage	-0.052654	-0.0650025	0.0399509	0.403383	Confounded	A10B, A10BA, A10BA02, E11, F41, F50, I10, I11, J20, J45, K50, N80, health_status_ok, Anesteesia, cecumRemoved, Bread
ATC3	Decongestants And Other Nasal Preparations For Topical Use (R01A)	Presence-absence	Phascolarctobacterium succinatutens [ref_mOTU_v25_03700]	Active usage	-0.0653301	-0.154436	0.00333471	0.137009	Confidently deconfounded
ATC3	Decongestants And Other Nasal Preparations For Topical Use (R01A)	Presence-absence	Roseburia sp. CAG:182 [meta_mOTU_v25_12852]	Active usage	-0.054395	-0.119738	0.0173757	0.290814	Ambiguously deconfounded
ATC3	Decongestants And Other Nasal Preparations For Topical Use (R01A)	Presence-absence	Roseburia species incertae sedis [meta_mOTU_v25_12537]	Active usage	-0.0510578	-0.131754	0.0246628	0.332002	Ambiguously deconfounded
ATC3	Decongestants And Other Nasal Preparations For Topical Use (R01A)	Presence-absence	Ruminococcaceae bacterium D16 [ref_mOTU_v25_11463]	Active usage	0.0597648	0.102805	0.0171368	0.2894	Ambiguously deconfounded
ATC3	Decongestants And Other Nasal Preparations For Topical Use (R01A)	Presence-absence	Ruminococcaceae species incertae sedis [meta_mOTU_v25_12259]	Active usage	-0.0766775	-0.109599	0.00330348	0.136773	Confidently deconfounded
ATC3	Decongestants And Other Nasal Preparations For Topical Use (R01A)	Presence-absence	Ruminococcus lactaris [ref_mOTU_v25_01595]	Active usage	0.0665424	0.148282	0.00265997	0.121793	Confidently deconfounded
ATC3	Decongestants And Other Nasal Preparations For Topical Use (R01A)	Presence-absence	Streptococcus thermophilus [ref_mOTU_v25_01348]	Active usage	0.0739965	0.18353	0.00138343	0.084177	Confidently deconfounded
ATC3	Decongestants And Other Nasal Preparations For Topical Use (R01A)	Presence-absence	Subdoligranulum sp. CAG:314 [ref_mOTU_v25_07715]	Active usage	0.0559627	0.115328	0.0179359	0.294001	Ambiguously deconfounded
ATC3	Decongestants And Other Nasal Preparations For Topical Use (R01A)	Presence-absence	Sutterella wadsworthensis [ref_mOTU_v25_04772]	Active usage	-0.044675	-0.105289	0.0498438	0.437854	Confounded	C09B, G03C, R03A, G03CA, R03AK, G03CA03, J05AB11, B37, E55, J02, J20, J31, J45, tonsilsRemoved
ATC3	Direct Acting Antivirals (J05A)	Presence-absence	Bacteroidales species incertae sedis [meta_mOTU_v25_12262]	Active usage	-0.0463677	-0.103707	0.0495892	0.437332	Confounded	J07B, N03A, S01E, N02CC01, R01AD12, G40, H40, I84, J20, J45, K21, K29, Koloskoopia, Bread
ATC3	Direct Acting Antivirals (J05A)	Presence-absence	Bacteroides plebeius [ref_mOTU_v25_05069]	Active usage	-0.0447588	-0.130809	0.0423153	0.412483	Confounded	I50, J30
ATC3	Direct Acting Antivirals (J05A)	Presence-absence	Bifidobacterium adolescentis [ref_mOTU_v25_02703]	Active usage	-0.0450457	-0.110163	0.0494255	0.436905	Confounded	C09D, H02A, N06A, R01B, C10AA, H02AB, R01BA, C03CA04, R01BA93, F32, F33, I49, J20, K21, K29, M13, N18, Koloskoopia
ATC3	Direct Acting Antivirals (J05A)	Presence-absence	Clostridia species incertae sedis [meta_mOTU_v25_14185]	Active usage	-0.0597013	-0.158191	0.00555493	0.177333	Confidently deconfounded
ATC3	Direct Acting Antivirals (J05A)	Presence-absence	Clostridiales sp. [ref_mOTU_v25_03661]	Active usage	-0.0536323	-0.137625	0.0134932	0.261871	Confidently deconfounded
ATC3	Direct Acting Antivirals (J05A)	Presence-absence	Clostridiales species incertae sedis [meta_mOTU_v25_12228]	Active usage	-0.0482131	-0.131686	0.0283149	0.351238	Confidently deconfounded
ATC3	Direct Acting Antivirals (J05A)	Presence-absence	Clostridiales species incertae sedis [meta_mOTU_v25_12382]	Active usage	-0.0436523	-0.11937	0.0494704	0.437024	Confounded	C10A, M04A, N06A, M04AA, C01EB15, M04AA01, E10, E78, F33, I84, J35, K29, M10, health_status_ok, Anesteesia, cecumRemoved, alcohol_has_used
ATC3	Direct Acting Antivirals (J05A)	Presence-absence	Clostridiales species incertae sedis [meta_mOTU_v25_12452]	Active usage	-0.0629194	-0.146114	0.00684005	0.196587	Confidently deconfounded
ATC3	Direct Acting Antivirals (J05A)	Presence-absence	Clostridiales species incertae sedis [meta_mOTU_v25_12516]	Active usage	-0.063412	-0.178398	0.0031158	0.131998	Confidently deconfounded
ATC3	Direct Acting Antivirals (J05A)	Presence-absence	Clostridiales species incertae sedis [meta_mOTU_v25_12668]	Active usage	0.0545599	0.163053	0.0210653	0.313404	Confounded	usualStoolType_category
ATC3	Direct Acting Antivirals (J05A)	Presence-absence	Clostridiales species incertae sedis [meta_mOTU_v25_12674]	Active usage	-0.060755	-0.15568	0.00328131	0.136313	Confidently deconfounded
ATC3	Direct Acting Antivirals (J05A)	Presence-absence	Clostridiales species incertae sedis [meta_mOTU_v25_12804]	Active usage	-0.0485345	-0.0990833	0.0156956	0.27904	Confidently deconfounded
ATC3	Direct Acting Antivirals (J05A)	Presence-absence	Clostridiales species incertae sedis [meta_mOTU_v25_12832]	Active usage	-0.0502231	-0.137904	0.0222981	0.318204	Confidently deconfounded
ATC3	Direct Acting Antivirals (J05A)	Presence-absence	Clostridiales species incertae sedis [meta_mOTU_v25_13031]	Active usage	0.0560737	0.106576	0.0252467	0.334383	Confounded	usualStoolType_category
ATC3	Direct Acting Antivirals (J05A)	Presence-absence	Clostridiales species incertae sedis [meta_mOTU_v25_13572]	Active usage	0.0513007	0.1	0.0427155	0.414336	Confounded	J02, J30, L40
ATC3	Direct Acting Antivirals (J05A)	Presence-absence	Clostridiales species incertae sedis [meta_mOTU_v25_13662]	Active usage	-0.0448988	-0.109087	0.0408181	0.407374	Confounded	F32
ATC3	Direct Acting Antivirals (J05A)	Presence-absence	Clostridiales species incertae sedis [meta_mOTU_v25_13784]	Active usage	-0.0467822	-0.111758	0.0299047	0.359665	Confidently deconfounded
ATC3	Direct Acting Antivirals (J05A)	Presence-absence	Clostridiales species incertae sedis [meta_mOTU_v25_13955]	Active usage	-0.0508167	-0.103428	0.00682247	0.196369	Confidently deconfounded
ATC3	Direct Acting Antivirals (J05A)	Presence-absence	Clostridiales species incertae sedis [meta_mOTU_v25_14315]	Active usage	-0.0558786	-0.135353	0.010595	0.235821	Confidently deconfounded
ATC3	Direct Acting Antivirals (J05A)	Presence-absence	Clostridium sp. [ref_mOTU_v25_03622]	Active usage	-0.0633326	-0.0764448	0.0154183	0.276707	Confidently deconfounded
ATC3	Direct Acting Antivirals (J05A)	Presence-absence	Clostridium sp. CAG:226 [meta_mOTU_v25_12471]	Active usage	-0.0458918	-0.105221	0.0377072	0.394508	Confounded	F32
ATC3	Direct Acting Antivirals (J05A)	Presence-absence	Clostridium species incertae sedis [meta_mOTU_v25_13564]	Active usage	-0.0408349	-0.0605819	0.0487972	0.434743	Confounded	C05A, C09D, D10A, J02A, N02A, C05AA, C07AA, C09DA, D07AC, G01AF, J02AC, N02AJ, C05AA84, D07AC14, J02AC01, M04AA01, N02AJ06, I84, Anesteesia, Boiled vegetables
ATC3	Direct Acting Antivirals (J05A)	Presence-absence	Coprococcus eutactus [ref_mOTU_v25_02378]	Active usage	-0.0469159	-0.132762	0.0311084	0.366038	Confidently deconfounded
ATC3	Direct Acting Antivirals (J05A)	Presence-absence	Firmicutes bacterium CAG:238 [ref_mOTU_v25_07735]	Active usage	-0.0493119	-0.121363	0.0237756	0.327268	Confidently deconfounded
ATC3	Direct Acting Antivirals (J05A)	Presence-absence	Firmicutes sp. [ref_mOTU_v25_03629]	Active usage	-0.0473747	-0.112754	0.0298625	0.359562	Confidently deconfounded
ATC3	Direct Acting Antivirals (J05A)	Presence-absence	Firmicutes species incertae sedis [meta_mOTU_v25_12845]	Active usage	-0.0440353	-0.0962136	0.0472392	0.429219	Confounded	H02A, M01A, N02A, H02AB, N02AJ, C05AA84, N02AJ06, N06AX21, R01AD09, M10, has_smoked
ATC3	Direct Acting Antivirals (J05A)	Presence-absence	Firmicutes species incertae sedis [meta_mOTU_v25_12975]	Active usage	-0.0431634	-0.101236	0.0444287	0.420355	Confounded	L04A, F32, J30, L40, M10, cecumRemoved
ATC3	Direct Acting Antivirals (J05A)	Presence-absence	Firmicutes species incertae sedis [meta_mOTU_v25_13897]	Active usage	-0.0507771	-0.118733	0.0140568	0.266536	Confidently deconfounded
ATC3	Direct Acting Antivirals (J05A)	Presence-absence	Firmicutes species incertae sedis [meta_mOTU_v25_14146]	Active usage	-0.0426721	-0.0814667	0.0360045	0.38765	Confidently deconfounded
ATC3	Direct Acting Antivirals (J05A)	Presence-absence	Lachnospira sp. [ref_mOTU_v25_05263]	Active usage	-0.0588515	-0.153926	0.00511769	0.170095	Confidently deconfounded
ATC3	Direct Acting Antivirals (J05A)	Presence-absence	Lentisphaerae species incertae sedis [meta_mOTU_v25_12568]	Active usage	-0.0436605	-0.105739	0.0489496	0.435392	Confounded	A02B, N02A, R03A, A02BC, N02AJ, R03AC, R03AK, A02BC05, N02AJ06, R03AC02, R03AK07, B18, B37, E73, F32, F33, G20, I84, J20, J45, K21, K29, Anesteesia, Adds salt, usualStoolType_category
ATC3	Direct Acting Antivirals (J05A)	Presence-absence	Prevotella species incertae sedis [meta_mOTU_v25_12765]	Active usage	-0.0429824	-0.110283	0.0318245	0.369742	Confidently deconfounded
ATC3	Direct Acting Antivirals (J05A)	Presence-absence	Roseburia sp. CAG:303 [meta_mOTU_v25_12911]	Active usage	-0.0489984	-0.0826624	0.0199983	0.30691	Confidently deconfounded
ATC3	Direct Acting Antivirals (J05A)	Presence-absence	Roseburia species incertae sedis [meta_mOTU_v25_12366]	Active usage	0.0443348	0.0848944	0.0356436	0.386426	Ambiguously deconfounded
ATC3	Direct Acting Antivirals (J05A)	Presence-absence	Ruminococcaceae species incertae sedis [meta_mOTU_v25_12264]	Active usage	-0.0460748	-0.104862	0.0414395	0.40938	Confounded	D01A, F32, M10, N10, has_smoked
ATC3	Direct Acting Antivirals (J05A)	Presence-absence	Ruminococcaceae species incertae sedis [meta_mOTU_v25_12789]	Active usage	0.0541053	0.106058	0.0306532	0.363502	Confounded	Coffee
ATC3	Direct Acting Antivirals (J05A)	Presence-absence	Sutterella wadsworthensis [ref_mOTU_v25_04772]	Active usage	-0.0481703	-0.157314	0.0234237	0.325777	Ambiguously deconfounded
ATC3	Direct Acting Antivirals (J05A)	Presence-absence	uncultured Flavonifractor sp. [ref_mOTU_v25_07315]	Active usage	-0.0397803	-0.0770028	0.0346795	0.382963	Ambiguously deconfounded
ATC3	Drugs For Functional Gastrointestinal Disorders (A03A)	Presence-absence	[Ruminococcus] gnavus [ref_mOTU_v25_01594]	Active usage	0.0644181	0.286528	0.00893575	0.22094	Confidently deconfounded
ATC3	Drugs For Functional Gastrointestinal Disorders (A03A)	Presence-absence	Anaeromassilibacillus species incertae sedis [meta_mOTU_v25_13295]	Active usage	0.0635379	0.298387	0.00693392	0.1979	Confidently deconfounded
ATC3	Drugs For Functional Gastrointestinal Disorders (A03A)	Presence-absence	bacterium LF-3 [ref_mOTU_v25_03628]	Active usage	0.0411601	0.16556	0.0325417	0.373605	Ambiguously deconfounded
ATC3	Drugs For Functional Gastrointestinal Disorders (A03A)	Presence-absence	Bacteroides sp. [ref_mOTU_v25_02810]	Active usage	-0.0458005	-0.268027	0.0340498	0.379673	Confidently deconfounded
ATC3	Drugs For Functional Gastrointestinal Disorders (A03A)	Presence-absence	Clostridiales species incertae sedis [meta_mOTU_v25_12228]	Active usage	-0.0486054	-0.256167	0.0177638	0.292773	Confidently deconfounded
ATC3	Drugs For Functional Gastrointestinal Disorders (A03A)	Presence-absence	Clostridiales species incertae sedis [meta_mOTU_v25_12251]	Active usage	-0.0565067	-0.327799	0.00829229	0.213622	Confidently deconfounded
ATC3	Drugs For Functional Gastrointestinal Disorders (A03A)	Presence-absence	Clostridiales species incertae sedis [meta_mOTU_v25_12300]	Active usage	-0.0372599	-0.160816	0.016134	0.282057	Confidently deconfounded
ATC3	Drugs For Functional Gastrointestinal Disorders (A03A)	Presence-absence	Clostridiales species incertae sedis [meta_mOTU_v25_12304]	Active usage	-0.0516557	-0.282258	0.00583776	0.181771	Confidently deconfounded
ATC3	Drugs For Functional Gastrointestinal Disorders (A03A)	Presence-absence	Clostridiales species incertae sedis [meta_mOTU_v25_12323]	Active usage	-0.050639	-0.257116	0.0116174	0.24567	Confidently deconfounded
ATC3	Drugs For Functional Gastrointestinal Disorders (A03A)	Presence-absence	Clostridiales species incertae sedis [meta_mOTU_v25_12473]	Active usage	0.0771378	0.320683	0.00281884	0.125454	Confidently deconfounded
ATC3	Drugs For Functional Gastrointestinal Disorders (A03A)	Presence-absence	Clostridiales species incertae sedis [meta_mOTU_v25_12774]	Active usage	-0.0450881	-0.250949	0.033776	0.37854	Confounded	C07A, C07AB02, F32, K29, tonsilsRemoved
ATC3	Drugs For Functional Gastrointestinal Disorders (A03A)	Presence-absence	Clostridiales species incertae sedis [meta_mOTU_v25_13486]	Active usage	0.0550345	0.187381	0.0301362	0.360757	Ambiguously deconfounded
ATC3	Drugs For Functional Gastrointestinal Disorders (A03A)	Presence-absence	Clostridium sp. CAG:288 [ref_mOTU_v25_07618]	Active usage	-0.0390464	-0.215844	0.0439898	0.419071	Confounded	B03B, C07A, C09B, C09C, M03B, N05B, C07AB, C09BA, C09CA, M03BX, N03AX, N05BA, C07AB02, M03BX02, N02CC01, I11, I25, K29, K58
ATC3	Drugs For Functional Gastrointestinal Disorders (A03A)	Presence-absence	Clostridium sp. CAG:571 [ref_mOTU_v25_07639]	Active usage	-0.032053	-0.121442	0.0399204	0.403246	Confounded	C07A, C07AB02
ATC3	Drugs For Functional Gastrointestinal Disorders (A03A)	Presence-absence	Clostridium sp. CAG:58 [ref_mOTU_v25_07640]	Active usage	0.0452886	0.26518	0.0455666	0.423436	Confounded	C09C, N05B, N05C, C07AB, C09CA, N05BA, N05CF, N05BA12, N05CF01, S01CA82, G43, J02, K80, N18, health_status_ok, tonsilsRemoved, Tea, Bread, frequencyGutEmpting_name
ATC3	Drugs For Functional Gastrointestinal Disorders (A03A)	Presence-absence	Clostridium species incertae sedis [meta_mOTU_v25_12977]	Active usage	-0.0331352	-0.128558	0.0302042	0.361219	Ambiguously deconfounded
ATC3	Drugs For Functional Gastrointestinal Disorders (A03A)	Presence-absence	Clostridium species incertae sedis [meta_mOTU_v25_13210]	Active usage	-0.0370865	-0.183112	0.0481839	0.432741	Confounded	C01B, C07A, C08C, N06A, C07AB, C08CA, G04CA, N03AX, C07AB02, R03AK07, E11, F32, G20, H25, I11, I25, I48, I50, K58, K80, L70, M06, N18, doesPhysicalExercise, frequencyGutEmpting_name
ATC3	Drugs For Functional Gastrointestinal Disorders (A03A)	Presence-absence	Collinsella species incertae sedis [meta_mOTU_v25_12451]	Active usage	0.0505167	0.200664	0.037032	0.392257	Ambiguously deconfounded
ATC3	Drugs For Functional Gastrointestinal Disorders (A03A)	Presence-absence	Coprococcus eutactus [ref_mOTU_v25_02377]	Active usage	-0.0328111	-0.139469	0.0308226	0.364244	Confidently deconfounded
ATC3	Drugs For Functional Gastrointestinal Disorders (A03A)	Presence-absence	Faecalibacterium prausnitzii [ref_mOTU_v25_06111]	Active usage	-0.0394215	-0.157495	0.0148504	0.272668	Confidently deconfounded
ATC3	Drugs For Functional Gastrointestinal Disorders (A03A)	Presence-absence	Faecalibacterium species incertae sedis [meta_mOTU_v25_12331]	Active usage	-0.0677512	-0.302182	0.00740342	0.203999	Confidently deconfounded
ATC3	Drugs For Functional Gastrointestinal Disorders (A03A)	Presence-absence	Firmicutes bacterium CAG:170 [ref_mOTU_v25_07733]	Active usage	-0.0472153	-0.257116	0.0285927	0.353009	Confounded	frequencyGutEmpting_name
ATC3	Drugs For Functional Gastrointestinal Disorders (A03A)	Presence-absence	Firmicutes bacterium CAG:341 [ref_mOTU_v25_07738]	Active usage	-0.0466421	-0.229602	0.00355079	0.140247	Confidently deconfounded
ATC3	Drugs For Functional Gastrointestinal Disorders (A03A)	Presence-absence	Firmicutes bacterium CAG:460 [ref_mOTU_v25_07741]	Active usage	-0.0369695	-0.152751	0.0181528	0.295346	Confidently deconfounded
ATC3	Drugs For Functional Gastrointestinal Disorders (A03A)	Presence-absence	Firmicutes species incertae sedis [meta_mOTU_v25_12384]	Active usage	-0.0361577	-0.146584	0.0209688	0.312906	Confidently deconfounded
ATC3	Drugs For Functional Gastrointestinal Disorders (A03A)	Presence-absence	Flavonifractor plautii [ref_mOTU_v25_02971]	Active usage	0.0508045	0.283207	0.0134611	0.261528	Confidently deconfounded
ATC3	Drugs For Functional Gastrointestinal Disorders (A03A)	Presence-absence	Flavonifractor plautii [ref_mOTU_v25_05238]	Active usage	0.0542071	0.277989	0.00435997	0.157011	Confidently deconfounded
ATC3	Drugs For Functional Gastrointestinal Disorders (A03A)	Presence-absence	Holdemanella biformis [meta_mOTU_v25_12329]	Active usage	-0.0592453	-0.321632	0.00295126	0.128808	Confidently deconfounded
ATC3	Drugs For Functional Gastrointestinal Disorders (A03A)	Presence-absence	Mycoplasma sp. CAG:611 [meta_mOTU_v25_12292]	Active usage	-0.0552583	-0.273719	0.000716945	0.058664	Confidently deconfounded
ATC3	Drugs For Functional Gastrointestinal Disorders (A03A)	Presence-absence	Oscillibacter sp. 57_20 [ref_mOTU_v25_10413]	Active usage	-0.0414636	-0.221537	0.0436907	0.417962	Confounded	M01A, C07AB, I11, Sweets
ATC3	Drugs For Functional Gastrointestinal Disorders (A03A)	Presence-absence	Oscillibacter species incertae sedis [meta_mOTU_v25_12663]	Active usage	0.0546389	0.20778	0.0250379	0.333401	Confidently deconfounded
ATC3	Drugs For Functional Gastrointestinal Disorders (A03A)	Presence-absence	Pasteurellaceae species incertae sedis [meta_mOTU_v25_13253]	Active usage	-0.0355238	-0.156072	0.0216933	0.315265	Confidently deconfounded
ATC3	Drugs For Functional Gastrointestinal Disorders (A03A)	Presence-absence	Rikenellaceae sp. [ref_mOTU_v25_03593]	Active usage	0.0478785	0.253795	0.0280244	0.349923	Confidently deconfounded
ATC3	Drugs For Functional Gastrointestinal Disorders (A03A)	Presence-absence	Roseburia intestinalis [ref_mOTU_v25_03702]	Active usage	-0.0573503	-0.235294	0.0167917	0.286735	Confidently deconfounded
ATC3	Drugs For Functional Gastrointestinal Disorders (A03A)	Presence-absence	Ruminococcaceae species incertae sedis [meta_mOTU_v25_13305]	Active usage	-0.0496022	-0.258539	0.00854883	0.216671	Confidently deconfounded
ATC3	Drugs For Functional Gastrointestinal Disorders (A03A)	Presence-absence	Ruthenibacterium lactatiformans [ref_mOTU_v25_04716]	Active usage	0.0378702	0.141841	0.0192954	0.302167	Confidently deconfounded
ATC3	Drugs For Functional Gastrointestinal Disorders (A03A)	Presence-absence	uncultured Clostridium sp. [ref_mOTU_v25_11607]	Active usage	-0.0469705	-0.230076	0.0446605	0.420741	Confounded	B03B, C07A, C09D, L04A, M01A, N05B, C07AB, C09BA, N05BA, C07AB02, N05BA01, F32, I11, J02, J30, N10, health_status_ok, doesPhysicalExercise, frequencyGutEmpting_name
ATC3	Drugs For Functional Gastrointestinal Disorders (A03A)	Presence-absence	uncultured Flavonifractor sp. [ref_mOTU_v25_07315]	Active usage	0.0887549	0.311195	0.00143985	0.0862336	Confidently deconfounded
ATC3	Drugs For Peptic Ulcer And Gastro-Oesophageal Reflux Disease (Gord) (A02B)	Presence-absence	[Clostridium] citroniae [ref_mOTU_v25_04828]	Active usage	0.0562937	0.0514058	0.0274255	0.346226	Confounded	F33, mental_health_status_ok
ATC3	Drugs For Peptic Ulcer And Gastro-Oesophageal Reflux Disease (Gord) (A02B)	Presence-absence	[Eubacterium] rectale [ref_mOTU_v25_03657]	Active usage	-0.0534843	-0.0296145	0.0367247	0.390963	Confounded	A10B, L04A, N03A, A10BA, A10BA02, E11, F33, F41, N20, cecumRemoved
ATC3	Drugs For Peptic Ulcer And Gastro-Oesophageal Reflux Disease (Gord) (A02B)	Presence-absence	Acidiphilium sp. CAG:727 [meta_mOTU_v25_13297]	Active usage	-0.0617789	-0.0692619	0.00951208	0.225931	Confounded	K21
ATC3	Drugs For Peptic Ulcer And Gastro-Oesophageal Reflux Disease (Gord) (A02B)	Presence-absence	Acinetobacter sp. [ref_mOTU_v25_02372]	Active usage	0.0591003	0.0859665	0.0163925	0.284045	Ambiguously deconfounded
ATC3	Drugs For Peptic Ulcer And Gastro-Oesophageal Reflux Disease (Gord) (A02B)	Presence-absence	Alistipes senegalensis [ref_mOTU_v25_01017]	Active usage	-0.0519255	-0.090452	0.0358205	0.387022	Confounded	N02AX, N02AX02, F32, F41, I10, I11, I84, J45, K21, K50, cecumRemoved, usualStoolType_category
ATC3	Drugs For Peptic Ulcer And Gastro-Oesophageal Reflux Disease (Gord) (A02B)	Presence-absence	Alistipes shahii [ref_mOTU_v25_01014]	Active usage	-0.0693769	-0.0946916	0.0118869	0.247687	Confidently deconfounded
ATC3	Drugs For Peptic Ulcer And Gastro-Oesophageal Reflux Disease (Gord) (A02B)	Presence-absence	Bacteria sp. [ref_mOTU_v25_00077]	Active usage	0.0549432	0.0766402	0.0439929	0.419071	Confounded	C09C, C09CA, C09CA07, C10AA05, R01AD09, I11, Dairy
ATC3	Drugs For Peptic Ulcer And Gastro-Oesophageal Reflux Disease (Gord) (A02B)	Presence-absence	Bacteroidales species incertae sedis [meta_mOTU_v25_12643]	Active usage	-0.0517575	-0.0384489	0.0317297	0.369424	Confounded	N02A, N05B, N05BA, N02AJ06
ATC3	Drugs For Peptic Ulcer And Gastro-Oesophageal Reflux Disease (Gord) (A02B)	Presence-absence	Bacteroidales species incertae sedis [meta_mOTU_v25_13098]	Active usage	-0.0805306	-0.119805	0.000824324	0.06309	Confidently deconfounded
ATC3	Drugs For Peptic Ulcer And Gastro-Oesophageal Reflux Disease (Gord) (A02B)	Presence-absence	Bacteroides eggerthii [ref_mOTU_v25_01577]	Active usage	-0.054655	-0.0788693	0.0244394	0.33062	Confounded	C07AB02, I11
ATC3	Drugs For Peptic Ulcer And Gastro-Oesophageal Reflux Disease (Gord) (A02B)	Presence-absence	Butyrivibrio crossotus [ref_mOTU_v25_03686]	Active usage	-0.0516618	-0.0426651	0.0347802	0.383434	Confounded	C03C, C07A, C03CA, C07AB, N02AX, C07AB02, N02AX02, R01AD09, F41, H25, I10, I11, I25, K80, M10, mental_health_status_ok, tonsilsRemoved, frequencyGutEmpting_name
ATC3	Drugs For Peptic Ulcer And Gastro-Oesophageal Reflux Disease (Gord) (A02B)	Presence-absence	Clostridia species incertae sedis [meta_mOTU_v25_13609]	Active usage	-0.0540756	-0.0710265	0.0128216	0.255818	Ambiguously deconfounded
ATC3	Drugs For Peptic Ulcer And Gastro-Oesophageal Reflux Disease (Gord) (A02B)	Presence-absence	Clostridia species incertae sedis [meta_mOTU_v25_14185]	Active usage	-0.0536461	-0.0728886	0.026912	0.343445	Confounded	C07A, C07AB, C07AB02, I84, J20, M10
ATC3	Drugs For Peptic Ulcer And Gastro-Oesophageal Reflux Disease (Gord) (A02B)	Presence-absence	Clostridiales sp. [ref_mOTU_v25_02968]	Active usage	0.0556686	0.0641323	0.0215877	0.315025	Ambiguously deconfounded
ATC3	Drugs For Peptic Ulcer And Gastro-Oesophageal Reflux Disease (Gord) (A02B)	Presence-absence	Clostridiales sp. [ref_mOTU_v25_03605]	Active usage	-0.0970219	-0.128643	5.9558e-05	0.0122573	Confidently deconfounded
ATC3	Drugs For Peptic Ulcer And Gastro-Oesophageal Reflux Disease (Gord) (A02B)	Presence-absence	Clostridiales species incertae sedis [meta_mOTU_v25_12228]	Active usage	-0.056982	-0.0556102	0.0190375	0.300852	Confounded	C07A, C07AB, I84, J20
ATC3	Drugs For Peptic Ulcer And Gastro-Oesophageal Reflux Disease (Gord) (A02B)	Presence-absence	Clostridiales species incertae sedis [meta_mOTU_v25_12251]	Active usage	-0.0697155	-0.111763	0.00450449	0.159429	Ambiguously deconfounded
ATC3	Drugs For Peptic Ulcer And Gastro-Oesophageal Reflux Disease (Gord) (A02B)	Presence-absence	Clostridiales species incertae sedis [meta_mOTU_v25_12253]	Active usage	-0.0585031	-0.0716238	0.017425	0.290814	Confounded	C07A, C07AB, C07AB02, mental_health_status_ok
ATC3	Drugs For Peptic Ulcer And Gastro-Oesophageal Reflux Disease (Gord) (A02B)	Presence-absence	Clostridiales species incertae sedis [meta_mOTU_v25_12254]	Active usage	-0.0675502	-0.100703	0.00693903	0.197988	Ambiguously deconfounded
ATC3	Drugs For Peptic Ulcer And Gastro-Oesophageal Reflux Disease (Gord) (A02B)	Presence-absence	Clostridiales species incertae sedis [meta_mOTU_v25_12304]	Active usage	-0.0593979	-0.0916349	0.013382	0.260823	Ambiguously deconfounded
ATC3	Drugs For Peptic Ulcer And Gastro-Oesophageal Reflux Disease (Gord) (A02B)	Presence-absence	Clostridiales species incertae sedis [meta_mOTU_v25_12309]	Active usage	-0.0508466	-0.0649287	0.0371432	0.392957	Confounded	N03A, C07AB, N02AX, N03AX, N02AX02, C18, F32, K50, mental_health_status_ok, frequencyGutEmpting_name
ATC3	Drugs For Peptic Ulcer And Gastro-Oesophageal Reflux Disease (Gord) (A02B)	Presence-absence	Clostridiales species incertae sedis [meta_mOTU_v25_12334]	Active usage	-0.0623659	-0.0794197	0.0123663	0.250992	Ambiguously deconfounded
ATC3	Drugs For Peptic Ulcer And Gastro-Oesophageal Reflux Disease (Gord) (A02B)	Presence-absence	Clostridiales species incertae sedis [meta_mOTU_v25_12425]	Active usage	-0.0476308	-0.0763864	0.0490797	0.435852	Confounded	C07A, C09D, L04A, N06A, C07AB, R06AE, C07AB12, C09DA07, R01AD12, I10, I11, J20, J30, K21, K29, M10, II astme intensiivravi, cecumRemoved, Dairy, Fresh vegetables, Fresh fruit, berries, Soft drinks, doesPhysicalExercise, frequencyGutEmpting_name
ATC3	Drugs For Peptic Ulcer And Gastro-Oesophageal Reflux Disease (Gord) (A02B)	Presence-absence	Clostridiales species incertae sedis [meta_mOTU_v25_12434]	Active usage	-0.0500984	-0.0523856	0.0385042	0.397253	Confounded	C07A, M04A, N03A, C07AB, C10AA, M04AA, N02AX, C07AB02, M01AE52, M04AA01, N02AX02, F41, H25, I25, Whitebread, Boiled vegetables, doesPhysicalExercise
ATC3	Drugs For Peptic Ulcer And Gastro-Oesophageal Reflux Disease (Gord) (A02B)	Presence-absence	Clostridiales species incertae sedis [meta_mOTU_v25_12452]	Active usage	-0.0719601	-0.0925054	0.00401207	0.149928	Ambiguously deconfounded
ATC3	Drugs For Peptic Ulcer And Gastro-Oesophageal Reflux Disease (Gord) (A02B)	Presence-absence	Clostridiales species incertae sedis [meta_mOTU_v25_12463]	Active usage	-0.074613	-0.0763201	0.00351085	0.139556	Confidently deconfounded
ATC3	Drugs For Peptic Ulcer And Gastro-Oesophageal Reflux Disease (Gord) (A02B)	Presence-absence	Clostridiales species incertae sedis [meta_mOTU_v25_12473]	Active usage	0.0896715	0.10759	0.000630971	0.0543456	Confidently deconfounded
ATC3	Drugs For Peptic Ulcer And Gastro-Oesophageal Reflux Disease (Gord) (A02B)	Presence-absence	Clostridiales species incertae sedis [meta_mOTU_v25_12494]	Active usage	-0.0556633	-0.0735757	0.0213896	0.314287	Confounded	C07A, C07AB, N02AX, C07AB02, N02AX02, I10, I11
ATC3	Drugs For Peptic Ulcer And Gastro-Oesophageal Reflux Disease (Gord) (A02B)	Presence-absence	Clostridiales species incertae sedis [meta_mOTU_v25_12516]	Active usage	-0.0900142	-0.121995	0.000188356	0.0256112	Confidently deconfounded
ATC3	Drugs For Peptic Ulcer And Gastro-Oesophageal Reflux Disease (Gord) (A02B)	Presence-absence	Clostridiales species incertae sedis [meta_mOTU_v25_12521]	Active usage	-0.0490764	-0.0646554	0.0449894	0.421624	Confounded	A10B, C07A, H02A, J05A, L04A, N03A, N05C, R03A, C07AB, H02AB, J05AB, N02AX, N05CF, R03AK, C01EB15, C07AB02, D01AC80, J05AB11, M01AB05, N02AX02, N05CF01, C18, E10, E11, F31, F32, F41, H25, I10, I11, I70, J30, J45, K50, K51, K80, L70, M10, M13, N18, mental_health_status_ok, Anesteesia, Koloskoopia, cecumRemoved, has_smoked, usualStoolType_category, frequencyGutEmpting_name
ATC3	Drugs For Peptic Ulcer And Gastro-Oesophageal Reflux Disease (Gord) (A02B)	Presence-absence	Clostridiales species incertae sedis [meta_mOTU_v25_12667]	Active usage	-0.0507445	-0.0399363	0.0371614	0.392983	Confounded	C03C, H02A, C03CA, C07AB, H02AB, C07AB02, M01AH05, E11, F41, I50, J35, K50, mental_health_status_ok, cecumRemoved, usualStoolType_category, frequencyGutEmpting_name
ATC3	Drugs For Peptic Ulcer And Gastro-Oesophageal Reflux Disease (Gord) (A02B)	Presence-absence	Clostridiales species incertae sedis [meta_mOTU_v25_12674]	Active usage	-0.0731436	-0.0755081	0.00251507	0.118914	Confounded	K29
ATC3	Drugs For Peptic Ulcer And Gastro-Oesophageal Reflux Disease (Gord) (A02B)	Presence-absence	Clostridiales species incertae sedis [meta_mOTU_v25_12691]	Active usage	-0.071726	-0.100497	0.00309628	0.131792	Confounded	K29
ATC3	Drugs For Peptic Ulcer And Gastro-Oesophageal Reflux Disease (Gord) (A02B)	Presence-absence	Clostridiales species incertae sedis [meta_mOTU_v25_12706]	Active usage	-0.0504828	-0.0470452	0.0405553	0.406295	Confounded	H02A, C07AB, H02AB, N02AX, N02AX02, I10, K80, frequencyGutEmpting_name
ATC3	Drugs For Peptic Ulcer And Gastro-Oesophageal Reflux Disease (Gord) (A02B)	Presence-absence	Clostridiales species incertae sedis [meta_mOTU_v25_12776]	Active usage	-0.0864536	-0.128553	0.000836897	0.063217	Confidently deconfounded
ATC3	Drugs For Peptic Ulcer And Gastro-Oesophageal Reflux Disease (Gord) (A02B)	Presence-absence	Clostridiales species incertae sedis [meta_mOTU_v25_12804]	Active usage	-0.06655	-0.067634	0.00508109	0.169375	Confidently deconfounded
ATC3	Drugs For Peptic Ulcer And Gastro-Oesophageal Reflux Disease (Gord) (A02B)	Presence-absence	Clostridiales species incertae sedis [meta_mOTU_v25_12809]	Active usage	-0.0631505	-0.0653893	0.00889112	0.220488	Confounded	K29
ATC3	Drugs For Peptic Ulcer And Gastro-Oesophageal Reflux Disease (Gord) (A02B)	Presence-absence	Clostridiales species incertae sedis [meta_mOTU_v25_12832]	Active usage	-0.056088	-0.0699763	0.0210588	0.313355	Confounded	K58
ATC3	Drugs For Peptic Ulcer And Gastro-Oesophageal Reflux Disease (Gord) (A02B)	Presence-absence	Clostridiales species incertae sedis [meta_mOTU_v25_13147]	Active usage	-0.0507263	-0.068286	0.0404563	0.405798	Confounded	A10B, N05B, C07AB, N05BA, C07AB02, M04AA01, N05BA12, C18, E11, F32, F41, H25, I10, I11, K50, M10, N11, mental_health_status_ok, Koloskoopia, cecumRemoved, doesPhysicalExercise, usualStoolType_category, frequencyGutEmpting_name
ATC3	Drugs For Peptic Ulcer And Gastro-Oesophageal Reflux Disease (Gord) (A02B)	Presence-absence	Clostridiales species incertae sedis [meta_mOTU_v25_13155]	Active usage	-0.0523808	-0.0340337	0.0303869	0.36226	Confounded	C07AB, C10AA07, I11, I25, K80, cecumRemoved
ATC3	Drugs For Peptic Ulcer And Gastro-Oesophageal Reflux Disease (Gord) (A02B)	Presence-absence	Clostridiales species incertae sedis [meta_mOTU_v25_13701]	Active usage	-0.0627734	-0.0975882	0.00947933	0.225773	Confidently deconfounded
ATC3	Drugs For Peptic Ulcer And Gastro-Oesophageal Reflux Disease (Gord) (A02B)	Presence-absence	Clostridiales species incertae sedis [meta_mOTU_v25_13784]	Active usage	-0.0491951	-0.0537715	0.0433776	0.416617	Confounded	C07A, H02A, N05C, N06A, R03A, C07AB, H02AB, N02AX, N05CF, B01AF01, C07AB02, C07AB12, N02AX02, C18, F32, F33, F41, I10, I50, J45, K29, K51, M10, N18, mental_health_status_ok, cecumRemoved, has_smoked
ATC3	Drugs For Peptic Ulcer And Gastro-Oesophageal Reflux Disease (Gord) (A02B)	Presence-absence	Clostridiales species incertae sedis [meta_mOTU_v25_13792]	Active usage	-0.0786353	-0.104127	0.00128658	0.0809387	Confidently deconfounded
ATC3	Drugs For Peptic Ulcer And Gastro-Oesophageal Reflux Disease (Gord) (A02B)	Presence-absence	Clostridiales species incertae sedis [meta_mOTU_v25_13922]	Active usage	-0.051086	-0.0642377	0.0347643	0.383434	Confounded	H02A, H02AB, M01AE52, E78, F32, F41, I10, M10, mental_health_status_ok, cecumRemoved, usualStoolType_category
ATC3	Drugs For Peptic Ulcer And Gastro-Oesophageal Reflux Disease (Gord) (A02B)	Presence-absence	Clostridiales species incertae sedis [meta_mOTU_v25_14166]	Active usage	-0.0547479	-0.0626215	0.0333689	0.376698	Confounded	A10B, D07AC13, E11, I10, J20
ATC3	Drugs For Peptic Ulcer And Gastro-Oesophageal Reflux Disease (Gord) (A02B)	Presence-absence	Clostridiales species incertae sedis [meta_mOTU_v25_14513]	Active usage	-0.0689631	-0.0529478	0.0045089	0.159429	Confidently deconfounded
ATC3	Drugs For Peptic Ulcer And Gastro-Oesophageal Reflux Disease (Gord) (A02B)	Presence-absence	Clostridium sp. [ref_mOTU_v25_03610]	Active usage	-0.0767478	-0.117271	0.0010951	0.0744215	Confidently deconfounded
ATC3	Drugs For Peptic Ulcer And Gastro-Oesophageal Reflux Disease (Gord) (A02B)	Presence-absence	Clostridium sp. [ref_mOTU_v25_03613]	Active usage	-0.0588485	-0.0691839	0.00876764	0.218648	Confidently deconfounded
ATC3	Drugs For Peptic Ulcer And Gastro-Oesophageal Reflux Disease (Gord) (A02B)	Presence-absence	Clostridium sp. [ref_mOTU_v25_03680]	Active usage	0.0604178	0.0455266	0.00720926	0.201607	Confidently deconfounded
ATC3	Drugs For Peptic Ulcer And Gastro-Oesophageal Reflux Disease (Gord) (A02B)	Presence-absence	Clostridium sp. CAG:127 [meta_mOTU_v25_12306]	Active usage	-0.0539338	-0.0730174	0.0278681	0.348812	Ambiguously deconfounded
ATC3	Drugs For Peptic Ulcer And Gastro-Oesophageal Reflux Disease (Gord) (A02B)	Presence-absence	Clostridium sp. CAG:433 [meta_mOTU_v25_12886]	Active usage	-0.0756453	-0.125095	0.00128282	0.0809086	Confidently deconfounded
ATC3	Drugs For Peptic Ulcer And Gastro-Oesophageal Reflux Disease (Gord) (A02B)	Presence-absence	Clostridium sp. CAG:571 [ref_mOTU_v25_07639]	Active usage	-0.0543194	-0.0620008	0.0170198	0.288382	Confounded	K25
ATC3	Drugs For Peptic Ulcer And Gastro-Oesophageal Reflux Disease (Gord) (A02B)	Presence-absence	Clostridium sp. CAG:628 [meta_mOTU_v25_12644]	Active usage	-0.0534171	-0.0736147	0.0222504	0.317844	Ambiguously deconfounded
ATC3	Drugs For Peptic Ulcer And Gastro-Oesophageal Reflux Disease (Gord) (A02B)	Presence-absence	Clostridium species incertae sedis [meta_mOTU_v25_12350]	Active usage	-0.0605428	-0.0514799	0.0114945	0.245395	Confidently deconfounded
ATC3	Drugs For Peptic Ulcer And Gastro-Oesophageal Reflux Disease (Gord) (A02B)	Presence-absence	Clostridium species incertae sedis [meta_mOTU_v25_13428]	Active usage	-0.0521532	-0.0494226	0.0304091	0.362381	Confounded	I11, J31
ATC3	Drugs For Peptic Ulcer And Gastro-Oesophageal Reflux Disease (Gord) (A02B)	Presence-absence	Clostridium species incertae sedis [meta_mOTU_v25_14411]	Active usage	-0.0565164	-0.0652839	0.0168283	0.287113	Ambiguously deconfounded
ATC3	Drugs For Peptic Ulcer And Gastro-Oesophageal Reflux Disease (Gord) (A02B)	Presence-absence	Dehalococcoidales species incertae sedis [meta_mOTU_v25_12246]	Active usage	-0.0572539	-0.0733219	0.012551	0.253282	Ambiguously deconfounded
ATC3	Drugs For Peptic Ulcer And Gastro-Oesophageal Reflux Disease (Gord) (A02B)	Presence-absence	Dialister sp. CAG:486 [ref_mOTU_v25_07666]	Active usage	-0.0538434	-0.0527604	0.0238904	0.327282	Confounded	C07AB, C07AB02, E78
ATC3	Drugs For Peptic Ulcer And Gastro-Oesophageal Reflux Disease (Gord) (A02B)	Presence-absence	Duodenibacillus massiliensis [ref_mOTU_v25_03665]	Active usage	-0.0588921	-0.0917168	0.0128771	0.256242	Confounded	J20
ATC3	Drugs For Peptic Ulcer And Gastro-Oesophageal Reflux Disease (Gord) (A02B)	Presence-absence	Enterobacterales sp. [ref_mOTU_v25_00085]	Active usage	0.0688422	0.0853184	0.0122451	0.250456	Confounded	N02A, N02AJ, N02AJ06
ATC3	Drugs For Peptic Ulcer And Gastro-Oesophageal Reflux Disease (Gord) (A02B)	Presence-absence	Faecalibacterium prausnitzii [ref_mOTU_v25_06109]	Active usage	-0.0712692	-0.0531937	0.00745244	0.204413	Ambiguously deconfounded
ATC3	Drugs For Peptic Ulcer And Gastro-Oesophageal Reflux Disease (Gord) (A02B)	Presence-absence	Firmicutes bacterium CAG:170 [ref_mOTU_v25_07733]	Active usage	-0.0539924	-0.0768627	0.0276609	0.347827	Confounded	B01AF, F32, K80, M10, frequencyGutEmpting_name
ATC3	Drugs For Peptic Ulcer And Gastro-Oesophageal Reflux Disease (Gord) (A02B)	Presence-absence	Firmicutes bacterium CAG:238 [ref_mOTU_v25_07735]	Active usage	-0.0537328	-0.0743838	0.0264316	0.340827	Confounded	H02A, C07AB, H02AB, M01AE, F32, K29, health_status_ok, mental_health_status_ok, cecumRemoved
ATC3	Drugs For Peptic Ulcer And Gastro-Oesophageal Reflux Disease (Gord) (A02B)	Presence-absence	Firmicutes bacterium CAG:345 [ref_mOTU_v25_07739]	Active usage	-0.0464397	-0.0920643	0.0445967	0.420542	Confounded	C03C, C07A, M01A, N03A, N05B, C03CA, C07AB, M01AC, N02AX, N03AX, N05BA, C07AB02, J05AB11, N02AX02, F32, I10, J20, J45, K21, N95, mental_health_status_ok, Koloskoopia, Fresh fruit, berries
ATC3	Drugs For Peptic Ulcer And Gastro-Oesophageal Reflux Disease (Gord) (A02B)	Presence-absence	Firmicutes bacterium CAG:460 [ref_mOTU_v25_07741]	Active usage	-0.0506099	-0.0497701	0.0357026	0.386638	Confounded	C07A, C07AB, M15, health_status_ok, cecumRemoved, usualStoolType_category
ATC3	Drugs For Peptic Ulcer And Gastro-Oesophageal Reflux Disease (Gord) (A02B)	Presence-absence	Firmicutes species incertae sedis [meta_mOTU_v25_12384]	Active usage	-0.0534089	-0.0457647	0.027789	0.348441	Ambiguously deconfounded
ATC3	Drugs For Peptic Ulcer And Gastro-Oesophageal Reflux Disease (Gord) (A02B)	Presence-absence	Firmicutes species incertae sedis [meta_mOTU_v25_12769]	Active usage	-0.0657535	-0.0770345	0.00313609	0.132326	Confidently deconfounded
ATC3	Drugs For Peptic Ulcer And Gastro-Oesophageal Reflux Disease (Gord) (A02B)	Presence-absence	Flavonifractor plautii [ref_mOTU_v25_05238]	Active usage	0.050444	0.0423684	0.0387958	0.398359	Confounded	C07A, M03B, C07AB, G04CA, M03BX, C18, Boiled vegetables
ATC3	Drugs For Peptic Ulcer And Gastro-Oesophageal Reflux Disease (Gord) (A02B)	Presence-absence	Holdemanella biformis [ref_mOTU_v25_11382]	Active usage	-0.0621928	-0.0992981	0.00939846	0.225296	Confidently deconfounded
ATC3	Drugs For Peptic Ulcer And Gastro-Oesophageal Reflux Disease (Gord) (A02B)	Presence-absence	Holdemania filiformis [ref_mOTU_v25_05921]	Active usage	0.0515508	0.0470569	0.0352627	0.3856	Confounded	health_status_ok, mental_health_status_ok
ATC3	Drugs For Peptic Ulcer And Gastro-Oesophageal Reflux Disease (Gord) (A02B)	Presence-absence	Lachnospira sp. [ref_mOTU_v25_05263]	Active usage	-0.0570739	-0.0788459	0.0173394	0.290814	Confidently deconfounded
ATC3	Drugs For Peptic Ulcer And Gastro-Oesophageal Reflux Disease (Gord) (A02B)	Presence-absence	Lentisphaerae species incertae sedis [meta_mOTU_v25_12568]	Active usage	-0.0692567	-0.125251	0.00414391	0.152962	Confidently deconfounded
ATC3	Drugs For Peptic Ulcer And Gastro-Oesophageal Reflux Disease (Gord) (A02B)	Presence-absence	Lentisphaerae species incertae sedis [meta_mOTU_v25_13401]	Active usage	-0.0513925	-0.0503049	0.0295875	0.357867	Confounded	F33, I10, K21, mental_health_status_ok
ATC3	Drugs For Peptic Ulcer And Gastro-Oesophageal Reflux Disease (Gord) (A02B)	Presence-absence	Mailhella massiliensis [meta_mOTU_v25_14272]	Active usage	-0.0769674	-0.0885157	0.000804784	0.0622787	Confidently deconfounded
ATC3	Drugs For Peptic Ulcer And Gastro-Oesophageal Reflux Disease (Gord) (A02B)	Presence-absence	Mycoplasma sp. CAG:611 [meta_mOTU_v25_12292]	Active usage	-0.0580779	-0.0638395	0.0165461	0.284773	Ambiguously deconfounded
ATC3	Drugs For Peptic Ulcer And Gastro-Oesophageal Reflux Disease (Gord) (A02B)	Presence-absence	Pasteurellaceae species incertae sedis [meta_mOTU_v25_13253]	Active usage	0.0558861	0.0628362	0.0263452	0.340203	Confounded	usualStoolType_category
ATC3	Drugs For Peptic Ulcer And Gastro-Oesophageal Reflux Disease (Gord) (A02B)	Presence-absence	Phascolarctobacterium succinatutens [ref_mOTU_v25_03700]	Active usage	-0.047025	-0.0802317	0.049891	0.438031	Confounded	C07A, H02A, N06A, R01A, R03A, C07AB, H02AB, N02AX, R01AD, R03AK, N02AX02, N06AB10, J30, K50, mental_health_status_ok, cecumRemoved, tonsilsRemoved, Meat, Sweets
ATC3	Drugs For Peptic Ulcer And Gastro-Oesophageal Reflux Disease (Gord) (A02B)	Presence-absence	Prevotella sp. CAG:520 [ref_mOTU_v25_00718]	Active usage	-0.0493537	-0.0377814	0.0399022	0.403228	Confounded	C08C, C08CA
ATC3	Drugs For Peptic Ulcer And Gastro-Oesophageal Reflux Disease (Gord) (A02B)	Presence-absence	Pseudoflavonifractor species incertae sedis [meta_mOTU_v25_14283]	Active usage	0.0519627	0.0349862	0.0315695	0.368516	Confounded	C08C, M03B, M04A, N02A, N03A, N05B, C08CA, M03BX, M04AA, N05BA, N05BA12, I10, M15
ATC3	Drugs For Peptic Ulcer And Gastro-Oesophageal Reflux Disease (Gord) (A02B)	Presence-absence	Ruminococcaceae bacterium D16 [ref_mOTU_v25_11463]	Active usage	0.0569213	0.0544781	0.0221623	0.317091	Confounded	N02A
ATC3	Drugs For Peptic Ulcer And Gastro-Oesophageal Reflux Disease (Gord) (A02B)	Presence-absence	Ruminococcaceae species incertae sedis [meta_mOTU_v25_12239]	Active usage	-0.070848	-0.0533538	0.0101304	0.231984	Confounded	K25
ATC3	Drugs For Peptic Ulcer And Gastro-Oesophageal Reflux Disease (Gord) (A02B)	Presence-absence	Ruminococcaceae species incertae sedis [meta_mOTU_v25_12264]	Active usage	-0.074544	-0.106954	0.00232548	0.113418	Confidently deconfounded
ATC3	Drugs For Peptic Ulcer And Gastro-Oesophageal Reflux Disease (Gord) (A02B)	Presence-absence	Ruminococcaceae species incertae sedis [meta_mOTU_v25_12664]	Active usage	-0.0487908	-0.0253828	0.0440828	0.419386	Confounded	H02A, H02AB, F41, J02
ATC3	Drugs For Peptic Ulcer And Gastro-Oesophageal Reflux Disease (Gord) (A02B)	Presence-absence	Ruminococcaceae species incertae sedis [meta_mOTU_v25_13305]	Active usage	-0.0748251	-0.0991927	0.00181478	0.0994807	Confidently deconfounded
ATC3	Drugs For Peptic Ulcer And Gastro-Oesophageal Reflux Disease (Gord) (A02B)	Presence-absence	Ruminococcus sp. CAG:254 [meta_mOTU_v25_12276]	Active usage	-0.0710766	-0.106348	0.00293212	0.128238	Confidently deconfounded
ATC3	Drugs For Peptic Ulcer And Gastro-Oesophageal Reflux Disease (Gord) (A02B)	Presence-absence	Ruminococcus sp. CAG:382 [ref_mOTU_v25_07709]	Active usage	-0.0673046	-0.0787678	0.00467245	0.163032	Ambiguously deconfounded
ATC3	Drugs For Peptic Ulcer And Gastro-Oesophageal Reflux Disease (Gord) (A02B)	Presence-absence	Streptococcus parasanguinis [ref_mOTU_v25_00312]	Active usage	0.106584	0.167123	6.92782e-06	0.00273178	Confidently deconfounded
ATC3	Drugs For Peptic Ulcer And Gastro-Oesophageal Reflux Disease (Gord) (A02B)	Presence-absence	Streptococcus sp. [ref_mOTU_v25_01350]	Active usage	0.0973612	0.118446	4.25416e-05	0.00970776	Confidently deconfounded
ATC3	Drugs For Peptic Ulcer And Gastro-Oesophageal Reflux Disease (Gord) (A02B)	Presence-absence	Sutterella species incertae sedis [meta_mOTU_v25_13005]	Active usage	-0.047928	-0.0932393	0.0383048	0.396456	Confounded	C07A, H02A, R06A, C07AB, H02AB, C07AB02, I10, J20, K21, tonsilsRemoved
ATC3	Drugs For Peptic Ulcer And Gastro-Oesophageal Reflux Disease (Gord) (A02B)	Presence-absence	uncultured Clostridium sp. [ref_mOTU_v25_03623]	Active usage	-0.0611272	-0.0922517	0.00935334	0.225068	Confounded	K29
ATC3	Drugs For Peptic Ulcer And Gastro-Oesophageal Reflux Disease (Gord) (A02B)	Presence-absence	uncultured Clostridium sp. [ref_mOTU_v25_11607]	Active usage	-0.0521617	-0.0675911	0.0370369	0.392257	Confounded	F32, K50, health_status_ok, mental_health_status_ok, Boiled vegetables
ATC3	Drugs For Peptic Ulcer And Gastro-Oesophageal Reflux Disease (Gord) (A02B)	Presence-absence	uncultured Flavonifractor sp. [ref_mOTU_v25_07315]	Active usage	0.0697232	0.0697772	0.00799889	0.210668	Confounded	K29
ATC3	Drugs For Peptic Ulcer And Gastro-Oesophageal Reflux Disease (Gord) (A02B)	Presence-absence	Veillonella atypica [ref_mOTU_v25_01941]	Active usage	0.116552	0.213181	2.05684e-06	0.00108506	Confidently deconfounded
ATC3	Drugs For Peptic Ulcer And Gastro-Oesophageal Reflux Disease (Gord) (A02B)	Presence-absence	Veillonella dispar [ref_mOTU_v25_01940]	Active usage	0.0833991	0.133952	0.000743642	0.0596002	Confidently deconfounded
ATC3	Drugs For Peptic Ulcer And Gastro-Oesophageal Reflux Disease (Gord) (A02B)	Presence-absence	Veillonella parvula [ref_mOTU_v25_01938]	Active usage	0.0996056	0.21377	2.82392e-05	0.00730662	Confidently deconfounded
ATC3	Drugs For Peptic Ulcer And Gastro-Oesophageal Reflux Disease (Gord) (A02B)	Presence-absence	Veillonella species incertae sedis [meta_mOTU_v25_13135]	Active usage	0.116943	0.182122	3.94941e-06	0.00179416	Confidently deconfounded
ATC3	Drugs Used In Benign Prostatic Hypertrophy (G04C)	Presence-absence	[Clostridium] clostridioforme/bolteae [ref_mOTU_v25_03442]	Active usage	0.0476752	0.106681	0.0290916	0.355548	Confounded	C07A, C07AB, C07AB02, usualStoolType_category
ATC3	Drugs Used In Benign Prostatic Hypertrophy (G04C)	Presence-absence	Adlercreutzia equolifaciens [ref_mOTU_v25_08094]	Active usage	0.055913	0.0466071	0.00704173	0.199498	Confidently deconfounded
ATC3	Drugs Used In Benign Prostatic Hypertrophy (G04C)	Presence-absence	Anaerotruncus rubiinfantis [ref_mOTU_v25_09169]	Active usage	0.0460917	0.0577503	0.0311948	0.366522	Confidently deconfounded
ATC3	Drugs Used In Benign Prostatic Hypertrophy (G04C)	Presence-absence	Azospirillum sp. 51_20 [ref_mOTU_v25_10408]	Active usage	-0.0420328	-0.203722	0.016155	0.282319	Confidently deconfounded
ATC3	Drugs Used In Benign Prostatic Hypertrophy (G04C)	Presence-absence	Azospirillum sp. CAG:239 [ref_mOTU_v25_07592]	Active usage	-0.0381839	-0.162509	0.0489671	0.435509	Confounded	M01AB, C03CA04, M01AB05, I84, N97, Coffee, Tea, Porridge, muesli, usualStoolType_category
ATC3	Drugs Used In Benign Prostatic Hypertrophy (G04C)	Presence-absence	Bacteria species incertae sedis [meta_mOTU_v25_13437]	Active usage	-0.0549543	-0.107857	0.00456417	0.160864	Confidently deconfounded
ATC3	Drugs Used In Benign Prostatic Hypertrophy (G04C)	Presence-absence	Bacteroides salyersiae [ref_mOTU_v25_02140]	Active usage	-0.0419096	-0.139177	0.0189996	0.300445	Confidently deconfounded
ATC3	Drugs Used In Benign Prostatic Hypertrophy (G04C)	Presence-absence	Butyrivibrio crossotus [ref_mOTU_v25_03686]	Active usage	-0.0427029	-0.0271486	0.0482296	0.432854	Confounded	C01B, C07A, C09C, D07A, C07AB, C09CA, D07AC, C07AB02, D07AC13, D07AC14, R01AD09, F33, F41, I11, I25, I49, J20, J30, M10, mental_health_status_ok, II astme intensiivravi, Koloskoopia, tonsilsRemoved, Coffee
ATC3	Drugs Used In Benign Prostatic Hypertrophy (G04C)	Presence-absence	Clostridiales species incertae sedis [meta_mOTU_v25_12304]	Active usage	-0.0640602	-0.184403	0.00161784	0.0928098	Confidently deconfounded
ATC3	Drugs Used In Benign Prostatic Hypertrophy (G04C)	Presence-absence	Clostridiales species incertae sedis [meta_mOTU_v25_12447]	Active usage	-0.0613444	-0.139131	0.00497897	0.168031	Confidently deconfounded
ATC3	Drugs Used In Benign Prostatic Hypertrophy (G04C)	Presence-absence	Clostridiales species incertae sedis [meta_mOTU_v25_12476]	Active usage	0.0365163	0.0674935	0.04422	0.419722	Confounded	N05CF02, K80, Anesteesia
ATC3	Drugs Used In Benign Prostatic Hypertrophy (G04C)	Presence-absence	Clostridiales species incertae sedis [meta_mOTU_v25_12496]	Active usage	-0.0446829	-0.106821	0.0322315	0.371797	Confounded	C07AB02
ATC3	Drugs Used In Benign Prostatic Hypertrophy (G04C)	Presence-absence	Clostridiales species incertae sedis [meta_mOTU_v25_13031]	Active usage	0.0565241	0.0789913	0.00800388	0.210687	Confidently deconfounded
ATC3	Drugs Used In Benign Prostatic Hypertrophy (G04C)	Presence-absence	Clostridiales species incertae sedis [meta_mOTU_v25_13328]	Active usage	0.0419287	0.0537652	0.0366857	0.390802	Confounded	frequencyGutEmpting_name
ATC3	Drugs Used In Benign Prostatic Hypertrophy (G04C)	Presence-absence	Clostridiales species incertae sedis [meta_mOTU_v25_13486]	Active usage	0.0541519	0.0679508	0.0124921	0.252662	Confidently deconfounded
ATC3	Drugs Used In Benign Prostatic Hypertrophy (G04C)	Presence-absence	Clostridiales species incertae sedis [meta_mOTU_v25_13923]	Active usage	-0.0424726	-0.239811	0.030073	0.360644	Confidently deconfounded
ATC3	Drugs Used In Benign Prostatic Hypertrophy (G04C)	Presence-absence	Clostridium sp. [ref_mOTU_v25_03606]	Active usage	-0.0456555	-0.0752116	0.0299177	0.359711	Confidently deconfounded
ATC3	Drugs Used In Benign Prostatic Hypertrophy (G04C)	Presence-absence	Clostridium sp. [ref_mOTU_v25_03610]	Active usage	-0.0681574	-0.17802	0.000632323	0.0543456	Confidently deconfounded
ATC3	Drugs Used In Benign Prostatic Hypertrophy (G04C)	Presence-absence	Clostridium sp. [ref_mOTU_v25_03675]	Active usage	-0.0546562	-0.0911144	0.0115465	0.245425	Confidently deconfounded
ATC3	Drugs Used In Benign Prostatic Hypertrophy (G04C)	Presence-absence	Clostridium sp. [ref_mOTU_v25_03680]	Active usage	0.0447098	0.0527387	0.0258851	0.337712	Confidently deconfounded
ATC3	Drugs Used In Benign Prostatic Hypertrophy (G04C)	Presence-absence	Clostridium sp. 27_14 [meta_mOTU_v25_12513]	Active usage	0.0451337	0.112486	0.0437036	0.417992	Confounded	C09BA, C09BA04, M01AC05, M04AA01
ATC3	Drugs Used In Benign Prostatic Hypertrophy (G04C)	Presence-absence	Clostridium sp. CAG:217 [meta_mOTU_v25_12270]	Active usage	-0.0427442	-0.0247874	0.0470537	0.428583	Confounded	C07AB, C09BB, C09AA04, R01AD09
ATC3	Drugs Used In Benign Prostatic Hypertrophy (G04C)	Presence-absence	Clostridium species incertae sedis [meta_mOTU_v25_12324]	Active usage	0.0469707	0.171972	0.043562	0.417494	Confounded	N02AX, N02AX02
ATC3	Drugs Used In Benign Prostatic Hypertrophy (G04C)	Presence-absence	Clostridium species incertae sedis [meta_mOTU_v25_12640]	Active usage	0.0396725	0.184217	0.0452633	0.422384	Confounded	R03AK, G03AA12, I84, L70
ATC3	Drugs Used In Benign Prostatic Hypertrophy (G04C)	Presence-absence	Dialister invisus [ref_mOTU_v25_03691]	Active usage	0.0741218	0.134754	0.000363663	0.0385483	Confidently deconfounded
ATC3	Drugs Used In Benign Prostatic Hypertrophy (G04C)	Presence-absence	Eubacterium species incertae sedis [meta_mOTU_v25_13196]	Active usage	0.0443829	0.0974233	0.037998	0.395392	Confounded	frequencyGutEmpting_name
ATC3	Drugs Used In Benign Prostatic Hypertrophy (G04C)	Presence-absence	Faecalibacterium prausnitzii [ref_mOTU_v25_06112]	Active usage	0.0362352	0.0337934	0.0375769	0.394204	Ambiguously deconfounded
ATC3	Drugs Used In Benign Prostatic Hypertrophy (G04C)	Presence-absence	Firmicutes bacterium CAG:137 [ref_mOTU_v25_07731]	Active usage	0.046542	0.060802	0.023505	0.326408	Confidently deconfounded
ATC3	Drugs Used In Benign Prostatic Hypertrophy (G04C)	Presence-absence	Firmicutes species incertae sedis [meta_mOTU_v25_12285]	Active usage	0.0462281	0.139112	0.0293184	0.356596	Confidently deconfounded
ATC3	Drugs Used In Benign Prostatic Hypertrophy (G04C)	Presence-absence	Firmicutes species incertae sedis [meta_mOTU_v25_12633]	Active usage	0.0453782	0.106877	0.0492917	0.436623	Confounded	A10B, A10BA, A10BA02, M01AC05, B37, Anesteesia, Meat products (wieners, sausages)
ATC3	Drugs Used In Benign Prostatic Hypertrophy (G04C)	Presence-absence	Firmicutes species incertae sedis [meta_mOTU_v25_12769]	Active usage	-0.0424045	-0.0907224	0.0225843	0.319964	Confidently deconfounded
ATC3	Drugs Used In Benign Prostatic Hypertrophy (G04C)	Presence-absence	Haemophilus influenzae/parainfluenzae [ref_mOTU_v25_01068]	Active usage	0.0500032	0.127101	0.0169297	0.287724	Confidently deconfounded
ATC3	Drugs Used In Benign Prostatic Hypertrophy (G04C)	Presence-absence	Holdemanella biformis [ref_mOTU_v25_11382]	Active usage	-0.0602737	-0.101119	0.00595624	0.183089	Confidently deconfounded
ATC3	Drugs Used In Benign Prostatic Hypertrophy (G04C)	Presence-absence	Lentisphaerae bacterium ADurb.Bin242 [meta_mOTU_v25_12416]	Active usage	-0.0445135	-0.166989	0.0277601	0.348211	Confidently deconfounded
ATC3	Drugs Used In Benign Prostatic Hypertrophy (G04C)	Presence-absence	Methanobrevibacter smithii [ref_mOTU_v25_03695]	Active usage	0.0435488	0.15187	0.0422525	0.412293	Confounded	J02A, J02AC, J02AC01, N95, frequencyGutEmpting_name
ATC3	Drugs Used In Benign Prostatic Hypertrophy (G04C)	Presence-absence	Parabacteroides merdae [ref_mOTU_v25_05401]	Active usage	0.0392452	0.0962474	0.0473758	0.429602	Confounded	G03A, M01A, B01AF, M01AX, G03AA10, M01AH05, M01AX05, N05CF02, health_status_ok
ATC3	Drugs Used In Benign Prostatic Hypertrophy (G04C)	Presence-absence	Phocea massiliensis [ref_mOTU_v25_05236]	Active usage	0.0561208	0.19634	0.0156223	0.278281	Confidently deconfounded
ATC3	Drugs Used In Benign Prostatic Hypertrophy (G04C)	Presence-absence	Roseburia intestinalis [ref_mOTU_v25_03702]	Active usage	-0.0458221	-0.0806992	0.0367719	0.391147	Ambiguously deconfounded
ATC3	Drugs Used In Benign Prostatic Hypertrophy (G04C)	Presence-absence	Ruminococcaceae bacterium D5 [ref_mOTU_v25_08483]	Active usage	0.0456258	0.079262	0.0217586	0.315673	Confidently deconfounded
ATC3	Drugs Used In Benign Prostatic Hypertrophy (G04C)	Presence-absence	Ruminococcaceae species incertae sedis [meta_mOTU_v25_12264]	Active usage	-0.0447635	-0.124945	0.0408659	0.407625	Confounded	A02B, C07A, C08C, N05B, N06A, S01C, A10BA, C07AB, C08CA, C09BA, N05BA, S01CA, A02BC05, A10BA02, C07AB02, M04AA01, F33, I11, I49, J20, M10, usualStoolType_category
ATC3	Drugs Used In Benign Prostatic Hypertrophy (G04C)	Presence-absence	Ruminococcaceae species incertae sedis [meta_mOTU_v25_13455]	Active usage	0.0474053	0.0404383	0.0251256	0.33395	Confidently deconfounded
ATC3	Estrogens (G03C)	Presence-absence	Alistipes ihumii [ref_mOTU_v25_07379]	Active usage	0.0451137	0.141626	0.0361539	0.388412	Confounded	N03AX
ATC3	Estrogens (G03C)	Presence-absence	Bacteria species incertae sedis [meta_mOTU_v25_12444]	Active usage	-0.0371061	-0.0835575	0.0462459	0.425939	Confounded	J02A, J02AC, C09BA04, Porridge, muesli
ATC3	Estrogens (G03C)	Presence-absence	Clostridiales species incertae sedis [meta_mOTU_v25_12256]	Active usage	0.044461	0.134474	0.0483558	0.433092	Confounded	C07A, G02B, M03B, N05B, C07AB, G01AF, M03BX, N05BA, S01AA, C07AB02, C09DA07, M03BX02, K35, K52, L40, Coffee
ATC3	Estrogens (G03C)	Presence-absence	Clostridiales species incertae sedis [meta_mOTU_v25_12563]	Active usage	0.0415526	0.0757946	0.0106607	0.236324	Confidently deconfounded
ATC3	Estrogens (G03C)	Presence-absence	Clostridiales species incertae sedis [meta_mOTU_v25_12952]	Active usage	0.0405812	0.180929	0.048035	0.432045	Confounded	N07CA01, usualStoolType_category, frequencyGutEmpting_name
ATC3	Estrogens (G03C)	Presence-absence	Clostridiales species incertae sedis [meta_mOTU_v25_13701]	Active usage	-0.0441212	-0.167176	0.0356233	0.386331	Confounded	C08C, N03A, C08CA, N03AX, D07AC13, I10, N81
ATC3	Estrogens (G03C)	Presence-absence	Clostridiales species incertae sedis [meta_mOTU_v25_14513]	Active usage	-0.0465774	-0.0966993	0.0239639	0.327968	Confidently deconfounded
ATC3	Estrogens (G03C)	Presence-absence	Clostridium phoceensis [ref_mOTU_v25_08865]	Active usage	0.0346222	0.0777506	0.019053	0.300953	Confidently deconfounded
ATC3	Estrogens (G03C)	Presence-absence	Clostridium sp. 26_22 [ref_mOTU_v25_10411]	Active usage	0.0515923	0.123289	0.039161	0.400009	Ambiguously deconfounded
ATC3	Estrogens (G03C)	Presence-absence	Clostridium sp. CAG:127 [meta_mOTU_v25_12306]	Active usage	0.0457111	0.168032	0.0325565	0.373605	Confidently deconfounded
ATC3	Estrogens (G03C)	Presence-absence	Clostridium sp. CAG:411 [ref_mOTU_v25_07623]	Active usage	0.0661353	0.168399	0.0101634	0.232212	Confidently deconfounded
ATC3	Estrogens (G03C)	Presence-absence	Clostridium sp. CAG:7 [ref_mOTU_v25_07647]	Active usage	-0.0610203	-0.162103	0.0121371	0.249734	Confidently deconfounded
ATC3	Estrogens (G03C)	Presence-absence	Dorea longicatena [ref_mOTU_v25_03693]	Active usage	-0.0586547	-0.20599	0.0133706	0.260823	Confidently deconfounded
ATC3	Estrogens (G03C)	Presence-absence	Eubacterium sp. CAG:274 [meta_mOTU_v25_12688]	Active usage	0.0564914	0.18478	0.0206059	0.311051	Confidently deconfounded
ATC3	Estrogens (G03C)	Presence-absence	Eubacterium species incertae sedis [meta_mOTU_v25_12474]	Active usage	0.0638236	0.211858	0.00662461	0.193488	Confidently deconfounded
ATC3	Estrogens (G03C)	Presence-absence	Fusicatenibacter saccharivorans [ref_mOTU_v25_02680]	Active usage	0.0554343	0.19022	0.0121175	0.249504	Confidently deconfounded
ATC3	Estrogens (G03C)	Presence-absence	Haemophilus influenzae/parainfluenzae [ref_mOTU_v25_01068]	Active usage	-0.0455906	-0.160575	0.0443452	0.420289	Confounded	K58, Bread, has_smoked, usualStoolType_category
ATC3	Estrogens (G03C)	Presence-absence	Lentisphaerae bacterium ADurb.Bin242 [meta_mOTU_v25_12416]	Active usage	-0.0528262	-0.178973	0.0118622	0.247499	Confidently deconfounded
ATC3	Estrogens (G03C)	Presence-absence	Oscillibacter sp. 57_20 [ref_mOTU_v25_10413]	Active usage	0.0473353	0.158802	0.0326663	0.374012	Confidently deconfounded
ATC3	Estrogens (G03C)	Presence-absence	Prevotella sp. CAG:279 [meta_mOTU_v25_12279]	Active usage	-0.0478242	-0.190159	0.0223587	0.318367	Confidently deconfounded
ATC3	High-Ceiling Diuretics (C03C)	Presence-absence	[Eubacterium] eligens [ref_mOTU_v25_02375]	Active usage	-0.0455486	-0.240141	0.044242	0.419726	Confounded	A10B, C09D, C09DA, C09DA07, B37, E11, J02, M05, M10, Soft drinks
ATC3	High-Ceiling Diuretics (C03C)	Presence-absence	Acidiphilium sp. CAG:727 [meta_mOTU_v25_13607]	Active usage	-0.0324048	-0.120737	0.0324394	0.372967	Confounded	C07AB02
ATC3	High-Ceiling Diuretics (C03C)	Presence-absence	Akkermansia muciniphila [ref_mOTU_v25_03591]	Active usage	0.0549383	0.308562	0.0044787	0.159103	Confidently deconfounded
ATC3	High-Ceiling Diuretics (C03C)	Presence-absence	Azospirillum sp. CAG:239 [ref_mOTU_v25_07592]	Active usage	-0.0483669	-0.264419	0.00743308	0.204053	Confidently deconfounded
ATC3	High-Ceiling Diuretics (C03C)	Presence-absence	Bacteroides eggerthii [ref_mOTU_v25_01577]	Active usage	-0.0426357	-0.200534	0.0386206	0.397745	Confounded	S01A, C07AB, S01AA, A02BC02, C07AB02, N05BA12
ATC3	High-Ceiling Diuretics (C03C)	Presence-absence	Bacteroides finegoldii [ref_mOTU_v25_03474]	Active usage	-0.0448507	-0.219888	0.0294908	0.35737	Ambiguously deconfounded
ATC3	High-Ceiling Diuretics (C03C)	Presence-absence	Bifidobacterium adolescentis [ref_mOTU_v25_02703]	Active usage	0.0428154	0.164322	0.034652	0.382946	Ambiguously deconfounded
ATC3	High-Ceiling Diuretics (C03C)	Presence-absence	Bifidobacterium bifidum [ref_mOTU_v25_03116]	Active usage	0.0661489	0.237085	0.00768013	0.207027	Confidently deconfounded
ATC3	High-Ceiling Diuretics (C03C)	Presence-absence	Bilophila wadsworthia [ref_mOTU_v25_04300]	Active usage	0.0452367	0.125806	0.00923351	0.223866	Confidently deconfounded
ATC3	High-Ceiling Diuretics (C03C)	Presence-absence	Clostridiales species incertae sedis [meta_mOTU_v25_12411]	Active usage	-0.0532138	-0.378705	0.00229386	0.112657	Confidently deconfounded
ATC3	High-Ceiling Diuretics (C03C)	Presence-absence	Clostridiales species incertae sedis [meta_mOTU_v25_12434]	Active usage	-0.0481164	-0.206452	0.0029001	0.12746	Confidently deconfounded
ATC3	High-Ceiling Diuretics (C03C)	Presence-absence	Clostridiales species incertae sedis [meta_mOTU_v25_12487]	Active usage	0.0458789	0.18455	0.0478012	0.431208	Confounded	H02A, N05A, H02AB, J07BA, N05AH, C07AB12, J07BA01, M01AE03, N05AH04, G20, J03, K52, L20, Anesteesia, Dairy, Fresh fruit, berries
ATC3	High-Ceiling Diuretics (C03C)	Presence-absence	Clostridiales species incertae sedis [meta_mOTU_v25_12978]	Active usage	-0.0405532	-0.156682	0.0105258	0.235398	Confidently deconfounded
ATC3	High-Ceiling Diuretics (C03C)	Presence-absence	Clostridiales species incertae sedis [meta_mOTU_v25_13719]	Active usage	-0.030543	-0.114747	0.0410629	0.40851	Confounded	C07A, C07AB, H25, Soft drinks
ATC3	High-Ceiling Diuretics (C03C)	Presence-absence	Clostridiales species incertae sedis [meta_mOTU_v25_14425]	Active usage	-0.0403284	-0.199442	0.0259771	0.338017	Confidently deconfounded
ATC3	High-Ceiling Diuretics (C03C)	Presence-absence	Clostridium sp. CAG:533 [meta_mOTU_v25_12421]	Active usage	-0.0446816	-0.202304	0.00442528	0.158174	Confidently deconfounded
ATC3	High-Ceiling Diuretics (C03C)	Presence-absence	Clostridium species incertae sedis [meta_mOTU_v25_12350]	Active usage	-0.0351363	-0.121198	0.0253433	0.334944	Confidently deconfounded
ATC3	High-Ceiling Diuretics (C03C)	Presence-absence	Coprococcus eutactus [ref_mOTU_v25_02378]	Active usage	0.0657329	0.347902	0.00229473	0.112657	Confidently deconfounded
ATC3	High-Ceiling Diuretics (C03C)	Presence-absence	Dehalococcoidales species incertae sedis [meta_mOTU_v25_12246]	Active usage	-0.035765	-0.152074	0.0173058	0.290637	Confidently deconfounded
ATC3	High-Ceiling Diuretics (C03C)	Presence-absence	Erysipelotrichaceae species incertae sedis [meta_mOTU_v25_13000]	Active usage	-0.0448368	-0.122023	0.0248285	0.332362	Confidently deconfounded
ATC3	High-Ceiling Diuretics (C03C)	Presence-absence	Faecalibacterium species incertae sedis [meta_mOTU_v25_12303]	Active usage	-0.0443956	-0.258065	0.00275412	0.124086	Confidently deconfounded
ATC3	High-Ceiling Diuretics (C03C)	Presence-absence	Firmicutes bacterium CAG:460 [ref_mOTU_v25_07741]	Active usage	-0.0380133	-0.151152	0.014503	0.270115	Confidently deconfounded
ATC3	High-Ceiling Diuretics (C03C)	Presence-absence	Lentisphaerae bacterium ADurb.Bin242 [meta_mOTU_v25_12612]	Active usage	-0.033014	-0.159908	0.0208833	0.312821	Confidently deconfounded
ATC3	High-Ceiling Diuretics (C03C)	Presence-absence	Parabacteroides sp. SN4 [ref_mOTU_v25_05402]	Active usage	-0.0386625	-0.142857	0.0148675	0.272829	Confidently deconfounded
ATC3	High-Ceiling Diuretics (C03C)	Presence-absence	Prevotella sp. CAG:474 [ref_mOTU_v25_07697]	Active usage	-0.0412523	-0.110599	0.0158167	0.280232	Confidently deconfounded
ATC3	High-Ceiling Diuretics (C03C)	Presence-absence	Prevotella species incertae sedis [meta_mOTU_v25_12510]	Active usage	-0.0401541	-0.163134	0.0104312	0.234881	Confidently deconfounded
ATC3	High-Ceiling Diuretics (C03C)	Presence-absence	Proteobacteria sp. [ref_mOTU_v25_00095]	Active usage	-0.052975	-0.232864	0.0147875	0.272121	Confidently deconfounded
ATC3	High-Ceiling Diuretics (C03C)	Presence-absence	Roseburia sp. CAG:471 [ref_mOTU_v25_03598]	Active usage	-0.0456449	-0.226631	0.0125898	0.253663	Confidently deconfounded
ATC3	High-Ceiling Diuretics (C03C)	Presence-absence	Ruminococcus sp. [ref_mOTU_v25_03651]	Active usage	-0.0402367	-0.233544	0.0218533	0.316018	Confounded	C07A, E11, I11, I48
ATC3	High-Ceiling Diuretics (C03C)	Presence-absence	Ruminococcus sp. CAG:382 [ref_mOTU_v25_07709]	Active usage	-0.0385552	-0.156124	0.0404073	0.405745	Confounded	C07A, C07AB, C07AB02, I11, M10, II astme intensiivravi, cecumRemoved, Soft drinks
ATC3	High-Ceiling Diuretics (C03C)	Presence-absence	Sutterella species incertae sedis [meta_mOTU_v25_12967]	Active usage	-0.0442766	-0.141935	0.00826111	0.213432	Confidently deconfounded
ATC3	High-Ceiling Diuretics (C03C)	Presence-absence	uncultured Clostridium sp. [ref_mOTU_v25_06391]	Active usage	-0.0445275	-0.250376	0.0462288	0.425939	Confounded	A10B, C07A, N06A, C07AB, N06AB, E11, I70, N10, Fresh vegetables, Sweets
ATC3	Hormonal Contraceptives For Systemic Use (G03A)	Presence-absence	[Ruminococcus] torques [ref_mOTU_v25_03703]	Active usage	0.0539846	0.099461	0.0154547	0.277156	Confidently deconfounded
ATC3	Hormonal Contraceptives For Systemic Use (G03A)	Presence-absence	Bacteroides cellulosilyticus/fragilis [ref_mOTU_v25_01597]	Active usage	0.0732344	0.158407	0.00144317	0.08638	Confidently deconfounded
ATC3	Hormonal Contraceptives For Systemic Use (G03A)	Presence-absence	Bifidobacterium ruminantium [ref_mOTU_v25_02702]	Active usage	-0.0526872	-0.0511215	0.017275	0.29046	Confidently deconfounded
ATC3	Hormonal Contraceptives For Systemic Use (G03A)	Presence-absence	Blautia massiliensis [ref_mOTU_v25_03342]	Active usage	0.0334978	0.037037	0.0247053	0.332181	Confidently deconfounded
ATC3	Hormonal Contraceptives For Systemic Use (G03A)	Presence-absence	Clostridia species incertae sedis [meta_mOTU_v25_13568]	Active usage	-0.0484234	-0.0758129	0.0256876	0.336389	Confidently deconfounded
ATC3	Hormonal Contraceptives For Systemic Use (G03A)	Presence-absence	Clostridiales species incertae sedis [meta_mOTU_v25_12265]	Active usage	-0.0481738	-0.106764	0.0335721	0.377585	Confidently deconfounded
ATC3	Hormonal Contraceptives For Systemic Use (G03A)	Presence-absence	Clostridiales species incertae sedis [meta_mOTU_v25_12300]	Active usage	-0.0527226	-0.0758129	0.0146433	0.271342	Confidently deconfounded
ATC3	Hormonal Contraceptives For Systemic Use (G03A)	Presence-absence	Clostridiales species incertae sedis [meta_mOTU_v25_12534]	Active usage	-0.0433971	-0.152669	0.0252241	0.334346	Confidently deconfounded
ATC3	Hormonal Contraceptives For Systemic Use (G03A)	Presence-absence	Clostridiales species incertae sedis [meta_mOTU_v25_12690]	Active usage	-0.0484705	-0.0916362	0.0259777	0.338017	Confidently deconfounded
ATC3	Hormonal Contraceptives For Systemic Use (G03A)	Presence-absence	Clostridiales species incertae sedis [meta_mOTU_v25_13304]	Active usage	0.0444938	0.0892019	0.0465093	0.42677	Confounded	L04A, N05B, N05BA, F33, F41, K21, L40, cecumRemoved
ATC3	Hormonal Contraceptives For Systemic Use (G03A)	Presence-absence	Clostridiales species incertae sedis [meta_mOTU_v25_14118]	Active usage	-0.033938	-0.0855503	0.047235	0.429219	Confounded	C07A, C07AB, R06AX, C07AB02, G20, I11, M10, Bread, Fresh vegetables, Boiled vegetables, Fresh fruit, berries, Eggs, doesPhysicalExercise, usualStoolType_category
ATC3	Hormonal Contraceptives For Systemic Use (G03A)	Presence-absence	Clostridiales species incertae sedis [meta_mOTU_v25_14513]	Active usage	-0.0509225	-0.107112	0.00774825	0.207045	Confidently deconfounded
ATC3	Hormonal Contraceptives For Systemic Use (G03A)	Presence-absence	Clostridium sp. [ref_mOTU_v25_03610]	Active usage	-0.0565655	-0.111807	0.00858116	0.217088	Confidently deconfounded
ATC3	Hormonal Contraceptives For Systemic Use (G03A)	Presence-absence	Clostridium sp. CAG:433 [meta_mOTU_v25_12886]	Active usage	-0.0540695	-0.0984177	0.0136941	0.263525	Confidently deconfounded
ATC3	Hormonal Contraceptives For Systemic Use (G03A)	Presence-absence	Clostridium species incertae sedis [meta_mOTU_v25_12324]	Active usage	-0.0505404	-0.14015	0.0129449	0.256607	Confidently deconfounded
ATC3	Hormonal Contraceptives For Systemic Use (G03A)	Presence-absence	Clostridium species incertae sedis [meta_mOTU_v25_12696]	Active usage	-0.0874295	-0.148844	5.62091e-05	0.0117396	Confidently deconfounded
ATC3	Hormonal Contraceptives For Systemic Use (G03A)	Presence-absence	Clostridium species incertae sedis [meta_mOTU_v25_12977]	Active usage	-0.0470482	-0.0836376	0.0177305	0.292727	Confidently deconfounded
ATC3	Hormonal Contraceptives For Systemic Use (G03A)	Presence-absence	Clostridium species incertae sedis [meta_mOTU_v25_13428]	Active usage	-0.0449816	-0.0702487	0.0396684	0.401629	Confounded	I11
ATC3	Hormonal Contraceptives For Systemic Use (G03A)	Presence-absence	Clostridium species incertae sedis [meta_mOTU_v25_13679]	Active usage	-0.0597447	-0.0905929	0.00411228	0.152574	Confidently deconfounded
ATC3	Hormonal Contraceptives For Systemic Use (G03A)	Presence-absence	Eubacterium sp. [ref_mOTU_v25_03633]	Active usage	0.0540074	0.0940706	0.0194431	0.303162	Confidently deconfounded
ATC3	Hormonal Contraceptives For Systemic Use (G03A)	Presence-absence	Eubacterium species incertae sedis [meta_mOTU_v25_12314]	Active usage	0.0601691	0.130064	0.0080485	0.211241	Confidently deconfounded
ATC3	Hormonal Contraceptives For Systemic Use (G03A)	Presence-absence	Faecalibacterium prausnitzii [ref_mOTU_v25_06112]	Active usage	0.0309687	0.0354721	0.0323837	0.372855	Confidently deconfounded
ATC3	Hormonal Contraceptives For Systemic Use (G03A)	Presence-absence	Firmicutes sp. [ref_mOTU_v25_03629]	Active usage	-0.0469394	-0.0551208	0.0350902	0.385255	Confidently deconfounded
ATC3	Hormonal Contraceptives For Systemic Use (G03A)	Presence-absence	Firmicutes species incertae sedis [meta_mOTU_v25_12285]	Active usage	-0.0527775	-0.096505	0.0168802	0.287557	Confidently deconfounded
ATC3	Hormonal Contraceptives For Systemic Use (G03A)	Presence-absence	Firmicutes species incertae sedis [meta_mOTU_v25_12365]	Active usage	-0.0491946	-0.0716397	0.0176508	0.292142	Confidently deconfounded
ATC3	Hormonal Contraceptives For Systemic Use (G03A)	Presence-absence	Firmicutes species incertae sedis [meta_mOTU_v25_12384]	Active usage	-0.046663	-0.0942445	0.0178825	0.293662	Confidently deconfounded
ATC3	Hormonal Contraceptives For Systemic Use (G03A)	Presence-absence	Firmicutes species incertae sedis [meta_mOTU_v25_12438]	Active usage	-0.0508108	-0.0985915	0.0172517	0.290167	Confidently deconfounded
ATC3	Hormonal Contraceptives For Systemic Use (G03A)	Presence-absence	Firmicutes species incertae sedis [meta_mOTU_v25_12924]	Active usage	-0.0700448	-0.102591	0.00115742	0.0764224	Confidently deconfounded
ATC3	Hormonal Contraceptives For Systemic Use (G03A)	Presence-absence	Firmicutes species incertae sedis [meta_mOTU_v25_13897]	Active usage	-0.0672459	-0.140497	0.000947279	0.0684624	Confidently deconfounded
ATC3	Hormonal Contraceptives For Systemic Use (G03A)	Presence-absence	Flavonifractor plautii [ref_mOTU_v25_05238]	Active usage	0.0550243	0.161189	0.00825046	0.213432	Confidently deconfounded
ATC3	Hormonal Contraceptives For Systemic Use (G03A)	Presence-absence	Parabacteroides merdae [ref_mOTU_v25_05401]	Active usage	0.056621	0.0930273	0.00733579	0.203364	Confidently deconfounded
ATC3	Hormonal Contraceptives For Systemic Use (G03A)	Presence-absence	Pasteurellaceae species incertae sedis [meta_mOTU_v25_13253]	Active usage	-0.0461492	-0.0834637	0.0262182	0.339497	Confidently deconfounded
ATC3	Hormonal Contraceptives For Systemic Use (G03A)	Presence-absence	Phascolarctobacterium succinatutens [ref_mOTU_v25_03700]	Active usage	0.0455294	0.0599896	0.0392339	0.400222	Ambiguously deconfounded
ATC3	Hormonal Contraceptives For Systemic Use (G03A)	Presence-absence	Prevotella sp. CAG:474 [ref_mOTU_v25_07697]	Active usage	0.0460643	0.0354721	0.0387749	0.398294	Confidently deconfounded
ATC3	Hypnotics And Sedatives (N05C)	Presence-absence	[Ruminococcus] gnavus [ref_mOTU_v25_01594]	Active usage	0.0531958	0.107466	0.0254781	0.335481	Confounded	N03A, N05BA01, J20
ATC3	Hypnotics And Sedatives (N05C)	Presence-absence	Acidiphilium sp. CAG:727 [meta_mOTU_v25_13297]	Active usage	-0.0517154	-0.0772336	0.0145031	0.270115	Confounded	F32, J20
ATC3	Hypnotics And Sedatives (N05C)	Presence-absence	Adlercreutzia equolifaciens [ref_mOTU_v25_08094]	Active usage	0.0529471	0.0864974	0.0170043	0.288265	Ambiguously deconfounded
ATC3	Hypnotics And Sedatives (N05C)	Presence-absence	Alistipes ihumii [ref_mOTU_v25_07379]	Active usage	0.0553252	0.0677515	0.0117904	0.247165	Confidently deconfounded
ATC3	Hypnotics And Sedatives (N05C)	Presence-absence	Alistipes senegalensis [ref_mOTU_v25_01017]	Active usage	-0.0568963	-0.101939	0.0109512	0.239584	Confounded	N06A, F41
ATC3	Hypnotics And Sedatives (N05C)	Presence-absence	Alistipes species incertae sedis [meta_mOTU_v25_12829]	Active usage	0.0645991	0.110884	0.00507435	0.169375	Confidently deconfounded
ATC3	Hypnotics And Sedatives (N05C)	Presence-absence	Anaerostipes hadrus [ref_mOTU_v25_00856]	Active usage	0.0491894	0.0784291	0.0235385	0.326636	Confidently deconfounded
ATC3	Hypnotics And Sedatives (N05C)	Presence-absence	Bacteroidales species incertae sedis [meta_mOTU_v25_12262]	Active usage	-0.0475154	-0.0829473	0.0403397	0.405413	Confounded	N03A, F41, I84, J20, K21, K29, Coffee, frequencyGutEmpting_name
ATC3	Hypnotics And Sedatives (N05C)	Presence-absence	Bacteroidales species incertae sedis [meta_mOTU_v25_13286]	Active usage	-0.0637454	-0.12298	0.00408886	0.151819	Confidently deconfounded
ATC3	Hypnotics And Sedatives (N05C)	Presence-absence	Bacteroides faecis/thetaiotaomicron [ref_mOTU_v25_01657]	Active usage	0.0428662	0.0440101	0.0431001	0.4155	Confounded	N05A, J07BB, M01AE, M01AX, N05AH, J07BB02, M01AX05, N11
ATC3	Hypnotics And Sedatives (N05C)	Presence-absence	Bacteroides stercoris [ref_mOTU_v25_01579]	Active usage	-0.0506444	-0.0844383	0.0216097	0.315025	Confidently deconfounded
ATC3	Hypnotics And Sedatives (N05C)	Presence-absence	Bifidobacterium adolescentis [ref_mOTU_v25_02703]	Active usage	-0.105713	-0.221264	8.15441e-06	0.00303912	Confidently deconfounded
ATC3	Hypnotics And Sedatives (N05C)	Presence-absence	Bifidobacterium ruminantium [ref_mOTU_v25_02702]	Active usage	-0.0467954	-0.120289	0.0171984	0.289643	Confounded	F32
ATC3	Hypnotics And Sedatives (N05C)	Presence-absence	Butyrivibrio crossotus [ref_mOTU_v25_03686]	Active usage	-0.0534777	-0.0587059	0.0142741	0.268179	Confidently deconfounded
ATC3	Hypnotics And Sedatives (N05C)	Presence-absence	Clostridiales bacterium 41_21_two_genomes [meta_mOTU_v25_12629]	Active usage	-0.0441254	-0.0785109	0.0207737	0.312471	Confidently deconfounded
ATC3	Hypnotics And Sedatives (N05C)	Presence-absence	Clostridiales sp. [ref_mOTU_v25_02968]	Active usage	0.0497145	0.0795245	0.0224367	0.318918	Confounded	N05B, N05BA, N05BA12, F32, F41
ATC3	Hypnotics And Sedatives (N05C)	Presence-absence	Clostridiales species incertae sedis [meta_mOTU_v25_12228]	Active usage	-0.0462689	-0.0594377	0.0360708	0.388032	Confounded	C07A, N03A, C07AB, C09BA, N03AX, M01AE03, F32, I10, I11, J20, J30, K21, L70, M15, health_status_ok, mental_health_status_ok
ATC3	Hypnotics And Sedatives (N05C)	Presence-absence	Clostridiales species incertae sedis [meta_mOTU_v25_12251]	Active usage	-0.0670347	-0.14769	0.00261709	0.120896	Confidently deconfounded
ATC3	Hypnotics And Sedatives (N05C)	Presence-absence	Clostridiales species incertae sedis [meta_mOTU_v25_12253]	Active usage	-0.0554428	-0.0911612	0.0143491	0.269028	Confounded	N05B, N06A, N05BA, N06AX, N05BA12, F32
ATC3	Hypnotics And Sedatives (N05C)	Presence-absence	Clostridiales species incertae sedis [meta_mOTU_v25_12298]	Active usage	-0.0445153	-0.0447737	0.0413166	0.409125	Confounded	N07C, N06AX, N07CA, M01AE03, B37, F41, K29, L70, cecumRemoved
ATC3	Hypnotics And Sedatives (N05C)	Presence-absence	Clostridiales species incertae sedis [meta_mOTU_v25_12304]	Active usage	-0.0445793	-0.0804791	0.040567	0.40633	Confounded	C07A, G04C, M03B, N03A, N05B, N06A, C07AB, M03BX, N03AX, N05AH, N05BA, N06AB, S01EE, C07AB02, M03BX02, N05AH04, N05BA01, F32, F33, F41, I10, I11, I25, I49, J20, J30, K21, K29, K58, L70, M15, health_status_ok, mental_health_status_ok, tonsilsRemoved, has_smoked
ATC3	Hypnotics And Sedatives (N05C)	Presence-absence	Clostridiales species incertae sedis [meta_mOTU_v25_12309]	Active usage	-0.0459182	-0.0835337	0.0379147	0.394973	Confounded	C07A, N06A, C07AB, N03AX, N05BA12, I49, J20, J30, K58, mental_health_status_ok, has_smoked
ATC3	Hypnotics And Sedatives (N05C)	Presence-absence	Clostridiales species incertae sedis [meta_mOTU_v25_12516]	Active usage	-0.0521577	-0.0840474	0.0175643	0.291686	Confounded	N06A, F41
ATC3	Hypnotics And Sedatives (N05C)	Presence-absence	Clostridiales species incertae sedis [meta_mOTU_v25_12521]	Active usage	-0.0630454	-0.10988	0.00529691	0.172986	Confidently deconfounded
ATC3	Hypnotics And Sedatives (N05C)	Presence-absence	Clostridiales species incertae sedis [meta_mOTU_v25_12561]	Active usage	-0.0807496	-0.10898	0.000166705	0.0236117	Confidently deconfounded
ATC3	Hypnotics And Sedatives (N05C)	Presence-absence	Clostridiales species incertae sedis [meta_mOTU_v25_12602]	Active usage	-0.0476183	-0.0532785	0.0242966	0.329914	Confounded	N05BA12, F32
ATC3	Hypnotics And Sedatives (N05C)	Presence-absence	Clostridiales species incertae sedis [meta_mOTU_v25_12667]	Active usage	-0.0512142	-0.0616696	0.0200219	0.307057	Confounded	N06A, F33, F41, mental_health_status_ok
ATC3	Hypnotics And Sedatives (N05C)	Presence-absence	Clostridiales species incertae sedis [meta_mOTU_v25_12674]	Active usage	-0.0549366	-0.0667879	0.0122691	0.250495	Confounded	N05B, N06A, N05BA
ATC3	Hypnotics And Sedatives (N05C)	Presence-absence	Clostridiales species incertae sedis [meta_mOTU_v25_12691]	Active usage	-0.0728598	-0.127535	0.000890413	0.0657998	Confidently deconfounded
ATC3	Hypnotics And Sedatives (N05C)	Presence-absence	Clostridiales species incertae sedis [meta_mOTU_v25_12755]	Active usage	0.0464347	0.0886884	0.0395623	0.401252	Confounded	J02A, J02AC, N06AB, B37
ATC3	Hypnotics And Sedatives (N05C)	Presence-absence	Clostridiales species incertae sedis [meta_mOTU_v25_12763]	Active usage	-0.050001	-0.0736017	0.0234833	0.326284	Confounded	N02A, N03A, N05B, N05BA, F32, F33, mental_health_status_ok
ATC3	Hypnotics And Sedatives (N05C)	Presence-absence	Clostridiales species incertae sedis [meta_mOTU_v25_12804]	Active usage	-0.0514494	-0.0601241	0.0159382	0.280757	Confidently deconfounded
ATC3	Hypnotics And Sedatives (N05C)	Presence-absence	Clostridiales species incertae sedis [meta_mOTU_v25_12887]	Active usage	-0.0611217	-0.116616	0.00615151	0.18634	Confidently deconfounded
ATC3	Hypnotics And Sedatives (N05C)	Presence-absence	Clostridiales species incertae sedis [meta_mOTU_v25_12974]	Active usage	-0.053223	-0.0934476	0.0136879	0.263525	Confounded	N06A, F32
ATC3	Hypnotics And Sedatives (N05C)	Presence-absence	Clostridiales species incertae sedis [meta_mOTU_v25_13159]	Active usage	-0.0566713	-0.0641151	0.00824871	0.213432	Confidently deconfounded
ATC3	Hypnotics And Sedatives (N05C)	Presence-absence	Clostridiales species incertae sedis [meta_mOTU_v25_13176]	Active usage	-0.0748789	-0.109189	0.000584601	0.0516651	Confidently deconfounded
ATC3	Hypnotics And Sedatives (N05C)	Presence-absence	Clostridiales species incertae sedis [meta_mOTU_v25_13304]	Active usage	-0.0529051	-0.0800564	0.0157258	0.279354	Ambiguously deconfounded
ATC3	Hypnotics And Sedatives (N05C)	Presence-absence	Clostridiales species incertae sedis [meta_mOTU_v25_13415]	Active usage	-0.0424654	-0.101339	0.0456897	0.423768	Confounded	B03B, C01E, C07A, N05A, C01EB, C07AB, N05AH, N05AH04, E78, F41, F50, I11, K58, Adds salt, Sweets, frequencyGutEmpting_name
ATC3	Hypnotics And Sedatives (N05C)	Presence-absence	Clostridiales species incertae sedis [meta_mOTU_v25_13749]	Active usage	-0.044187	-0.0856065	0.0403503	0.405477	Confounded	C07A, M03B, N02A, N05B, C07AB, M03BX, N05BA, C07AB02, M03BX02, F41, I10, I11, J20, K21, L70, health_status_ok, mental_health_status_ok, eatingHabit_name, has_smoked
ATC3	Hypnotics And Sedatives (N05C)	Presence-absence	Clostridiales species incertae sedis [meta_mOTU_v25_13784]	Active usage	-0.0551614	-0.0816155	0.0113068	0.243945	Ambiguously deconfounded
ATC3	Hypnotics And Sedatives (N05C)	Presence-absence	Clostridiales species incertae sedis [meta_mOTU_v25_14120]	Active usage	-0.0648809	-0.0753426	0.00284193	0.126079	Confidently deconfounded
ATC3	Hypnotics And Sedatives (N05C)	Presence-absence	Clostridiales species incertae sedis [meta_mOTU_v25_14315]	Active usage	-0.0540208	-0.105289	0.0128815	0.256272	Confounded	N06A
ATC3	Hypnotics And Sedatives (N05C)	Presence-absence	Clostridium sp. [ref_mOTU_v25_03608]	Active usage	-0.0749914	-0.0860701	0.000472239	0.0455512	Confidently deconfounded
ATC3	Hypnotics And Sedatives (N05C)	Presence-absence	Clostridium sp. [ref_mOTU_v25_03610]	Active usage	-0.0659684	-0.125235	0.00171669	0.0960712	Confidently deconfounded
ATC3	Hypnotics And Sedatives (N05C)	Presence-absence	Clostridium sp. [ref_mOTU_v25_03613]	Active usage	0.0594742	0.0887975	0.0123818	0.251203	Confidently deconfounded
ATC3	Hypnotics And Sedatives (N05C)	Presence-absence	Clostridium sp. [ref_mOTU_v25_03621]	Active usage	-0.0717832	-0.0873065	0.000760681	0.0604361	Confidently deconfounded
ATC3	Hypnotics And Sedatives (N05C)	Presence-absence	Clostridium sp. 26_22 [ref_mOTU_v25_10411]	Active usage	0.0594956	0.08172	0.0139194	0.265873	Confidently deconfounded
ATC3	Hypnotics And Sedatives (N05C)	Presence-absence	Clostridium sp. CAG:226 [meta_mOTU_v25_12471]	Active usage	-0.0553676	-0.0923703	0.0112385	0.243332	Confidently deconfounded
ATC3	Hypnotics And Sedatives (N05C)	Presence-absence	Clostridium sp. CAG:349 [ref_mOTU_v25_07622]	Active usage	-0.0488292	-0.082711	0.02385	0.327268	Confounded	N05B, N06A, N05BA, N06AX, N05BA01, mental_health_status_ok
ATC3	Hypnotics And Sedatives (N05C)	Presence-absence	Clostridium sp. CAG:440 [meta_mOTU_v25_12406]	Active usage	-0.047606	-0.064406	0.0280831	0.349989	Confounded	N06A, N06AX, N05BA01
ATC3	Hypnotics And Sedatives (N05C)	Presence-absence	Clostridium sp. CAG:451 [meta_mOTU_v25_12646]	Active usage	-0.0506991	-0.0758063	0.0146424	0.271342	Confounded	N05B, N05BA
ATC3	Hypnotics And Sedatives (N05C)	Presence-absence	Clostridium sp. CAG:524 [meta_mOTU_v25_12495]	Active usage	-0.0508307	-0.054374	0.0188669	0.300036	Confidently deconfounded
ATC3	Hypnotics And Sedatives (N05C)	Presence-absence	Clostridium sp. CAG:533 [meta_mOTU_v25_12421]	Active usage	-0.0525221	-0.0817973	0.0134009	0.260976	Confidently deconfounded
ATC3	Hypnotics And Sedatives (N05C)	Presence-absence	Clostridium sp. CAG:557 [meta_mOTU_v25_13367]	Active usage	-0.0385746	-0.0643969	0.0464835	0.426746	Confounded	B03B, N05A, C07AB, N06AB, C07AB12, H25, I11, I48, mental_health_status_ok, doesPhysicalExercise
ATC3	Hypnotics And Sedatives (N05C)	Presence-absence	Clostridium sp. CAG:58 [ref_mOTU_v25_07640]	Active usage	0.061604	0.136439	0.00684555	0.196651	Confidently deconfounded
ATC3	Hypnotics And Sedatives (N05C)	Presence-absence	Clostridium sp. CAG:798 [meta_mOTU_v25_12275]	Active usage	-0.0551089	-0.0732017	0.0101187	0.231924	Ambiguously deconfounded
ATC3	Hypnotics And Sedatives (N05C)	Presence-absence	Clostridium species incertae sedis [meta_mOTU_v25_12234]	Active usage	-0.0574351	-0.125866	0.00825116	0.213432	Confounded	N06AX
ATC3	Hypnotics And Sedatives (N05C)	Presence-absence	Clostridium species incertae sedis [meta_mOTU_v25_12417]	Active usage	-0.0487484	-0.0663197	0.0329854	0.375486	Confounded	C07A, C07AB, F41, I11, has_smoked
ATC3	Hypnotics And Sedatives (N05C)	Presence-absence	Clostridium species incertae sedis [meta_mOTU_v25_13125]	Active usage	-0.0794745	-0.0999932	0.000152605	0.022487	Confidently deconfounded
ATC3	Hypnotics And Sedatives (N05C)	Presence-absence	Desulfovibrio species incertae sedis [meta_mOTU_v25_12490]	Active usage	-0.060753	-0.0535694	0.00592818	0.182918	Confidently deconfounded
ATC3	Hypnotics And Sedatives (N05C)	Presence-absence	Eisenbergiella tayi [ref_mOTU_v25_03446]	Active usage	0.0620787	0.104952	0.0101407	0.232031	Confounded	N05B, N06A, N05BA, F32
ATC3	Hypnotics And Sedatives (N05C)	Presence-absence	Enterobacterales sp. [ref_mOTU_v25_00085]	Active usage	-0.0455288	-0.0445328	0.0322807	0.37219	Ambiguously deconfounded
ATC3	Hypnotics And Sedatives (N05C)	Presence-absence	Eubacterium sp. [ref_mOTU_v25_03633]	Active usage	0.0458883	0.0808564	0.0476723	0.430745	Confounded	B01A, C09A, C10A, S01C, C09AA, S01CA, C09AA05, I70, K50, N18, Compote, jams, has_smoked
ATC3	Hypnotics And Sedatives (N05C)	Presence-absence	Eubacterium sp. CAG:274 [meta_mOTU_v25_12688]	Active usage	-0.0642851	-0.0995204	0.00219393	0.109841	Confidently deconfounded
ATC3	Hypnotics And Sedatives (N05C)	Presence-absence	Eubacterium species incertae sedis [meta_mOTU_v25_12314]	Active usage	0.0482935	0.104411	0.0329437	0.375341	Confounded	mental_health_status_ok
ATC3	Hypnotics And Sedatives (N05C)	Presence-absence	Faecalibacterium species incertae sedis [meta_mOTU_v25_12376]	Active usage	-0.0559528	-0.121503	0.0113436	0.24416	Confounded	N06A, F32, F33, F41
ATC3	Hypnotics And Sedatives (N05C)	Presence-absence	Firmicutes bacterium CAG:170 [ref_mOTU_v25_07733]	Active usage	-0.0468298	-0.0869611	0.0352127	0.3856	Confounded	C01E, C07A, N06A, C01EB, C07AB, N02AX, C01EB15, N02AX02, F32, F33, F41, J30, K29, health_status_ok, has_smoked
ATC3	Hypnotics And Sedatives (N05C)	Presence-absence	Firmicutes bacterium CAG:272 [ref_mOTU_v25_07736]	Active usage	-0.0468107	-0.0667879	0.0313174	0.367095	Confounded	C07A, N03A, N05B, N05BA, N05BA12, F32, F33, F41, mental_health_status_ok
ATC3	Hypnotics And Sedatives (N05C)	Presence-absence	Firmicutes bacterium CAG:313 [ref_mOTU_v25_07737]	Active usage	-0.0538757	-0.100243	0.011969	0.248538	Confidently deconfounded
ATC3	Hypnotics And Sedatives (N05C)	Presence-absence	Firmicutes bacterium CAG:460 [ref_mOTU_v25_07741]	Active usage	-0.0452103	-0.0580331	0.0330435	0.375646	Confounded	C07A, N06A, C07AB, health_status_ok
ATC3	Hypnotics And Sedatives (N05C)	Presence-absence	Firmicutes species incertae sedis [meta_mOTU_v25_12227]	Active usage	-0.0436004	-0.0942203	0.0451125	0.421973	Confounded	C07A, N05B, C07AB, N05BA, C07AB02, M01AE52, N05BA12, S01CA82, D50, F41, J30, K21, M06, mental_health_status_ok, tonsilsRemoved, eatingHabit_name
ATC3	Hypnotics And Sedatives (N05C)	Presence-absence	Firmicutes species incertae sedis [meta_mOTU_v25_12438]	Active usage	-0.0872252	-0.120571	2.67038e-05	0.00701989	Confidently deconfounded
ATC3	Hypnotics And Sedatives (N05C)	Presence-absence	Firmicutes species incertae sedis [meta_mOTU_v25_12769]	Active usage	-0.0429778	-0.0539921	0.0394517	0.400783	Confounded	N03A, M01AE03, F32, H25
ATC3	Hypnotics And Sedatives (N05C)	Presence-absence	Firmicutes species incertae sedis [meta_mOTU_v25_12975]	Active usage	-0.053601	-0.08052	0.0133502	0.260823	Ambiguously deconfounded
ATC3	Hypnotics And Sedatives (N05C)	Presence-absence	Flavonifractor plautii [ref_mOTU_v25_02971]	Active usage	0.0454317	0.0723653	0.039415	0.400757	Confounded	C07A, M03B, C07AB, M03BX, N02AX, N03AX, C07AB02, M03BX02, N02AX02, N05BA01, F32, F33, H25, I49, J02, K21, health_status_ok, mental_health_status_ok, usualStoolType_category
ATC3	Hypnotics And Sedatives (N05C)	Presence-absence	Fusicatenibacter saccharivorans [ref_mOTU_v25_02680]	Active usage	0.044785	0.0936658	0.045369	0.42273	Confounded	C09D, G04B, R06A, B01AF, G04BE, F32
ATC3	Hypnotics And Sedatives (N05C)	Presence-absence	Holdemanella biformis [ref_mOTU_v25_11382]	Active usage	-0.042576	-0.0855656	0.0495501	0.437236	Confounded	C07A, G04C, N03A, N05B, N06A, R03A, S01A, C07AB, G04CA, N05BA, N06AX, R03AC, S01AA, C07AB02, N05BA01, R03AC02, F31, F41, G40, I11, J02, J20, J30, J35, J45, K21, M06, M15, N97, health_status_ok, mental_health_status_ok, Koloskoopia, cecumRemoved, Bread, Dairy, eatingHabit_name
ATC3	Hypnotics And Sedatives (N05C)	Presence-absence	Lentisphaerae bacterium ADurb.Bin242 [meta_mOTU_v25_12416]	Active usage	-0.0513061	-0.107521	0.0176536	0.292142	Confidently deconfounded
ATC3	Hypnotics And Sedatives (N05C)	Presence-absence	Oscillibacter species incertae sedis [meta_mOTU_v25_12353]	Active usage	-0.0484413	-0.111571	0.0280817	0.349989	Confounded	N05A, N05AH, N05AH04, F33, F41
ATC3	Hypnotics And Sedatives (N05C)	Presence-absence	Ruminococcaceae species incertae sedis [meta_mOTU_v25_13305]	Active usage	-0.0537366	-0.090693	0.0133742	0.260823	Confounded	F32
ATC3	Hypnotics And Sedatives (N05C)	Presence-absence	Ruminococcus bicirculans [ref_mOTU_v25_02792]	Active usage	-0.080457	-0.148612	0.000576997	0.0513048	Confidently deconfounded
ATC3	Hypnotics And Sedatives (N05C)	Presence-absence	Ruminococcus lactaris [ref_mOTU_v25_01595]	Active usage	-0.0456149	-0.10793	0.0459992	0.425164	Confounded	C09C, G01A, C09CA, N06AX, C09CA07, I10, Sweets, doesPhysicalExercise
ATC3	Hypnotics And Sedatives (N05C)	Presence-absence	Ruminococcus sp. [ref_mOTU_v25_03651]	Active usage	-0.0445645	-0.0943021	0.0359932	0.38765	Confounded	C01E, C07A, M01A, N03A, N05B, N06A, C01EB, C07AB, M01AE, N03AX, N05BA, N06AX, C01EB15, C07AB02, N05BA01, F32, F33, H25, I10, I11, I25, I49, health_status_ok, mental_health_status_ok
ATC3	Hypnotics And Sedatives (N05C)	Presence-absence	Ruminococcus sp. CAG:254 [meta_mOTU_v25_12276]	Active usage	-0.0660621	-0.133367	0.00203224	0.105438	Confidently deconfounded
ATC3	Hypnotics And Sedatives (N05C)	Presence-absence	Ruminococcus sp. CAG:382 [ref_mOTU_v25_07709]	Active usage	-0.0667338	-0.0941521	0.00169283	0.0956319	Confidently deconfounded
ATC3	Hypnotics And Sedatives (N05C)	Presence-absence	Ruminococcus sp. CAG:403 [ref_mOTU_v25_07710]	Active usage	-0.0498239	-0.0496193	0.0208193	0.312736	Confounded	N05B, N05BA
ATC3	Hypnotics And Sedatives (N05C)	Presence-absence	Sutterella wadsworthensis [ref_mOTU_v25_04772]	Active usage	-0.0483369	-0.0984931	0.0256881	0.336389	Confounded	J20
ATC3	Hypnotics And Sedatives (N05C)	Presence-absence	uncultured Clostridium sp. [ref_mOTU_v25_11607]	Active usage	-0.0531131	-0.0936339	0.0203321	0.309034	Confounded	N05B, N05BA, N05BA01, F32, mental_health_status_ok
ATC3	Hypnotics And Sedatives (N05C)	Presence-absence	Verrucomicrobia bacterium CAG:312_58_20 [meta_mOTU_v25_12743]	Active usage	-0.054104	-0.066397	0.0108981	0.238942	Confidently deconfounded
ATC3	Immunosuppressants (L04A)	Presence-absence	[Clostridium] asparagiforme/lavalense [ref_mOTU_v25_06317]	Active usage	0.0688954	0.270496	0.00430536	0.156337	Confidently deconfounded
ATC3	Immunosuppressants (L04A)	Presence-absence	[Eubacterium] rectale [ref_mOTU_v25_03657]	Active usage	-0.112801	-0.226269	0.000300858	0.0348514	Confidently deconfounded
ATC3	Immunosuppressants (L04A)	Presence-absence	Acidiphilium sp. CAG:727 [meta_mOTU_v25_13297]	Active usage	-0.0519023	-0.187843	0.00104715	0.0723897	Confidently deconfounded
ATC3	Immunosuppressants (L04A)	Presence-absence	Acidiphilium sp. CAG:727 [meta_mOTU_v25_13607]	Active usage	-0.041655	-0.122029	0.00813834	0.212355	Ambiguously deconfounded
ATC3	Immunosuppressants (L04A)	Presence-absence	Bacteroidales species incertae sedis [meta_mOTU_v25_12643]	Active usage	-0.0375353	-0.122943	0.0123423	0.250785	Confidently deconfounded
ATC3	Immunosuppressants (L04A)	Presence-absence	Bacteroidales species incertae sedis [meta_mOTU_v25_12699]	Active usage	-0.0370015	-0.1311	0.0406428	0.406536	Confounded	N05A, I10, I11, I50, frequencyGutEmpting_name
ATC3	Immunosuppressants (L04A)	Presence-absence	Clostridia species incertae sedis [meta_mOTU_v25_14185]	Active usage	-0.0586383	-0.25116	0.00267091	0.122123	Ambiguously deconfounded
ATC3	Immunosuppressants (L04A)	Presence-absence	Clostridiales sp. [ref_mOTU_v25_02968]	Active usage	0.0589571	0.254043	0.00100403	0.0707995	Confidently deconfounded
ATC3	Immunosuppressants (L04A)	Presence-absence	Clostridiales species incertae sedis [meta_mOTU_v25_12253]	Active usage	-0.0733261	-0.279778	0.00114914	0.0762148	Ambiguously deconfounded
ATC3	Immunosuppressants (L04A)	Presence-absence	Clostridiales species incertae sedis [meta_mOTU_v25_12254]	Active usage	-0.0522161	-0.193257	0.018111	0.295063	Confounded	K50
ATC3	Immunosuppressants (L04A)	Presence-absence	Clostridiales species incertae sedis [meta_mOTU_v25_12284]	Active usage	0.0333794	0.0822669	0.032312	0.372337	Ambiguously deconfounded
ATC3	Immunosuppressants (L04A)	Presence-absence	Clostridiales species incertae sedis [meta_mOTU_v25_12288]	Active usage	-0.0633971	-0.202187	0.00803488	0.211052	Ambiguously deconfounded
ATC3	Immunosuppressants (L04A)	Presence-absence	Clostridiales species incertae sedis [meta_mOTU_v25_12304]	Active usage	-0.0724649	-0.299747	7.97253e-05	0.0146084	Confidently deconfounded
ATC3	Immunosuppressants (L04A)	Presence-absence	Clostridiales species incertae sedis [meta_mOTU_v25_12309]	Active usage	-0.0463983	-0.21066	0.0255865	0.335777	Confounded	K50
ATC3	Immunosuppressants (L04A)	Presence-absence	Clostridiales species incertae sedis [meta_mOTU_v25_12361]	Active usage	-0.0462026	-0.178948	0.0451628	0.421973	Confounded	A10B, C09B, N02A, N03A, N05A, N06A, C07AB, C09BA, N02AX, N03AX, N05AH, C09BA04, N02AX02, N05AH04, E55, F32, K25, K50, K51, N10, doesPhysicalExercise, frequencyGutEmpting_name
ATC3	Immunosuppressants (L04A)	Presence-absence	Clostridiales species incertae sedis [meta_mOTU_v25_12382]	Active usage	-0.0493017	-0.213859	0.0177264	0.292717	Ambiguously deconfounded
ATC3	Immunosuppressants (L04A)	Presence-absence	Clostridiales species incertae sedis [meta_mOTU_v25_12425]	Active usage	-0.0530164	-0.224125	0.0079774	0.210439	Ambiguously deconfounded
ATC3	Immunosuppressants (L04A)	Presence-absence	Clostridiales species incertae sedis [meta_mOTU_v25_12447]	Active usage	-0.062187	-0.243215	0.0048276	0.165417	Ambiguously deconfounded
ATC3	Immunosuppressants (L04A)	Presence-absence	Clostridiales species incertae sedis [meta_mOTU_v25_12486]	Active usage	-0.0463611	-0.179475	0.0143669	0.26905	Confidently deconfounded
ATC3	Immunosuppressants (L04A)	Presence-absence	Clostridiales species incertae sedis [meta_mOTU_v25_12516]	Active usage	-0.0509446	-0.229609	0.0103663	0.234222	Confounded	B03B
ATC3	Immunosuppressants (L04A)	Presence-absence	Clostridiales species incertae sedis [meta_mOTU_v25_12563]	Active usage	-0.066108	-0.1581	0.0104353	0.234881	Confounded	B03B
ATC3	Immunosuppressants (L04A)	Presence-absence	Clostridiales species incertae sedis [meta_mOTU_v25_12587]	Active usage	-0.0533186	-0.221031	0.0118053	0.247239	Ambiguously deconfounded
ATC3	Immunosuppressants (L04A)	Presence-absence	Clostridiales species incertae sedis [meta_mOTU_v25_12667]	Active usage	-0.0492235	-0.224511	0.0146853	0.271609	Confidently deconfounded
ATC3	Immunosuppressants (L04A)	Presence-absence	Clostridiales species incertae sedis [meta_mOTU_v25_12706]	Active usage	-0.0469028	-0.134686	0.0159109	0.280634	Ambiguously deconfounded
ATC3	Immunosuppressants (L04A)	Presence-absence	Clostridiales species incertae sedis [meta_mOTU_v25_12707]	Active usage	-0.0459319	-0.206054	0.0440194	0.419228	Confounded	A10B, C07A, C09A, M03B, C07AB, C09AA, M03BX, C07AB02, M03BX02, E11, E55, F32, I11, L20
ATC3	Immunosuppressants (L04A)	Presence-absence	Clostridiales species incertae sedis [meta_mOTU_v25_12755]	Active usage	-0.0406653	-0.135002	0.0458396	0.424523	Confounded	M01AE52, Bread, Compote, jams, frequencyGutEmpting_name
ATC3	Immunosuppressants (L04A)	Presence-absence	Clostridiales species incertae sedis [meta_mOTU_v25_12763]	Active usage	-0.0540842	-0.236324	0.00859113	0.217088	Ambiguously deconfounded
ATC3	Immunosuppressants (L04A)	Presence-absence	Clostridiales species incertae sedis [meta_mOTU_v25_12809]	Active usage	-0.0383296	-0.142912	0.0445778	0.420495	Confounded	A10B, C07A, C07AB, J05AB, C07AB02, N05BA12, E11, E55, G43, H40, I10, I11, J30, K29, K50, K80, N18, health_status_ok, Koloskoopia, doesPhysicalExercise, frequencyGutEmpting_name
ATC3	Immunosuppressants (L04A)	Presence-absence	Clostridiales species incertae sedis [meta_mOTU_v25_12855]	Active usage	-0.039976	-0.130115	0.0386376	0.397833	Confounded	C07A, N03A, C07AB, C07AB02, E11, I10, I11, K51, N18, frequencyGutEmpting_name
ATC3	Immunosuppressants (L04A)	Presence-absence	Clostridiales species incertae sedis [meta_mOTU_v25_12887]	Active usage	-0.0646558	-0.28143	0.00239999	0.115919	Confounded	B03B
ATC3	Immunosuppressants (L04A)	Presence-absence	Clostridiales species incertae sedis [meta_mOTU_v25_13006]	Active usage	0.0536581	0.247785	0.0167812	0.286606	Confidently deconfounded
ATC3	Immunosuppressants (L04A)	Presence-absence	Clostridiales species incertae sedis [meta_mOTU_v25_13159]	Active usage	-0.0375464	-0.109162	0.0454079	0.422892	Confounded	C07A, G02B, H02A, N05A, C07AB, H02AB, N05AH, C07AB02, N05AH04, N05BA12, F32, I10, I11, I25, K29, N95, cecumRemoved, doesPhysicalExercise, frequencyGutEmpting_name
ATC3	Immunosuppressants (L04A)	Presence-absence	Clostridiales species incertae sedis [meta_mOTU_v25_13168]	Active usage	-0.0464736	-0.190128	0.0344013	0.381432	Confounded	C07A, C07AB, N05AH, C07AB02, E11, I10, I11, L40
ATC3	Immunosuppressants (L04A)	Presence-absence	Clostridiales species incertae sedis [meta_mOTU_v25_13304]	Active usage	-0.0595278	-0.241492	0.00289098	0.127286	Confidently deconfounded
ATC3	Immunosuppressants (L04A)	Presence-absence	Clostridiales species incertae sedis [meta_mOTU_v25_13328]	Active usage	0.0562552	0.204015	0.0239229	0.327681	Confidently deconfounded
ATC3	Immunosuppressants (L04A)	Presence-absence	Clostridiales species incertae sedis [meta_mOTU_v25_13332]	Active usage	-0.0462556	-0.183167	0.0265384	0.34132	Confounded	H02A, C07AB, H02AB, C07AB02, K50, K51
ATC3	Immunosuppressants (L04A)	Presence-absence	Clostridiales species incertae sedis [meta_mOTU_v25_13415]	Active usage	-0.0474414	-0.183448	0.0181389	0.295258	Confounded	B03B
ATC3	Immunosuppressants (L04A)	Presence-absence	Clostridiales species incertae sedis [meta_mOTU_v25_13774]	Active usage	-0.0467256	-0.169526	0.0231023	0.323728	Confounded	frequencyGutEmpting_name
ATC3	Immunosuppressants (L04A)	Presence-absence	Clostridiales species incertae sedis [meta_mOTU_v25_13784]	Active usage	-0.0479622	-0.180319	0.0150551	0.274256	Ambiguously deconfounded
ATC3	Immunosuppressants (L04A)	Presence-absence	Clostridiales species incertae sedis [meta_mOTU_v25_13922]	Active usage	-0.0444244	-0.159612	0.0281522	0.350474	Confounded	H02A, C07AB, H02AB, frequencyGutEmpting_name
ATC3	Immunosuppressants (L04A)	Presence-absence	Clostridiales species incertae sedis [meta_mOTU_v25_14166]	Active usage	-0.0671603	-0.220011	0.00773852	0.207045	Confidently deconfounded
ATC3	Immunosuppressants (L04A)	Presence-absence	Clostridiales species incertae sedis [meta_mOTU_v25_14315]	Active usage	-0.0570723	-0.236465	0.00429943	0.156225	Ambiguously deconfounded
ATC3	Immunosuppressants (L04A)	Presence-absence	Clostridiales species incertae sedis [meta_mOTU_v25_14513]	Active usage	-0.0383036	-0.110076	0.0414638	0.409406	Confounded	A02B, A02BC, I11, I50, K29, usualStoolType_category
ATC3	Immunosuppressants (L04A)	Presence-absence	Clostridium saudiense/disporicum [ref_mOTU_v25_04336]	Active usage	-0.0366861	-0.130186	0.0423629	0.412621	Confounded	A10B, C07A, C07AB, A02BC02, C07AB02, E11
ATC3	Immunosuppressants (L04A)	Presence-absence	Clostridium sp. [ref_mOTU_v25_03606]	Active usage	-0.0395126	-0.137498	0.0297581	0.359037	Ambiguously deconfounded
ATC3	Immunosuppressants (L04A)	Presence-absence	Clostridium sp. [ref_mOTU_v25_03619]	Active usage	-0.0388113	-0.112431	0.0126438	0.254028	Ambiguously deconfounded
ATC3	Immunosuppressants (L04A)	Presence-absence	Clostridium sp. [ref_mOTU_v25_03622]	Active usage	-0.105723	-0.219871	0.000316757	0.0358506	Confidently deconfounded
ATC3	Immunosuppressants (L04A)	Presence-absence	Clostridium sp. [ref_mOTU_v25_03680]	Active usage	0.0299304	0.0731261	0.04966	0.437627	Confounded	A02B, D01A, J02A, A02BC, G01AF, J02AC, A02BC05, J02AC01, D51, M13, N11, Anesteesia, Rice, pasta
ATC3	Immunosuppressants (L04A)	Presence-absence	Clostridium sp. CAG:1193 [meta_mOTU_v25_12245]	Active usage	-0.0445915	-0.136514	0.0217972	0.315673	Ambiguously deconfounded
ATC3	Immunosuppressants (L04A)	Presence-absence	Clostridium sp. CAG:127 [meta_mOTU_v25_12306]	Active usage	-0.0461458	-0.213261	0.0301771	0.360983	Confounded	K50
ATC3	Immunosuppressants (L04A)	Presence-absence	Clostridium sp. CAG:167 [ref_mOTU_v25_07613]	Active usage	-0.0502249	-0.196034	0.0154761	0.277236	Ambiguously deconfounded
ATC3	Immunosuppressants (L04A)	Presence-absence	Clostridium sp. CAG:226 [meta_mOTU_v25_12471]	Active usage	-0.0501537	-0.190093	0.0148289	0.272466	Ambiguously deconfounded
ATC3	Immunosuppressants (L04A)	Presence-absence	Clostridium sp. CAG:253 [ref_mOTU_v25_03600]	Active usage	-0.0462942	-0.179792	0.0210093	0.312997	Ambiguously deconfounded
ATC3	Immunosuppressants (L04A)	Presence-absence	Clostridium sp. CAG:451 [meta_mOTU_v25_12646]	Active usage	-0.040536	-0.125615	0.0283494	0.351297	Ambiguously deconfounded
ATC3	Immunosuppressants (L04A)	Presence-absence	Clostridium sp. CAG:557 [meta_mOTU_v25_13367]	Active usage	-0.0417304	-0.113346	0.0090346	0.222103	Ambiguously deconfounded
ATC3	Immunosuppressants (L04A)	Presence-absence	Clostridium sp. CAG:7 [ref_mOTU_v25_07647]	Active usage	-0.051375	-0.169667	0.0320397	0.370869	Confounded	E11, K50
ATC3	Immunosuppressants (L04A)	Presence-absence	Clostridium sp. CAG:798 [meta_mOTU_v25_12275]	Active usage	-0.0465432	-0.151069	0.0184992	0.29769	Ambiguously deconfounded
ATC3	Immunosuppressants (L04A)	Presence-absence	Clostridium species incertae sedis [meta_mOTU_v25_12234]	Active usage	-0.0449019	-0.192905	0.0286251	0.353042	Confounded	H02A, H02AB, K50
ATC3	Immunosuppressants (L04A)	Presence-absence	Clostridium species incertae sedis [meta_mOTU_v25_12399]	Active usage	-0.053762	-0.237027	0.011402	0.244882	Ambiguously deconfounded
ATC3	Immunosuppressants (L04A)	Presence-absence	Coprococcus eutactus [ref_mOTU_v25_02377]	Active usage	-0.0448509	-0.142139	0.00429001	0.156108	Confidently deconfounded
ATC3	Immunosuppressants (L04A)	Presence-absence	Coraliomargarita sp. CAG:312 [ref_mOTU_v25_07662]	Active usage	-0.0514005	-0.19273	0.00740862	0.204012	Confidently deconfounded
ATC3	Immunosuppressants (L04A)	Presence-absence	Eggerthella sp. CAG:368 [meta_mOTU_v25_13928]	Active usage	-0.0430964	-0.115631	0.00803284	0.211052	Ambiguously deconfounded
ATC3	Immunosuppressants (L04A)	Presence-absence	Eggerthella species incertae sedis [meta_mOTU_v25_12316]	Active usage	-0.0472481	-0.216917	0.0262032	0.339392	Confounded	I10, I11, M06
ATC3	Immunosuppressants (L04A)	Presence-absence	Eggerthellaceae species incertae sedis [meta_mOTU_v25_12569]	Active usage	-0.0440968	-0.216003	0.0378345	0.39468	Confounded	C07A, C07AB, C07AB02, E11, I10, I11, health_status_ok, frequencyGutEmpting_name
ATC3	Immunosuppressants (L04A)	Presence-absence	Eubacterium sp. CAG:161 [ref_mOTU_v25_07674]	Active usage	-0.040788	-0.1279	0.028561	0.352781	Confounded	I10
ATC3	Immunosuppressants (L04A)	Presence-absence	Eubacterium species incertae sedis [meta_mOTU_v25_12260]	Active usage	-0.0563464	-0.240156	0.00915097	0.223459	Ambiguously deconfounded
ATC3	Immunosuppressants (L04A)	Presence-absence	Eubacterium ventriosum [ref_mOTU_v25_11151]	Active usage	-0.0697471	-0.292188	0.00193065	0.102822	Confidently deconfounded
ATC3	Immunosuppressants (L04A)	Presence-absence	Faecalibacterium species incertae sedis [meta_mOTU_v25_12325]	Active usage	-0.0504959	-0.140276	0.0445073	0.420355	Confounded	A10B, C07A, H02A, N03A, N05B, N06A, A10BA, C07AB, H02AB, N05BA, A10BA02, C07AB02, M01AE52, E11, F32, I10, I11, J20, J30, K50, K80, M13, N10, N20, health_status_ok, Koloskoopia, eatingHabit_name, doesPhysicalExercise, usualStoolType_category
ATC3	Immunosuppressants (L04A)	Presence-absence	Faecalibacterium species incertae sedis [meta_mOTU_v25_12376]	Active usage	-0.0547323	-0.273801	0.00792164	0.209473	Confidently deconfounded
ATC3	Immunosuppressants (L04A)	Presence-absence	Firmicutes bacterium [ref_mOTU_v25_00858]	Active usage	-0.0418398	-0.1234	0.00801456	0.210856	Confidently deconfounded
ATC3	Immunosuppressants (L04A)	Presence-absence	Firmicutes bacterium ADurb.Bin467 [meta_mOTU_v25_12694]	Active usage	-0.0416253	-0.138272	0.037384	0.393258	Confounded	C07AB, C07AB02, C10AA07, K50, K51, frequencyGutEmpting_name
ATC3	Immunosuppressants (L04A)	Presence-absence	Firmicutes bacterium CAG:114 [ref_mOTU_v25_07728]	Active usage	0.0486935	0.195929	0.0336868	0.378142	Confounded	C07AB, D01AC80, I10, N18, frequencyGutEmpting_name
ATC3	Immunosuppressants (L04A)	Presence-absence	Firmicutes bacterium CAG:313 [ref_mOTU_v25_07737]	Active usage	-0.0468432	-0.190374	0.0161841	0.282477	Ambiguously deconfounded
ATC3	Immunosuppressants (L04A)	Presence-absence	Firmicutes bacterium CAG:341 [ref_mOTU_v25_07738]	Active usage	-0.0540371	-0.190058	0.0033755	0.137536	Confidently deconfounded
ATC3	Immunosuppressants (L04A)	Presence-absence	Firmicutes sp. [ref_mOTU_v25_02743]	Active usage	0.0659905	0.199831	0.00953893	0.225963	Ambiguously deconfounded
ATC3	Immunosuppressants (L04A)	Presence-absence	Firmicutes sp. [ref_mOTU_v25_03629]	Active usage	-0.0444614	-0.189847	0.0255695	0.335777	Confidently deconfounded
ATC3	Immunosuppressants (L04A)	Presence-absence	Firmicutes species incertae sedis [meta_mOTU_v25_12285]	Active usage	-0.0592922	-0.224371	0.00368311	0.143171	Ambiguously deconfounded
ATC3	Immunosuppressants (L04A)	Presence-absence	Firmicutes species incertae sedis [meta_mOTU_v25_12975]	Active usage	-0.050577	-0.191358	0.00815618	0.212708	Confidently deconfounded
ATC3	Immunosuppressants (L04A)	Presence-absence	Firmicutes species incertae sedis [meta_mOTU_v25_14146]	Active usage	-0.0444557	-0.138026	0.00488932	0.166778	Confidently deconfounded
ATC3	Immunosuppressants (L04A)	Presence-absence	Holdemanella biformis [meta_mOTU_v25_12329]	Active usage	-0.046121	-0.246449	0.0208146	0.312736	Ambiguously deconfounded
ATC3	Immunosuppressants (L04A)	Presence-absence	Lactobacillus ruminis [ref_mOTU_v25_01239]	Active usage	-0.0371717	-0.115174	0.0151637	0.274758	Confidently deconfounded
ATC3	Immunosuppressants (L04A)	Presence-absence	Oscillibacter species incertae sedis [meta_mOTU_v25_12353]	Active usage	-0.0428907	-0.185452	0.0410141	0.408347	Confounded	H02A, N03A, N05A, C09BA, H02AB, N05AH, N05AH04, F31, Koloskoopia, frequencyGutEmpting_name
ATC3	Immunosuppressants (L04A)	Presence-absence	Oscillibacter species incertae sedis [meta_mOTU_v25_13092]	Active usage	0.073862	0.229609	0.00366534	0.142812	Confidently deconfounded
ATC3	Immunosuppressants (L04A)	Presence-absence	Parasutterella excrementihominis [ref_mOTU_v25_03674]	Active usage	-0.0469586	-0.209324	0.0352407	0.3856	Confounded	C09B, N05A, C09BA
ATC3	Immunosuppressants (L04A)	Presence-absence	Pseudoflavonifractor capillosus [ref_mOTU_v25_02969]	Active usage	0.0501031	0.177507	0.032224	0.371797	Confounded	C07A, C07AB, C07AB02, K51
ATC3	Immunosuppressants (L04A)	Presence-absence	Roseburia hominis [ref_mOTU_v25_00861]	Active usage	-0.0466148	-0.124736	0.047301	0.429296	Confounded	A10B, C10A, A10BA, C10AA, M01AH, A10BA02, J05AB11, E11, I10, I11, alcohol_has_used, frequencyGutEmpting_name
ATC3	Immunosuppressants (L04A)	Presence-absence	Ruminococcaceae species incertae sedis [meta_mOTU_v25_12259]	Active usage	-0.0716912	-0.207144	0.00537646	0.174403	Confidently deconfounded
ATC3	Immunosuppressants (L04A)	Presence-absence	Ruminococcaceae species incertae sedis [meta_mOTU_v25_12286]	Active usage	-0.0574903	-0.193503	0.0159584	0.280757	Confounded	H02A, H02AB
ATC3	Immunosuppressants (L04A)	Presence-absence	Ruminococcaceae species incertae sedis [meta_mOTU_v25_12591]	Active usage	-0.0403378	-0.117459	0.0101506	0.232115	Confidently deconfounded
ATC3	Immunosuppressants (L04A)	Presence-absence	Ruminococcaceae species incertae sedis [meta_mOTU_v25_12789]	Active usage	0.0610678	0.197089	0.0188855	0.300134	Confidently deconfounded
ATC3	Immunosuppressants (L04A)	Presence-absence	Ruminococcaceae species incertae sedis [meta_mOTU_v25_13305]	Active usage	-0.0408348	-0.160139	0.0422286	0.41229	Confounded	A02B, B03B, C07A, H02A, M01A, M03B, N03A, A02BC, C07AB, H02AB, M03BX, N03AX, A02BC01, C07AB02, E11, I11, K29, K80, N18, health_status_ok, Koloskoopia, frequencyGutEmpting_name
ATC3	Immunosuppressants (L04A)	Presence-absence	Ruminococcaceae species incertae sedis [meta_mOTU_v25_13455]	Active usage	0.0538579	0.193046	0.0250392	0.333401	Ambiguously deconfounded
ATC3	Immunosuppressants (L04A)	Presence-absence	Ruminococcus sp. CAG:177 [meta_mOTU_v25_12235]	Active usage	-0.0394974	-0.126529	0.032891	0.375147	Confounded	frequencyGutEmpting_name
ATC3	Immunosuppressants (L04A)	Presence-absence	Ruminococcus sp. CAG:254 [meta_mOTU_v25_12276]	Active usage	-0.0389232	-0.188476	0.0475568	0.430224	Confounded	A02B, A10B, C01E, C07A, C10A, G01A, N02A, N05A, N05B, N06A, A02BC, A10BA, C01EB, C07AB, C10AA, N05AH, N05BA, A02BC01, A10BA02, C01EB15, C07AB02, C10AA07, N05BA12, B37, E11, E78, I10, I11, I50, I70, health_status_ok, cecumRemoved, tonsilsRemoved
ATC3	Immunosuppressants (L04A)	Presence-absence	Ruminococcus sp. CAG:382 [ref_mOTU_v25_07709]	Active usage	-0.0379859	-0.133772	0.0480157	0.432036	Confounded	A02B, C07A, N05A, N05B, N06A, A02BC, C07AB, M01AE, N02AX, N05AH, N05BA, A02BC05, C07AB02, C10AA01, G03AA12, N02AX02, N05AH04, N05BA12, N06AX21, F31, I11, J02, J20, J30, J45, M15, mental_health_status_ok, cecumRemoved, tonsilsRemoved, Tea, Whitebread, Meat products (wieners, sausages), alcohol_has_used, usualStoolType_category
ATC3	Immunosuppressants (L04A)	Presence-absence	Streptococcus australis [ref_mOTU_v25_00311]	Active usage	0.0518733	0.162284	0.0397358	0.402131	Confounded	G40
ATC3	Immunosuppressants (L04A)	Presence-absence	Streptococcus parasanguinis [ref_mOTU_v25_00312]	Active usage	0.0481251	0.221382	0.0151694	0.274758	Confidently deconfounded
ATC3	Immunosuppressants (L04A)	Presence-absence	Sutterella species incertae sedis [meta_mOTU_v25_13005]	Active usage	-0.0375647	-0.173991	0.0400154	0.403841	Confounded	C07A, G03F, H02A, R06A, C07AB, H02AB, R06AX, E55, G40, I10, J20, K29, N20
ATC3	Immunosuppressants (L04A)	Presence-absence	uncultured Clostridium sp. [ref_mOTU_v25_11607]	Active usage	-0.0553307	-0.221136	0.0153119	0.276051	Ambiguously deconfounded
ATC3	Immunosuppressants (L04A)	Presence-absence	Verrucomicrobia bacterium CAG:312_58_20 [meta_mOTU_v25_12743]	Active usage	-0.0444447	-0.121959	0.0194814	0.303327	Ambiguously deconfounded
ATC3	Lipid Modifying Agents, Plain (C10A)	Presence-absence	[Eubacterium] hallii [ref_mOTU_v25_03632]	Active usage	-0.0547223	-0.0735043	0.042887	0.414979	Confounded	A10B, C07A, C09A, C09D, C07AB, C09AA, C07AB02, C07AB12, E11, I10, I11, I70, K51, M10, N10, II astme intensiivravi
ATC3	Lipid Modifying Agents, Plain (C10A)	Presence-absence	[Eubacterium] rectale [ref_mOTU_v25_03657]	Active usage	-0.0474189	-0.0372938	0.0392383	0.400222	Confounded	A10B, C07A, L04A, A10BA, A10BA02, E11, M10, Koloskoopia
ATC3	Lipid Modifying Agents, Plain (C10A)	Presence-absence	Acetobacter sp. [ref_mOTU_v25_03587]	Active usage	0.0594746	0.0548924	0.00624739	0.188281	Confidently deconfounded
ATC3	Lipid Modifying Agents, Plain (C10A)	Presence-absence	Atopobiaceae species incertae sedis [meta_mOTU_v25_13944]	Active usage	-0.0432217	-0.0251817	0.0495783	0.437332	Confounded	C07AB, D07AC14, N05BA12, R03AK07, E78, J20, J31, J45, K52
ATC3	Lipid Modifying Agents, Plain (C10A)	Presence-absence	Bacteroides intestinalis [ref_mOTU_v25_02809]	Active usage	0.05296	0.0672631	0.0154608	0.277214	Ambiguously deconfounded
ATC3	Lipid Modifying Agents, Plain (C10A)	Presence-absence	Clostridiales bacterium 41_21_two_genomes [meta_mOTU_v25_12629]	Active usage	0.0567983	0.0373427	0.00779859	0.207667	Confidently deconfounded
ATC3	Lipid Modifying Agents, Plain (C10A)	Presence-absence	Clostridiales sp. [ref_mOTU_v25_03605]	Active usage	-0.0472547	-0.0399077	0.0301718	0.360963	Confounded	A02B, C01E, C07A, A02BC, C01EB, C07AB, A02BC01, C07AB02, H25, I11, M10
ATC3	Lipid Modifying Agents, Plain (C10A)	Presence-absence	Clostridiales species incertae sedis [meta_mOTU_v25_12251]	Active usage	-0.0562406	-0.121121	0.0101397	0.232031	Confounded	C07A, C07AB
ATC3	Lipid Modifying Agents, Plain (C10A)	Presence-absence	Clostridiales species incertae sedis [meta_mOTU_v25_12382]	Active usage	-0.0452264	-0.0547176	0.0372198	0.392983	Confounded	C07A, C07AB, C07AB02, F41, I10, M10, N18, mental_health_status_ok, frequencyGutEmpting_name
ATC3	Lipid Modifying Agents, Plain (C10A)	Presence-absence	Clostridiales species incertae sedis [meta_mOTU_v25_12434]	Active usage	-0.0576491	-0.0684093	0.00708293	0.200182	Confounded	I25
ATC3	Lipid Modifying Agents, Plain (C10A)	Presence-absence	Clostridiales species incertae sedis [meta_mOTU_v25_12516]	Active usage	-0.0565124	-0.0729033	0.00912936	0.223207	Confounded	C07A, C07AB, I11
ATC3	Lipid Modifying Agents, Plain (C10A)	Presence-absence	Clostridiales species incertae sedis [meta_mOTU_v25_12554]	Active usage	-0.0544411	-0.0813181	0.0136411	0.263365	Ambiguously deconfounded
ATC3	Lipid Modifying Agents, Plain (C10A)	Presence-absence	Clostridiales species incertae sedis [meta_mOTU_v25_12587]	Active usage	-0.0530064	-0.0663265	0.0141594	0.26736	Confounded	C07A, C07AB, C07AB02, I11
ATC3	Lipid Modifying Agents, Plain (C10A)	Presence-absence	Clostridiales species incertae sedis [meta_mOTU_v25_12761]	Active usage	-0.055786	-0.0287671	0.0116388	0.24567	Ambiguously deconfounded
ATC3	Lipid Modifying Agents, Plain (C10A)	Presence-absence	Clostridiales species incertae sedis [meta_mOTU_v25_12910]	Active usage	-0.0550616	-0.00872938	0.0125037	0.252792	Ambiguously deconfounded
ATC3	Lipid Modifying Agents, Plain (C10A)	Presence-absence	Clostridiales species incertae sedis [meta_mOTU_v25_13155]	Active usage	-0.0464912	-0.00559827	0.0317507	0.369451	Confounded	C07A, C09B, C07AB, C07AB02, H25, I11
ATC3	Lipid Modifying Agents, Plain (C10A)	Presence-absence	Clostridiales species incertae sedis [meta_mOTU_v25_13168]	Active usage	-0.0472676	-0.100538	0.0347961	0.383434	Confounded	A10B, C07A, A10BA, C07AB, A10BA02, C07AB02, E11, E78, F41, I10, I11, N18, Koloskoopia, Whitebread
ATC3	Lipid Modifying Agents, Plain (C10A)	Presence-absence	Clostridiales species incertae sedis [meta_mOTU_v25_13659]	Active usage	-0.0557889	-0.104124	0.00637884	0.189995	Ambiguously deconfounded
ATC3	Lipid Modifying Agents, Plain (C10A)	Presence-absence	Clostridiales species incertae sedis [meta_mOTU_v25_13701]	Active usage	-0.0607592	-0.0996505	0.00478609	0.16497	Confidently deconfounded
ATC3	Lipid Modifying Agents, Plain (C10A)	Presence-absence	Clostridium sp. CAG:492 [meta_mOTU_v25_12462]	Active usage	-0.0441637	-0.0366229	0.0422843	0.412344	Confounded	C01E, C07A, N02A, C01EB, C07AB, N02AJ, C01EB15, C07AB02, N05AH04, I11
ATC3	Lipid Modifying Agents, Plain (C10A)	Presence-absence	Clostridium species incertae sedis [meta_mOTU_v25_12417]	Active usage	-0.0447276	-0.0592675	0.0428724	0.414904	Confounded	A10B, C01E, C09D, N05A, N05B, N05C, A10BA, C01EB, C07AB, N02AX, N05AH, N05BA, N05CF, A10BA02, C01EB15, C07AB02, M01AE01, N02AX02, N05AH04, N05CF01, E11, E78, F41, I11, M10, Fish, frequencyGutEmpting_name
ATC3	Lipid Modifying Agents, Plain (C10A)	Presence-absence	Clostridium species incertae sedis [meta_mOTU_v25_13210]	Active usage	-0.0497142	-0.0566886	0.0213577	0.314287	Confounded	A10B, C07A, C07AB, C07AB02, E11, I11, I50
ATC3	Lipid Modifying Agents, Plain (C10A)	Presence-absence	Clostridium species incertae sedis [meta_mOTU_v25_13428]	Active usage	0.0444058	0.0701216	0.0465281	0.42677	Confounded	Anesteesia
ATC3	Lipid Modifying Agents, Plain (C10A)	Presence-absence	Coprobacter fastidiosus [ref_mOTU_v25_03667]	Active usage	0.0540988	0.0213587	0.0137392	0.263726	Confidently deconfounded
ATC3	Lipid Modifying Agents, Plain (C10A)	Presence-absence	Dehalococcoidales species incertae sedis [meta_mOTU_v25_12232]	Active usage	0.0575808	0.0968689	0.0151728	0.274758	Confidently deconfounded
ATC3	Lipid Modifying Agents, Plain (C10A)	Presence-absence	Eubacterium species incertae sedis [meta_mOTU_v25_12474]	Active usage	-0.0626318	-0.0587294	0.00409289	0.151912	Confidently deconfounded
ATC3	Lipid Modifying Agents, Plain (C10A)	Presence-absence	Faecalibacterium species incertae sedis [meta_mOTU_v25_12303]	Active usage	-0.0403016	-0.103474	0.0444067	0.420355	Confounded	C03C, C07A, C03CA, C07AB, C09BA, E10, F32, I11, I49, Koloskoopia, doesPhysicalExercise
ATC3	Lipid Modifying Agents, Plain (C10A)	Presence-absence	Faecalitalea cylindroides [ref_mOTU_v25_03678]	Active usage	0.0606382	0.0613223	0.00698139	0.19845	Confidently deconfounded
ATC3	Lipid Modifying Agents, Plain (C10A)	Presence-absence	Firmicutes bacterium CAG:227 [ref_mOTU_v25_07734]	Active usage	-0.0577446	-0.0732457	0.00736639	0.203774	Confidently deconfounded
ATC3	Lipid Modifying Agents, Plain (C10A)	Presence-absence	Haemophilus influenzae/parainfluenzae [ref_mOTU_v25_01068]	Active usage	0.0561053	0.0784247	0.00932279	0.224869	Ambiguously deconfounded
ATC3	Lipid Modifying Agents, Plain (C10A)	Presence-absence	Lactococcus lactis [ref_mOTU_v25_01300]	Active usage	0.045158	0.0479592	0.037481	0.393765	Confounded	C09C, C09CA
ATC3	Lipid Modifying Agents, Plain (C10A)	Presence-absence	Lactococcus lactis [ref_mOTU_v25_01301]	Active usage	-0.060157	-0.0783967	0.00470623	0.163606	Confidently deconfounded
ATC3	Lipid Modifying Agents, Plain (C10A)	Presence-absence	Roseburia hominis [ref_mOTU_v25_00861]	Active usage	-0.0692351	-0.0907604	0.00399358	0.149577	Confidently deconfounded
ATC3	Lipid Modifying Agents, Plain (C10A)	Presence-absence	Ruminococcaceae species incertae sedis [meta_mOTU_v25_12286]	Active usage	-0.0472347	-0.0727495	0.0410227	0.408347	Confounded	A10B, B01A, C07A, C08C, C09C, L04A, A10BA, C07AB, C08CA, C09CA, A10BA02, C07AB02, C07AB12, E11, F32, F41, I10, I11, K51, M10, N10, N20, II astme intensiivravi, Koloskoopia, usualStoolType_category
ATC3	Lipid Modifying Agents, Plain (C10A)	Presence-absence	Ruminococcaceae species incertae sedis [meta_mOTU_v25_12396]	Active usage	-0.0515266	-0.0984414	0.0177335	0.292727	Confounded	A10B, E78, I11
ATC3	Lipid Modifying Agents, Plain (C10A)	Presence-absence	Ruminococcaceae species incertae sedis [meta_mOTU_v25_13455]	Active usage	0.046019	0.0161308	0.0289004	0.354487	Confounded	C07A, C09B, C07AB, C09BA, C07AB02, I10
ATC3	Lipid Modifying Agents, Plain (C10A)	Presence-absence	Ruminococcus sp. CAG:254 [meta_mOTU_v25_12276]	Active usage	-0.0546407	-0.0919835	0.0105385	0.235574	Confounded	C07A, C07AB, E78
ATC3	Lipid Modifying Agents, Plain (C10A)	Presence-absence	Subdoligranulum sp. CAG:314 [ref_mOTU_v25_07715]	Active usage	0.0491933	0.111329	0.0236155	0.326874	Confidently deconfounded
ATC3	Lipid Modifying Agents, Plain (C10A)	Presence-absence	Veillonella parvula [ref_mOTU_v25_01938]	Active usage	0.0628152	0.184498	0.00323498	0.135418	Confidently deconfounded
ATC3	Macrolides, Lincosamides And Streptogramins (J01F)	Presence-absence	[Clostridium] asparagiforme/lavalense [ref_mOTU_v25_06317]	Active usage	0.077444	0.151126	0.00283335	0.125759	Confidently deconfounded
ATC3	Macrolides, Lincosamides And Streptogramins (J01F)	Presence-absence	[Clostridium] citroniae [ref_mOTU_v25_04828]	Active usage	0.0780146	0.127111	0.00398488	0.14952	Confidently deconfounded
ATC3	Macrolides, Lincosamides And Streptogramins (J01F)	Presence-absence	[Clostridium] clostridioforme/bolteae [ref_mOTU_v25_03442]	Active usage	0.112623	0.231238	2.33487e-05	0.00632338	Confidently deconfounded
ATC3	Macrolides, Lincosamides And Streptogramins (J01F)	Presence-absence	[Eubacterium] eligens [ref_mOTU_v25_02375]	Active usage	-0.0501338	-0.12636	0.0450982	0.421973	Confounded	J01M, J01MA, D07AC13, M81, Koloskoopia, has_smoked, doesPhysicalExercise
ATC3	Macrolides, Lincosamides And Streptogramins (J01F)	Presence-absence	[Eubacterium] eligens [ref_mOTU_v25_02376]	Active usage	-0.209506	-0.289822	5.22803e-11	2.34263e-07	Confidently deconfounded
ATC3	Macrolides, Lincosamides And Streptogramins (J01F)	Presence-absence	[Eubacterium] hallii [ref_mOTU_v25_03632]	Active usage	-0.0875596	-0.121811	0.00249853	0.118416	Confidently deconfounded
ATC3	Macrolides, Lincosamides And Streptogramins (J01F)	Presence-absence	[Eubacterium] rectale [ref_mOTU_v25_03657]	Active usage	-0.0919947	-0.0976079	0.0016734	0.0950254	Confidently deconfounded
ATC3	Macrolides, Lincosamides And Streptogramins (J01F)	Presence-absence	[Eubacterium] siraeum [ref_mOTU_v25_02370]	Active usage	-0.08535	-0.216229	0.000722803	0.0588875	Confidently deconfounded
ATC3	Macrolides, Lincosamides And Streptogramins (J01F)	Presence-absence	[Ruminococcus] gnavus [ref_mOTU_v25_01594]	Active usage	0.0913295	0.183114	0.000580147	0.0515219	Confidently deconfounded
ATC3	Macrolides, Lincosamides And Streptogramins (J01F)	Presence-absence	Acetobacter sp. [ref_mOTU_v25_03587]	Active usage	-0.0757202	-0.160084	0.000163902	0.0233766	Confidently deconfounded
ATC3	Macrolides, Lincosamides And Streptogramins (J01F)	Presence-absence	Acholeplasma sp. CAG:878 [ref_mOTU_v25_07583]	Active usage	-0.0489303	-0.0942308	0.0151864	0.274894	Confidently deconfounded
ATC3	Macrolides, Lincosamides And Streptogramins (J01F)	Presence-absence	Acidiphilium sp. CAG:727 [meta_mOTU_v25_13297]	Active usage	-0.067575	-0.143809	0.00192085	0.102466	Confidently deconfounded
ATC3	Macrolides, Lincosamides And Streptogramins (J01F)	Presence-absence	Acinetobacter sp. [ref_mOTU_v25_02372]	Active usage	-0.104206	-0.271857	9.98472e-07	0.000630715	Confidently deconfounded
ATC3	Macrolides, Lincosamides And Streptogramins (J01F)	Presence-absence	Acinetobacter species incertae sedis [meta_mOTU_v25_12662]	Active usage	-0.114723	-0.299437	4.99454e-08	6.65354e-05	Confidently deconfounded
ATC3	Macrolides, Lincosamides And Streptogramins (J01F)	Presence-absence	Akkermansia muciniphila [ref_mOTU_v25_03591]	Active usage	-0.105946	-0.280722	1.13997e-05	0.00377109	Confidently deconfounded
ATC3	Macrolides, Lincosamides And Streptogramins (J01F)	Presence-absence	Alistipes finegoldii [ref_mOTU_v25_03682]	Active usage	-0.0737235	-0.184709	0.00346354	0.139008	Confidently deconfounded
ATC3	Macrolides, Lincosamides And Streptogramins (J01F)	Presence-absence	Alistipes finegoldii/onderdonkii [ref_mOTU_v25_03069]	Active usage	-0.172056	-0.378518	1.67983e-10	6.89989e-07	Confidently deconfounded
ATC3	Macrolides, Lincosamides And Streptogramins (J01F)	Presence-absence	Alistipes ihumii [ref_mOTU_v25_07379]	Active usage	-0.052417	-0.134803	0.0305593	0.363303	Confidently deconfounded
ATC3	Macrolides, Lincosamides And Streptogramins (J01F)	Presence-absence	Alistipes indistinctus [ref_mOTU_v25_11860]	Active usage	-0.068235	-0.187195	0.00494122	0.167505	Confidently deconfounded
ATC3	Macrolides, Lincosamides And Streptogramins (J01F)	Presence-absence	Alistipes obesi [ref_mOTU_v25_06695]	Active usage	-0.120811	-0.220919	1.12056e-05	0.0037457	Confidently deconfounded
ATC3	Macrolides, Lincosamides And Streptogramins (J01F)	Presence-absence	Alistipes putredinis [ref_mOTU_v25_03683]	Active usage	-0.0901166	-0.12561	0.00132538	0.0821736	Confidently deconfounded
ATC3	Macrolides, Lincosamides And Streptogramins (J01F)	Presence-absence	Alistipes senegalensis [ref_mOTU_v25_01017]	Active usage	-0.166802	-0.410882	3.29439e-11	1.54648e-07	Confidently deconfounded
ATC3	Macrolides, Lincosamides And Streptogramins (J01F)	Presence-absence	Alistipes shahii [ref_mOTU_v25_01014]	Active usage	-0.067456	-0.116745	0.0116153	0.24567	Confounded	A02B, A02BC
ATC3	Macrolides, Lincosamides And Streptogramins (J01F)	Presence-absence	Alistipes timonensis [ref_mOTU_v25_01015]	Active usage	-0.0694059	-0.128518	0.000368518	0.0388125	Confidently deconfounded
ATC3	Macrolides, Lincosamides And Streptogramins (J01F)	Presence-absence	Allisonella histaminiformans [ref_mOTU_v25_10689]	Active usage	-0.0669537	-0.144981	0.00389158	0.147949	Confidently deconfounded
ATC3	Macrolides, Lincosamides And Streptogramins (J01F)	Presence-absence	Anaerostipes hadrus [ref_mOTU_v25_00857]	Active usage	-0.0762489	-0.121341	0.00600326	0.184018	Confidently deconfounded
ATC3	Macrolides, Lincosamides And Streptogramins (J01F)	Presence-absence	Anaerotruncus colihominis [ref_mOTU_v25_03438]	Active usage	0.0668574	0.106848	0.0107526	0.237561	Confidently deconfounded
ATC3	Macrolides, Lincosamides And Streptogramins (J01F)	Presence-absence	Anaerotruncus rubiinfantis [ref_mOTU_v25_09169]	Active usage	-0.048689	-0.121764	0.0319957	0.370552	Confounded	usualStoolType_category, frequencyGutEmpting_name
ATC3	Macrolides, Lincosamides And Streptogramins (J01F)	Presence-absence	Azospirillum sp. 51_20 [ref_mOTU_v25_10408]	Active usage	-0.0719604	-0.18363	0.00111726	0.0751808	Confidently deconfounded
ATC3	Macrolides, Lincosamides And Streptogramins (J01F)	Presence-absence	Azospirillum sp. CAG:239 [ref_mOTU_v25_07592]	Active usage	-0.0499318	-0.131238	0.0291956	0.355981	Confounded	R03A, R03AK
ATC3	Macrolides, Lincosamides And Streptogramins (J01F)	Presence-absence	Atopobiaceae species incertae sedis [meta_mOTU_v25_13944]	Active usage	-0.0573391	-0.113462	0.00791351	0.20937	Confidently deconfounded
ATC3	Macrolides, Lincosamides And Streptogramins (J01F)	Presence-absence	Bacteria sp. [ref_mOTU_v25_03594]	Active usage	-0.0819732	-0.19212	9.87936e-05	0.0166765	Confidently deconfounded
ATC3	Macrolides, Lincosamides And Streptogramins (J01F)	Presence-absence	Bacteria species incertae sedis [meta_mOTU_v25_13437]	Active usage	-0.0455674	-0.0909006	0.0336012	0.377784	Confounded	J20, K21
ATC3	Macrolides, Lincosamides And Streptogramins (J01F)	Presence-absence	bacterium LF-3 [ref_mOTU_v25_03628]	Active usage	-0.090505	-0.215056	0.000446163	0.0440866	Confidently deconfounded
ATC3	Macrolides, Lincosamides And Streptogramins (J01F)	Presence-absence	Bacteroidales sp. [ref_mOTU_v25_03666]	Active usage	-0.122521	-0.32561	1.66668e-07	0.000167654	Confidently deconfounded
ATC3	Macrolides, Lincosamides And Streptogramins (J01F)	Presence-absence	Bacteroidales species incertae sedis [meta_mOTU_v25_12262]	Active usage	-0.17137	-0.343668	6.29049e-10	2.06705e-06	Confidently deconfounded
ATC3	Macrolides, Lincosamides And Streptogramins (J01F)	Presence-absence	Bacteroidales species incertae sedis [meta_mOTU_v25_13098]	Active usage	-0.0543529	-0.134662	0.0213317	0.314287	Confounded	A02B, A02BC
ATC3	Macrolides, Lincosamides And Streptogramins (J01F)	Presence-absence	Bacteroidales species incertae sedis [meta_mOTU_v25_13203]	Active usage	-0.118173	-0.313415	4.17519e-07	0.000314191	Confidently deconfounded
ATC3	Macrolides, Lincosamides And Streptogramins (J01F)	Presence-absence	Bacteroidales species incertae sedis [meta_mOTU_v25_13286]	Active usage	-0.123945	-0.321857	3.15173e-07	0.000267843	Confidently deconfounded
ATC3	Macrolides, Lincosamides And Streptogramins (J01F)	Presence-absence	Bacteroides caccae [ref_mOTU_v25_03473]	Active usage	-0.159878	-0.377111	8.3761e-10	2.42858e-06	Confidently deconfounded
ATC3	Macrolides, Lincosamides And Streptogramins (J01F)	Presence-absence	Bacteroides cellulosilyticus/fragilis [ref_mOTU_v25_01597]	Active usage	-0.0758523	-0.178143	0.000713353	0.058602	Confidently deconfounded
ATC3	Macrolides, Lincosamides And Streptogramins (J01F)	Presence-absence	Bacteroides intestinalis [ref_mOTU_v25_02809]	Active usage	-0.0520571	-0.121576	0.0189766	0.300445	Confidently deconfounded
ATC3	Macrolides, Lincosamides And Streptogramins (J01F)	Presence-absence	Bacteroides nordii [ref_mOTU_v25_01682]	Active usage	-0.0708619	-0.186726	0.0019466	0.103115	Confidently deconfounded
ATC3	Macrolides, Lincosamides And Streptogramins (J01F)	Presence-absence	Bacteroides rodentium/uniformis [ref_mOTU_v25_00855]	Active usage	-0.11504	-0.0782833	0.000679253	0.0568039	Confidently deconfounded
ATC3	Macrolides, Lincosamides And Streptogramins (J01F)	Presence-absence	Bacteroides sp. [ref_mOTU_v25_03475]	Active usage	-0.085979	-0.0505629	0.00755555	0.205963	Ambiguously deconfounded
ATC3	Macrolides, Lincosamides And Streptogramins (J01F)	Presence-absence	Bacteroides sp. CAG:144 [meta_mOTU_v25_12596]	Active usage	-0.094046	-0.231004	1.1227e-05	0.0037457	Confidently deconfounded
ATC3	Macrolides, Lincosamides And Streptogramins (J01F)	Presence-absence	Barnesiella intestinihominis [ref_mOTU_v25_03595]	Active usage	-0.18125	-0.292542	1.46879e-09	3.68947e-06	Confidently deconfounded
ATC3	Macrolides, Lincosamides And Streptogramins (J01F)	Presence-absence	Bifidobacterium adolescentis [ref_mOTU_v25_02703]	Active usage	-0.259993	-0.594794	2.7431e-23	1.35207e-18	Confidently deconfounded
ATC3	Macrolides, Lincosamides And Streptogramins (J01F)	Presence-absence	Bifidobacterium bifidum [ref_mOTU_v25_03116]	Active usage	-0.0690967	-0.12303	0.000449522	0.0442696	Confidently deconfounded
ATC3	Macrolides, Lincosamides And Streptogramins (J01F)	Presence-absence	Bifidobacterium catenulatum/kashiwanohense [ref_mOTU_v25_02701]	Active usage	-0.0887616	-0.188884	4.89007e-06	0.00209213	Confidently deconfounded
ATC3	Macrolides, Lincosamides And Streptogramins (J01F)	Presence-absence	Bifidobacterium longum [ref_mOTU_v25_01099]	Active usage	-0.267496	-0.629972	2.56756e-25	2.5311e-20	Confidently deconfounded
ATC3	Macrolides, Lincosamides And Streptogramins (J01F)	Presence-absence	Bifidobacterium pseudocatenulatum [ref_mOTU_v25_02700]	Active usage	-0.0551204	-0.107364	0.010818	0.238344	Confidently deconfounded
ATC3	Macrolides, Lincosamides And Streptogramins (J01F)	Presence-absence	Bifidobacterium ruminantium [ref_mOTU_v25_02702]	Active usage	-0.081126	-0.178096	0.000136238	0.0208546	Confidently deconfounded
ATC3	Macrolides, Lincosamides And Streptogramins (J01F)	Presence-absence	Bilophila wadsworthia [ref_mOTU_v25_04300]	Active usage	-0.23717	-0.424437	2.33393e-15	2.87599e-11	Confidently deconfounded
ATC3	Macrolides, Lincosamides And Streptogramins (J01F)	Presence-absence	Blautia massiliensis [ref_mOTU_v25_03342]	Active usage	-0.117344	-0.1197	0.000159312	0.0230955	Confidently deconfounded
ATC3	Macrolides, Lincosamides And Streptogramins (J01F)	Presence-absence	Blautia obeum [ref_mOTU_v25_05139]	Active usage	-0.073093	-0.139118	0.0062885	0.188711	Confidently deconfounded
ATC3	Macrolides, Lincosamides And Streptogramins (J01F)	Presence-absence	Blautia obeum [ref_mOTU_v25_05140]	Active usage	-0.0588375	-0.148452	0.0192714	0.302026	Confidently deconfounded
ATC3	Macrolides, Lincosamides And Streptogramins (J01F)	Presence-absence	Blautia obeum/wexlerae [ref_mOTU_v25_02154]	Active usage	-0.0784167	-0.0388368	0.0207727	0.312471	Confounded	D07AC13
ATC3	Macrolides, Lincosamides And Streptogramins (J01F)	Presence-absence	Butyricicoccus species incertae sedis [meta_mOTU_v25_12617]	Active usage	-0.050387	-0.134193	0.0394255	0.400759	Confounded	J01D, M01A, M01AE, J02, K29, Koloskoopia, cecumRemoved, has_smoked
ATC3	Macrolides, Lincosamides And Streptogramins (J01F)	Presence-absence	Butyrivibrio crossotus [ref_mOTU_v25_03686]	Active usage	-0.0815383	-0.182974	0.000120151	0.0192783	Confidently deconfounded
ATC3	Macrolides, Lincosamides And Streptogramins (J01F)	Presence-absence	Clostridia species incertae sedis [meta_mOTU_v25_13568]	Active usage	-0.0497801	-0.11257	0.0233657	0.325568	Confidently deconfounded
ATC3	Macrolides, Lincosamides And Streptogramins (J01F)	Presence-absence	Clostridia species incertae sedis [meta_mOTU_v25_14185]	Active usage	-0.0512785	-0.137852	0.0290542	0.355382	Confounded	R03A, J20, J45, K21, usualStoolType_category
ATC3	Macrolides, Lincosamides And Streptogramins (J01F)	Presence-absence	Clostridiales sp. [ref_mOTU_v25_02968]	Active usage	-0.0677316	-0.168996	0.00682452	0.196369	Confidently deconfounded
ATC3	Macrolides, Lincosamides And Streptogramins (J01F)	Presence-absence	Clostridiales sp. [ref_mOTU_v25_03605]	Active usage	-0.0748592	-0.189822	0.00145401	0.0868924	Confidently deconfounded
ATC3	Macrolides, Lincosamides And Streptogramins (J01F)	Presence-absence	Clostridiales species incertae sedis [meta_mOTU_v25_12228]	Active usage	-0.0919172	-0.243762	7.6518e-05	0.0142004	Confidently deconfounded
ATC3	Macrolides, Lincosamides And Streptogramins (J01F)	Presence-absence	Clostridiales species incertae sedis [meta_mOTU_v25_12237]	Active usage	-0.0752942	-0.178424	0.000548222	0.0499418	Confidently deconfounded
ATC3	Macrolides, Lincosamides And Streptogramins (J01F)	Presence-absence	Clostridiales species incertae sedis [meta_mOTU_v25_12251]	Active usage	-0.061477	-0.169371	0.0116157	0.24567	Confidently deconfounded
ATC3	Macrolides, Lincosamides And Streptogramins (J01F)	Presence-absence	Clostridiales species incertae sedis [meta_mOTU_v25_12252]	Active usage	-0.147413	-0.170263	3.00567e-06	0.00145245	Confidently deconfounded
ATC3	Macrolides, Lincosamides And Streptogramins (J01F)	Presence-absence	Clostridiales species incertae sedis [meta_mOTU_v25_12253]	Active usage	-0.107916	-0.254503	3.39437e-05	0.0082215	Confidently deconfounded
ATC3	Macrolides, Lincosamides And Streptogramins (J01F)	Presence-absence	Clostridiales species incertae sedis [meta_mOTU_v25_12254]	Active usage	-0.0992336	-0.23424	0.000128324	0.0200958	Confidently deconfounded
ATC3	Macrolides, Lincosamides And Streptogramins (J01F)	Presence-absence	Clostridiales species incertae sedis [meta_mOTU_v25_12265]	Active usage	-0.0493318	-0.118996	0.0449317	0.421373	Confounded	H02A, N06A, H02AB, C10AA05, G03AA10, M01AE52, I50, M10, seasonableAllergy, tonsilsRemoved, usualStoolType_category
ATC3	Macrolides, Lincosamides And Streptogramins (J01F)	Presence-absence	Clostridiales species incertae sedis [meta_mOTU_v25_12272]	Active usage	-0.0961678	-0.271435	6.3777e-05	0.0127528	Confidently deconfounded
ATC3	Macrolides, Lincosamides And Streptogramins (J01F)	Presence-absence	Clostridiales species incertae sedis [meta_mOTU_v25_12284]	Active usage	-0.0943599	-0.136726	0.000832565	0.063217	Confidently deconfounded
ATC3	Macrolides, Lincosamides And Streptogramins (J01F)	Presence-absence	Clostridiales species incertae sedis [meta_mOTU_v25_12288]	Active usage	-0.0648735	-0.117495	0.0145619	0.270851	Confidently deconfounded
ATC3	Macrolides, Lincosamides And Streptogramins (J01F)	Presence-absence	Clostridiales species incertae sedis [meta_mOTU_v25_12301]	Active usage	-0.0929626	-0.189212	0.000518671	0.0481456	Confidently deconfounded
ATC3	Macrolides, Lincosamides And Streptogramins (J01F)	Presence-absence	Clostridiales species incertae sedis [meta_mOTU_v25_12304]	Active usage	-0.0864089	-0.228471	0.000125986	0.0199033	Confidently deconfounded
ATC3	Macrolides, Lincosamides And Streptogramins (J01F)	Presence-absence	Clostridiales species incertae sedis [meta_mOTU_v25_12323]	Active usage	-0.0871358	-0.213837	0.000128427	0.0200958	Confidently deconfounded
ATC3	Macrolides, Lincosamides And Streptogramins (J01F)	Presence-absence	Clostridiales species incertae sedis [meta_mOTU_v25_12327]	Active usage	-0.146068	-0.397561	7.42137e-10	2.36e-06	Confidently deconfounded
ATC3	Macrolides, Lincosamides And Streptogramins (J01F)	Presence-absence	Clostridiales species incertae sedis [meta_mOTU_v25_12334]	Active usage	-0.107028	-0.231238	6.35821e-05	0.0127397	Confidently deconfounded
ATC3	Macrolides, Lincosamides And Streptogramins (J01F)	Presence-absence	Clostridiales species incertae sedis [meta_mOTU_v25_12356]	Active usage	-0.102439	-0.15591	0.000244615	0.0302784	Confidently deconfounded
ATC3	Macrolides, Lincosamides And Streptogramins (J01F)	Presence-absence	Clostridiales species incertae sedis [meta_mOTU_v25_12361]	Active usage	-0.0926101	-0.197561	0.000404167	0.0413831	Confidently deconfounded
ATC3	Macrolides, Lincosamides And Streptogramins (J01F)	Presence-absence	Clostridiales species incertae sedis [meta_mOTU_v25_12382]	Active usage	-0.0804099	-0.215009	0.000734092	0.0593297	Confidently deconfounded
ATC3	Macrolides, Lincosamides And Streptogramins (J01F)	Presence-absence	Clostridiales species incertae sedis [meta_mOTU_v25_12390]	Active usage	-0.0590992	-0.128096	0.00537326	0.174403	Confidently deconfounded
ATC3	Macrolides, Lincosamides And Streptogramins (J01F)	Presence-absence	Clostridiales species incertae sedis [meta_mOTU_v25_12425]	Active usage	-0.0568659	-0.154456	0.0149951	0.273865	Confidently deconfounded
ATC3	Macrolides, Lincosamides And Streptogramins (J01F)	Presence-absence	Clostridiales species incertae sedis [meta_mOTU_v25_12434]	Active usage	-0.068684	-0.154925	0.00113589	0.0757619	Confidently deconfounded
ATC3	Macrolides, Lincosamides And Streptogramins (J01F)	Presence-absence	Clostridiales species incertae sedis [meta_mOTU_v25_12447]	Active usage	-0.0818831	-0.201313	0.00122341	0.078883	Confidently deconfounded
ATC3	Macrolides, Lincosamides And Streptogramins (J01F)	Presence-absence	Clostridiales species incertae sedis [meta_mOTU_v25_12452]	Active usage	-0.0838451	-0.189165	0.00118923	0.0776752	Confidently deconfounded
ATC3	Macrolides, Lincosamides And Streptogramins (J01F)	Presence-absence	Clostridiales species incertae sedis [meta_mOTU_v25_12463]	Active usage	-0.10521	-0.183771	0.000182262	0.0250591	Confidently deconfounded
ATC3	Macrolides, Lincosamides And Streptogramins (J01F)	Presence-absence	Clostridiales species incertae sedis [meta_mOTU_v25_12476]	Active usage	-0.110816	-0.163227	0.000102885	0.0172784	Confidently deconfounded
ATC3	Macrolides, Lincosamides And Streptogramins (J01F)	Presence-absence	Clostridiales species incertae sedis [meta_mOTU_v25_12486]	Active usage	-0.0456346	-0.117495	0.0429947	0.41521	Confounded	H02A, J01M, H02AB, J01MA, C10AA01, C10AA05, J20, K80, cecumRemoved, has_smoked, usualStoolType_category, frequencyGutEmpting_name
ATC3	Macrolides, Lincosamides And Streptogramins (J01F)	Presence-absence	Clostridiales species incertae sedis [meta_mOTU_v25_12494]	Active usage	-0.0973356	-0.254737	9.52884e-05	0.0163366	Confidently deconfounded
ATC3	Macrolides, Lincosamides And Streptogramins (J01F)	Presence-absence	Clostridiales species incertae sedis [meta_mOTU_v25_12496]	Active usage	-0.0559504	-0.134568	0.0140723	0.26668	Confidently deconfounded
ATC3	Macrolides, Lincosamides And Streptogramins (J01F)	Presence-absence	Clostridiales species incertae sedis [meta_mOTU_v25_12516]	Active usage	-0.0820881	-0.210366	0.000389115	0.0402508	Confidently deconfounded
ATC3	Macrolides, Lincosamides And Streptogramins (J01F)	Presence-absence	Clostridiales species incertae sedis [meta_mOTU_v25_12521]	Active usage	-0.0953874	-0.234522	0.000190296	0.0257781	Confidently deconfounded
ATC3	Macrolides, Lincosamides And Streptogramins (J01F)	Presence-absence	Clostridiales species incertae sedis [meta_mOTU_v25_12522]	Active usage	-0.0915698	-0.213977	0.000360825	0.0384777	Confidently deconfounded
ATC3	Macrolides, Lincosamides And Streptogramins (J01F)	Presence-absence	Clostridiales species incertae sedis [meta_mOTU_v25_12534]	Active usage	-0.0584334	-0.140666	0.0102282	0.232878	Confidently deconfounded
ATC3	Macrolides, Lincosamides And Streptogramins (J01F)	Presence-absence	Clostridiales species incertae sedis [meta_mOTU_v25_12554]	Active usage	-0.0925357	-0.20666	0.000269666	0.0323009	Confidently deconfounded
ATC3	Macrolides, Lincosamides And Streptogramins (J01F)	Presence-absence	Clostridiales species incertae sedis [meta_mOTU_v25_12556]	Active usage	-0.0597011	-0.170966	0.0117594	0.246806	Confidently deconfounded
ATC3	Macrolides, Lincosamides And Streptogramins (J01F)	Presence-absence	Clostridiales species incertae sedis [meta_mOTU_v25_12561]	Active usage	-0.084099	-0.190291	7.51182e-05	0.0140782	Confidently deconfounded
ATC3	Macrolides, Lincosamides And Streptogramins (J01F)	Presence-absence	Clostridiales species incertae sedis [meta_mOTU_v25_12563]	Active usage	-0.156465	-0.222186	2.96548e-07	0.000256436	Confidently deconfounded
ATC3	Macrolides, Lincosamides And Streptogramins (J01F)	Presence-absence	Clostridiales species incertae sedis [meta_mOTU_v25_12587]	Active usage	-0.112967	-0.297936	3.07516e-06	0.00147878	Confidently deconfounded
ATC3	Macrolides, Lincosamides And Streptogramins (J01F)	Presence-absence	Clostridiales species incertae sedis [meta_mOTU_v25_12631]	Active usage	-0.131107	-0.280441	1.24399e-06	0.000747759	Confidently deconfounded
ATC3	Macrolides, Lincosamides And Streptogramins (J01F)	Presence-absence	Clostridiales species incertae sedis [meta_mOTU_v25_12635]	Active usage	-0.114904	-0.242824	2.05778e-05	0.00581248	Confidently deconfounded
ATC3	Macrolides, Lincosamides And Streptogramins (J01F)	Presence-absence	Clostridiales species incertae sedis [meta_mOTU_v25_12667]	Active usage	-0.0640349	-0.162101	0.00676421	0.195547	Confidently deconfounded
ATC3	Macrolides, Lincosamides And Streptogramins (J01F)	Presence-absence	Clostridiales species incertae sedis [meta_mOTU_v25_12674]	Active usage	-0.0781882	-0.189259	0.000385172	0.040053	Confidently deconfounded
ATC3	Macrolides, Lincosamides And Streptogramins (J01F)	Presence-absence	Clostridiales species incertae sedis [meta_mOTU_v25_12691]	Active usage	-0.0747593	-0.205722	0.00170994	0.095994	Confidently deconfounded
ATC3	Macrolides, Lincosamides And Streptogramins (J01F)	Presence-absence	Clostridiales species incertae sedis [meta_mOTU_v25_12706]	Active usage	-0.063502	-0.155535	0.00219791	0.109985	Confidently deconfounded
ATC3	Macrolides, Lincosamides And Streptogramins (J01F)	Presence-absence	Clostridiales species incertae sedis [meta_mOTU_v25_12707]	Active usage	-0.086322	-0.197373	0.000677555	0.0567971	Confidently deconfounded
ATC3	Macrolides, Lincosamides And Streptogramins (J01F)	Presence-absence	Clostridiales species incertae sedis [meta_mOTU_v25_12747]	Active usage	-0.0519634	-0.124109	0.0267298	0.342434	Confounded	J45, J01C, J01CR, J01CR02
ATC3	Macrolides, Lincosamides And Streptogramins (J01F)	Presence-absence	Clostridiales species incertae sedis [meta_mOTU_v25_12755]	Active usage	-0.0522469	-0.139587	0.0187887	0.299934	Confidently deconfounded
ATC3	Macrolides, Lincosamides And Streptogramins (J01F)	Presence-absence	Clostridiales species incertae sedis [meta_mOTU_v25_12763]	Active usage	-0.0717382	-0.190009	0.00253845	0.119126	Confidently deconfounded
ATC3	Macrolides, Lincosamides And Streptogramins (J01F)	Presence-absence	Clostridiales species incertae sedis [meta_mOTU_v25_12774]	Active usage	-0.0752353	-0.20394	0.00187822	0.100847	Confidently deconfounded
ATC3	Macrolides, Lincosamides And Streptogramins (J01F)	Presence-absence	Clostridiales species incertae sedis [meta_mOTU_v25_12776]	Active usage	-0.0973986	-0.219794	0.000209557	0.0275075	Confidently deconfounded
ATC3	Macrolides, Lincosamides And Streptogramins (J01F)	Presence-absence	Clostridiales species incertae sedis [meta_mOTU_v25_12804]	Active usage	-0.0499932	-0.101876	0.0195639	0.303938	Confidently deconfounded
ATC3	Macrolides, Lincosamides And Streptogramins (J01F)	Presence-absence	Clostridiales species incertae sedis [meta_mOTU_v25_12809]	Active usage	-0.0590081	-0.134381	0.00778519	0.207535	Confidently deconfounded
ATC3	Macrolides, Lincosamides And Streptogramins (J01F)	Presence-absence	Clostridiales species incertae sedis [meta_mOTU_v25_12832]	Active usage	-0.0697354	-0.19015	0.00310694	0.131917	Confidently deconfounded
ATC3	Macrolides, Lincosamides And Streptogramins (J01F)	Presence-absence	Clostridiales species incertae sedis [meta_mOTU_v25_12873]	Active usage	-0.07897	-0.195919	0.000776481	0.0611386	Confidently deconfounded
ATC3	Macrolides, Lincosamides And Streptogramins (J01F)	Presence-absence	Clostridiales species incertae sedis [meta_mOTU_v25_12887]	Active usage	-0.0847442	-0.22575	0.000549694	0.0499418	Confidently deconfounded
ATC3	Macrolides, Lincosamides And Streptogramins (J01F)	Presence-absence	Clostridiales species incertae sedis [meta_mOTU_v25_12952]	Active usage	-0.0632508	-0.181895	0.0093945	0.225296	Confidently deconfounded
ATC3	Macrolides, Lincosamides And Streptogramins (J01F)	Presence-absence	Clostridiales species incertae sedis [meta_mOTU_v25_13115]	Active usage	-0.0973487	-0.264681	4.12013e-05	0.00944564	Confidently deconfounded
ATC3	Macrolides, Lincosamides And Streptogramins (J01F)	Presence-absence	Clostridiales species incertae sedis [meta_mOTU_v25_13137]	Active usage	-0.0477687	-0.12106	0.0411842	0.409055	Confounded	H02A, R03A, H02AB, R03AC, R03AC02, Koloskoopia
ATC3	Macrolides, Lincosamides And Streptogramins (J01F)	Presence-absence	Clostridiales species incertae sedis [meta_mOTU_v25_13147]	Active usage	-0.124874	-0.29151	1.67865e-06	0.000956541	Confidently deconfounded
ATC3	Macrolides, Lincosamides And Streptogramins (J01F)	Presence-absence	Clostridiales species incertae sedis [meta_mOTU_v25_13168]	Active usage	-0.0822883	-0.208912	0.00111518	0.0751432	Confidently deconfounded
ATC3	Macrolides, Lincosamides And Streptogramins (J01F)	Presence-absence	Clostridiales species incertae sedis [meta_mOTU_v25_13176]	Active usage	-0.0771928	-0.211773	0.00093481	0.06801	Confidently deconfounded
ATC3	Macrolides, Lincosamides And Streptogramins (J01F)	Presence-absence	Clostridiales species incertae sedis [meta_mOTU_v25_13187]	Active usage	-0.0509306	-0.144371	0.0353262	0.3856	Confounded	M01A, J20, usualStoolType_category
ATC3	Macrolides, Lincosamides And Streptogramins (J01F)	Presence-absence	Clostridiales species incertae sedis [meta_mOTU_v25_13280]	Active usage	-0.141055	-0.337946	4.05041e-08	5.70413e-05	Confidently deconfounded
ATC3	Macrolides, Lincosamides And Streptogramins (J01F)	Presence-absence	Clostridiales species incertae sedis [meta_mOTU_v25_13304]	Active usage	-0.0764008	-0.208537	0.000859117	0.0643157	Confidently deconfounded
ATC3	Macrolides, Lincosamides And Streptogramins (J01F)	Presence-absence	Clostridiales species incertae sedis [meta_mOTU_v25_13332]	Active usage	-0.0966173	-0.267871	3.98786e-05	0.00924888	Confidently deconfounded
ATC3	Macrolides, Lincosamides And Streptogramins (J01F)	Presence-absence	Clostridiales species incertae sedis [meta_mOTU_v25_13377]	Active usage	-0.108321	-0.1894	8.60428e-05	0.0153861	Confidently deconfounded
ATC3	Macrolides, Lincosamides And Streptogramins (J01F)	Presence-absence	Clostridiales species incertae sedis [meta_mOTU_v25_13390]	Active usage	-0.103868	-0.269278	1.56309e-05	0.00483038	Confidently deconfounded
ATC3	Macrolides, Lincosamides And Streptogramins (J01F)	Presence-absence	Clostridiales species incertae sedis [meta_mOTU_v25_13415]	Active usage	-0.0526717	-0.144512	0.0216307	0.315145	Confidently deconfounded
ATC3	Macrolides, Lincosamides And Streptogramins (J01F)	Presence-absence	Clostridiales species incertae sedis [meta_mOTU_v25_13686]	Active usage	-0.0466415	-0.118386	0.035659	0.386506	Confounded	J01CR, J01CR02
ATC3	Macrolides, Lincosamides And Streptogramins (J01F)	Presence-absence	Clostridiales species incertae sedis [meta_mOTU_v25_13749]	Active usage	-0.0727176	-0.170685	0.0013116	0.081627	Confidently deconfounded
ATC3	Macrolides, Lincosamides And Streptogramins (J01F)	Presence-absence	Clostridiales species incertae sedis [meta_mOTU_v25_13792]	Active usage	-0.0917022	-0.232552	0.000133337	0.020538	Confidently deconfounded
ATC3	Macrolides, Lincosamides And Streptogramins (J01F)	Presence-absence	Clostridiales species incertae sedis [meta_mOTU_v25_13863]	Active usage	-0.119953	-0.226548	1.27999e-05	0.00416502	Confidently deconfounded
ATC3	Macrolides, Lincosamides And Streptogramins (J01F)	Presence-absence	Clostridiales species incertae sedis [meta_mOTU_v25_13955]	Active usage	-0.067757	-0.115103	0.000661185	0.0559962	Confidently deconfounded
ATC3	Macrolides, Lincosamides And Streptogramins (J01F)	Presence-absence	Clostridiales species incertae sedis [meta_mOTU_v25_14120]	Active usage	-0.0816701	-0.206332	0.000189413	0.0257195	Confidently deconfounded
ATC3	Macrolides, Lincosamides And Streptogramins (J01F)	Presence-absence	Clostridiales species incertae sedis [meta_mOTU_v25_14166]	Active usage	-0.0915175	-0.163649	0.000707533	0.0582799	Confidently deconfounded
ATC3	Macrolides, Lincosamides And Streptogramins (J01F)	Presence-absence	Clostridiales species incertae sedis [meta_mOTU_v25_14315]	Active usage	-0.0817568	-0.22697	0.000323745	0.0361991	Confidently deconfounded
ATC3	Macrolides, Lincosamides And Streptogramins (J01F)	Presence-absence	Clostridiales species incertae sedis [meta_mOTU_v25_14342]	Active usage	-0.0648802	-0.130816	0.0013039	0.0814566	Confidently deconfounded
ATC3	Macrolides, Lincosamides And Streptogramins (J01F)	Presence-absence	Clostridium sp. [ref_mOTU_v25_03599]	Active usage	-0.0663554	-0.149953	0.00352522	0.139739	Confidently deconfounded
ATC3	Macrolides, Lincosamides And Streptogramins (J01F)	Presence-absence	Clostridium sp. [ref_mOTU_v25_03604]	Active usage	-0.0622033	-0.12045	0.00213941	0.108341	Confidently deconfounded
ATC3	Macrolides, Lincosamides And Streptogramins (J01F)	Presence-absence	Clostridium sp. [ref_mOTU_v25_03606]	Active usage	-0.0565195	-0.111632	0.00886069	0.220035	Confidently deconfounded
ATC3	Macrolides, Lincosamides And Streptogramins (J01F)	Presence-absence	Clostridium sp. [ref_mOTU_v25_03608]	Active usage	-0.0610908	-0.120169	0.00488068	0.166599	Confidently deconfounded
ATC3	Macrolides, Lincosamides And Streptogramins (J01F)	Presence-absence	Clostridium sp. [ref_mOTU_v25_03610]	Active usage	-0.0880421	-0.219137	6.34073e-05	0.0127305	Confidently deconfounded
ATC3	Macrolides, Lincosamides And Streptogramins (J01F)	Presence-absence	Clostridium sp. [ref_mOTU_v25_03613]	Active usage	-0.0726612	-0.136585	2.77646e-05	0.00724084	Confidently deconfounded
ATC3	Macrolides, Lincosamides And Streptogramins (J01F)	Presence-absence	Clostridium sp. [ref_mOTU_v25_03618]	Active usage	-0.0610241	-0.149672	0.0077935	0.207588	Confidently deconfounded
ATC3	Macrolides, Lincosamides And Streptogramins (J01F)	Presence-absence	Clostridium sp. [ref_mOTU_v25_03621]	Active usage	-0.0526682	-0.0999062	0.0179055	0.293844	Confidently deconfounded
ATC3	Macrolides, Lincosamides And Streptogramins (J01F)	Presence-absence	Clostridium sp. [ref_mOTU_v25_03622]	Active usage	-0.100693	-0.119231	0.000630195	0.0543456	Confidently deconfounded
ATC3	Macrolides, Lincosamides And Streptogramins (J01F)	Presence-absence	Clostridium sp. [ref_mOTU_v25_03680]	Active usage	-0.123377	-0.174812	2.87811e-05	0.00740793	Confidently deconfounded
ATC3	Macrolides, Lincosamides And Streptogramins (J01F)	Presence-absence	Clostridium sp. 26_22 [ref_mOTU_v25_10411]	Active usage	-0.0516868	-0.0858349	0.00816236	0.212813	Confidently deconfounded
ATC3	Macrolides, Lincosamides And Streptogramins (J01F)	Presence-absence	Clostridium sp. 27_14 [meta_mOTU_v25_12513]	Active usage	-0.0801732	-0.175797	0.000112936	0.0184819	Confidently deconfounded
ATC3	Macrolides, Lincosamides And Streptogramins (J01F)	Presence-absence	Clostridium sp. CAG:1193 [meta_mOTU_v25_12245]	Active usage	-0.0740771	-0.17031	0.000297457	0.0345915	Confidently deconfounded
ATC3	Macrolides, Lincosamides And Streptogramins (J01F)	Presence-absence	Clostridium sp. CAG:127 [meta_mOTU_v25_12306]	Active usage	-0.140493	-0.357786	3.98006e-09	8.00723e-06	Confidently deconfounded
ATC3	Macrolides, Lincosamides And Streptogramins (J01F)	Presence-absence	Clostridium sp. CAG:138 [meta_mOTU_v25_12233]	Active usage	-0.144615	-0.399531	6.07635e-10	2.06554e-06	Confidently deconfounded
ATC3	Macrolides, Lincosamides And Streptogramins (J01F)	Presence-absence	Clostridium sp. CAG:167 [ref_mOTU_v25_07613]	Active usage	-0.055186	-0.154503	0.0198612	0.306045	Confidently deconfounded
ATC3	Macrolides, Lincosamides And Streptogramins (J01F)	Presence-absence	Clostridium sp. CAG:217 [meta_mOTU_v25_12270]	Active usage	-0.0471723	-0.118058	0.0465184	0.42677	Confounded	J01M, L04A, J01MA, J01MA02, R01AD09, G40, I84, Whitebread, Meat products (wieners, sausages), J01C, J01CA, J01CA04
ATC3	Macrolides, Lincosamides And Streptogramins (J01F)	Presence-absence	Clostridium sp. CAG:226 [meta_mOTU_v25_12471]	Active usage	-0.0891649	-0.251689	0.000110158	0.0181547	Confidently deconfounded
ATC3	Macrolides, Lincosamides And Streptogramins (J01F)	Presence-absence	Clostridium sp. CAG:253 [ref_mOTU_v25_03600]	Active usage	-0.0670177	-0.171013	0.00329041	0.136519	Confidently deconfounded
ATC3	Macrolides, Lincosamides And Streptogramins (J01F)	Presence-absence	Clostridium sp. CAG:273 [meta_mOTU_v25_12673]	Active usage	-0.116933	-0.283865	9.58871e-09	1.71865e-05	Confidently deconfounded
ATC3	Macrolides, Lincosamides And Streptogramins (J01F)	Presence-absence	Clostridium sp. CAG:288 [ref_mOTU_v25_07618]	Active usage	-0.0652743	-0.174672	0.00392872	0.148673	Confidently deconfounded
ATC3	Macrolides, Lincosamides And Streptogramins (J01F)	Presence-absence	Clostridium sp. CAG:302 [meta_mOTU_v25_12499]	Active usage	-0.0861813	-0.218809	4.77144e-05	0.0105228	Confidently deconfounded
ATC3	Macrolides, Lincosamides And Streptogramins (J01F)	Presence-absence	Clostridium sp. CAG:306 [meta_mOTU_v25_12613]	Active usage	-0.0763216	-0.14878	1.28018e-05	0.00416502	Confidently deconfounded
ATC3	Macrolides, Lincosamides And Streptogramins (J01F)	Presence-absence	Clostridium sp. CAG:343 [meta_mOTU_v25_12430]	Active usage	-0.0868914	-0.198827	4.19248e-05	0.0095892	Confidently deconfounded
ATC3	Macrolides, Lincosamides And Streptogramins (J01F)	Presence-absence	Clostridium sp. CAG:349 [ref_mOTU_v25_07622]	Active usage	-0.0485173	-0.135366	0.0344182	0.381519	Confounded	M01A, N06A, J20, K21, K29, cecumRemoved, frequencyGutEmpting_name
ATC3	Macrolides, Lincosamides And Streptogramins (J01F)	Presence-absence	Clostridium sp. CAG:389 [ref_mOTU_v25_03615]	Active usage	-0.0606628	-0.123968	0.00350677	0.139507	Confidently deconfounded
ATC3	Macrolides, Lincosamides And Streptogramins (J01F)	Presence-absence	Clostridium sp. CAG:411 [ref_mOTU_v25_07623]	Active usage	-0.0465836	-0.0838649	0.0233027	0.32515	Confidently deconfounded
ATC3	Macrolides, Lincosamides And Streptogramins (J01F)	Presence-absence	Clostridium sp. CAG:433 [meta_mOTU_v25_12886]	Active usage	-0.124735	-0.307176	2.95152e-10	1.11908e-06	Confidently deconfounded
ATC3	Macrolides, Lincosamides And Streptogramins (J01F)	Presence-absence	Clostridium sp. CAG:440 [meta_mOTU_v25_12406]	Active usage	-0.0759929	-0.166651	0.000247282	0.0303575	Confidently deconfounded
ATC3	Macrolides, Lincosamides And Streptogramins (J01F)	Presence-absence	Clostridium sp. CAG:448 [meta_mOTU_v25_12255]	Active usage	-0.0558301	-0.146529	0.0171665	0.289465	Confidently deconfounded
ATC3	Macrolides, Lincosamides And Streptogramins (J01F)	Presence-absence	Clostridium sp. CAG:451 [meta_mOTU_v25_12646]	Active usage	-0.0681254	-0.143621	0.000645029	0.0551014	Confidently deconfounded
ATC3	Macrolides, Lincosamides And Streptogramins (J01F)	Presence-absence	Clostridium sp. CAG:452 [meta_mOTU_v25_12543]	Active usage	-0.068589	-0.14409	0.000948468	0.0684982	Confidently deconfounded
ATC3	Macrolides, Lincosamides And Streptogramins (J01F)	Presence-absence	Clostridium sp. CAG:492 [meta_mOTU_v25_12462]	Active usage	-0.0591876	-0.108724	0.00551811	0.176775	Confidently deconfounded
ATC3	Macrolides, Lincosamides And Streptogramins (J01F)	Presence-absence	Clostridium sp. CAG:524 [meta_mOTU_v25_12495]	Active usage	-0.0744624	-0.143152	0.000133237	0.020538	Confidently deconfounded
ATC3	Macrolides, Lincosamides And Streptogramins (J01F)	Presence-absence	Clostridium sp. CAG:533 [meta_mOTU_v25_12421]	Active usage	-0.0675568	-0.148218	0.00144766	0.0865961	Confidently deconfounded
ATC3	Macrolides, Lincosamides And Streptogramins (J01F)	Presence-absence	Clostridium sp. CAG:571 [ref_mOTU_v25_07639]	Active usage	-0.0536597	-0.0954503	0.00900626	0.221648	Confidently deconfounded
ATC3	Macrolides, Lincosamides And Streptogramins (J01F)	Presence-absence	Clostridium sp. CAG:594 [meta_mOTU_v25_12571]	Active usage	-0.0518771	-0.105535	0.0154848	0.27729	Confidently deconfounded
ATC3	Macrolides, Lincosamides And Streptogramins (J01F)	Presence-absence	Clostridium sp. CAG:628 [meta_mOTU_v25_12644]	Active usage	-0.0590915	-0.130535	0.00507969	0.169375	Confidently deconfounded
ATC3	Macrolides, Lincosamides And Streptogramins (J01F)	Presence-absence	Clostridium sp. CAG:7 [ref_mOTU_v25_07647]	Active usage	-0.0626769	-0.111398	0.0154976	0.27729	Confidently deconfounded
ATC3	Macrolides, Lincosamides And Streptogramins (J01F)	Presence-absence	Clostridium sp. CAG:798 [meta_mOTU_v25_12275]	Active usage	-0.0963551	-0.240572	1.06573e-06	0.000660754	Confidently deconfounded
ATC3	Macrolides, Lincosamides And Streptogramins (J01F)	Presence-absence	Clostridium species incertae sedis [meta_mOTU_v25_12234]	Active usage	-0.156346	-0.415572	7.19271e-14	5.45429e-10	Confidently deconfounded
ATC3	Macrolides, Lincosamides And Streptogramins (J01F)	Presence-absence	Clostridium species incertae sedis [meta_mOTU_v25_12249]	Active usage	-0.08871	-0.223593	9.17954e-05	0.0159317	Confidently deconfounded
ATC3	Macrolides, Lincosamides And Streptogramins (J01F)	Presence-absence	Clostridium species incertae sedis [meta_mOTU_v25_12348]	Active usage	-0.0728774	-0.155066	0.000455274	0.0445247	Confidently deconfounded
ATC3	Macrolides, Lincosamides And Streptogramins (J01F)	Presence-absence	Clostridium species incertae sedis [meta_mOTU_v25_12350]	Active usage	-0.0546302	-0.102158	0.00737125	0.203774	Confidently deconfounded
ATC3	Macrolides, Lincosamides And Streptogramins (J01F)	Presence-absence	Clostridium species incertae sedis [meta_mOTU_v25_12399]	Active usage	-0.212062	-0.556895	6.80457e-21	1.34159e-16	Confidently deconfounded
ATC3	Macrolides, Lincosamides And Streptogramins (J01F)	Presence-absence	Clostridium species incertae sedis [meta_mOTU_v25_12417]	Active usage	-0.140991	-0.27894	3.58185e-07	0.000289532	Confidently deconfounded
ATC3	Macrolides, Lincosamides And Streptogramins (J01F)	Presence-absence	Clostridium species incertae sedis [meta_mOTU_v25_12597]	Active usage	-0.090574	-0.205347	2.16455e-06	0.00113501	Confidently deconfounded
ATC3	Macrolides, Lincosamides And Streptogramins (J01F)	Presence-absence	Clostridium species incertae sedis [meta_mOTU_v25_12640]	Active usage	-0.0711779	-0.172139	0.00366713	0.142812	Confidently deconfounded
ATC3	Macrolides, Lincosamides And Streptogramins (J01F)	Presence-absence	Clostridium species incertae sedis [meta_mOTU_v25_12650]	Active usage	-0.078167	-0.164024	5.73163e-06	0.00238407	Confidently deconfounded
ATC3	Macrolides, Lincosamides And Streptogramins (J01F)	Presence-absence	Clostridium species incertae sedis [meta_mOTU_v25_12696]	Active usage	-0.103013	-0.258114	5.3038e-07	0.000381641	Confidently deconfounded
ATC3	Macrolides, Lincosamides And Streptogramins (J01F)	Presence-absence	Clostridium species incertae sedis [meta_mOTU_v25_12977]	Active usage	-0.0543109	-0.103987	0.00721902	0.201715	Confidently deconfounded
ATC3	Macrolides, Lincosamides And Streptogramins (J01F)	Presence-absence	Clostridium species incertae sedis [meta_mOTU_v25_13081]	Active usage	-0.066547	-0.128987	0.00110214	0.0744901	Confidently deconfounded
ATC3	Macrolides, Lincosamides And Streptogramins (J01F)	Presence-absence	Clostridium species incertae sedis [meta_mOTU_v25_13125]	Active usage	-0.0735046	-0.152158	0.000279953	0.0332103	Confidently deconfounded
ATC3	Macrolides, Lincosamides And Streptogramins (J01F)	Presence-absence	Clostridium species incertae sedis [meta_mOTU_v25_13210]	Active usage	-0.0584604	-0.130722	0.00869018	0.218317	Confidently deconfounded
ATC3	Macrolides, Lincosamides And Streptogramins (J01F)	Presence-absence	Clostridium species incertae sedis [meta_mOTU_v25_13428]	Active usage	-0.0795254	-0.158537	5.86788e-06	0.00243048	Confidently deconfounded
ATC3	Macrolides, Lincosamides And Streptogramins (J01F)	Presence-absence	Clostridium species incertae sedis [meta_mOTU_v25_13679]	Active usage	-0.0827891	-0.166463	2.74046e-06	0.00135078	Confidently deconfounded
ATC3	Macrolides, Lincosamides And Streptogramins (J01F)	Presence-absence	Clostridium species incertae sedis [meta_mOTU_v25_14411]	Active usage	-0.0915165	-0.190244	3.40861e-07	0.00028237	Confidently deconfounded
ATC3	Macrolides, Lincosamides And Streptogramins (J01F)	Presence-absence	Collinsella aerofaciens [ref_mOTU_v25_03626]	Active usage	-0.253798	-0.361867	1.1801e-15	1.66192e-11	Confidently deconfounded
ATC3	Macrolides, Lincosamides And Streptogramins (J01F)	Presence-absence	Collinsella bouchesdurhonensis [ref_mOTU_v25_03627]	Active usage	-0.0686399	-0.133114	0.00113943	0.0758443	Confidently deconfounded
ATC3	Macrolides, Lincosamides And Streptogramins (J01F)	Presence-absence	Collinsella species incertae sedis [meta_mOTU_v25_12451]	Active usage	-0.0691677	-0.135553	0.00101063	0.071118	Confidently deconfounded
ATC3	Macrolides, Lincosamides And Streptogramins (J01F)	Presence-absence	Coprobacter fastidiosus [ref_mOTU_v25_03667]	Active usage	-0.135319	-0.317402	1.7852e-07	0.000177763	Confidently deconfounded
ATC3	Macrolides, Lincosamides And Streptogramins (J01F)	Presence-absence	Coprococcus catus [ref_mOTU_v25_11851]	Active usage	-0.0658376	-0.115666	0.0122947	0.250495	Confidently deconfounded
ATC3	Macrolides, Lincosamides And Streptogramins (J01F)	Presence-absence	Coprococcus comes [ref_mOTU_v25_03690]	Active usage	-0.132364	-0.1803	8.59066e-06	0.00309076	Confidently deconfounded
ATC3	Macrolides, Lincosamides And Streptogramins (J01F)	Presence-absence	Coprococcus eutactus [ref_mOTU_v25_02377]	Active usage	-0.0422511	-0.0854128	0.0484145	0.433367	Confounded	L04A, M01A, R01A, S01E, C07AA, D07AD, R01AD, C09AA05, D07AD01, G40, H40, I48, I50, Coffee, Whitebread, Meat products (wieners, sausages), Sweets, has_smoked, doesPhysicalExercise
ATC3	Macrolides, Lincosamides And Streptogramins (J01F)	Presence-absence	Coprococcus eutactus [ref_mOTU_v25_02378]	Active usage	-0.0910075	-0.224531	7.946e-05	0.0146084	Confidently deconfounded
ATC3	Macrolides, Lincosamides And Streptogramins (J01F)	Presence-absence	Coraliomargarita sp. CAG:312 [ref_mOTU_v25_07662]	Active usage	-0.055011	-0.134099	0.0148329	0.272466	Confidently deconfounded
ATC3	Macrolides, Lincosamides And Streptogramins (J01F)	Presence-absence	Dehalococcoidales species incertae sedis [meta_mOTU_v25_12232]	Active usage	-0.0616198	-0.117261	0.0035215	0.139739	Confidently deconfounded
ATC3	Macrolides, Lincosamides And Streptogramins (J01F)	Presence-absence	Dehalococcoidales species incertae sedis [meta_mOTU_v25_12246]	Active usage	-0.0435618	-0.0883208	0.047218	0.429219	Confounded	A02B, H02A, N06A, R06A, A02BC, H02AB, N06AX, R03AK, R06AE, S01EE, A02BC01, C10AA05, G03AA10, D50, D51, J20, L20, Koloskoopia, cecumRemoved, Porridge, muesli, eatingHabit_name, doesPhysicalExercise
ATC3	Macrolides, Lincosamides And Streptogramins (J01F)	Presence-absence	Dehalococcoidales species incertae sedis [meta_mOTU_v25_12342]	Active usage	-0.0825424	-0.185882	0.000134076	0.0205876	Confidently deconfounded
ATC3	Macrolides, Lincosamides And Streptogramins (J01F)	Presence-absence	Desulfovibrio piger [ref_mOTU_v25_06282]	Active usage	-0.103127	-0.236163	8.14677e-07	0.000538999	Confidently deconfounded
ATC3	Macrolides, Lincosamides And Streptogramins (J01F)	Presence-absence	Desulfovibrio species incertae sedis [meta_mOTU_v25_12490]	Active usage	-0.089186	-0.180816	1.38612e-05	0.00442212	Confidently deconfounded
ATC3	Macrolides, Lincosamides And Streptogramins (J01F)	Presence-absence	Dialister invisus [ref_mOTU_v25_03691]	Active usage	0.0623065	0.135225	0.0125328	0.253084	Confidently deconfounded
ATC3	Macrolides, Lincosamides And Streptogramins (J01F)	Presence-absence	Dialister sp. CAG:486 [ref_mOTU_v25_07666]	Active usage	-0.0778597	-0.149109	0.00015161	0.0224074	Confidently deconfounded
ATC3	Macrolides, Lincosamides And Streptogramins (J01F)	Presence-absence	Dorea formicigenerans [ref_mOTU_v25_03668]	Active usage	-0.102985	-0.143433	0.000317991	0.0358657	Confidently deconfounded
ATC3	Macrolides, Lincosamides And Streptogramins (J01F)	Presence-absence	Dorea longicatena [ref_mOTU_v25_03692]	Active usage	-0.0654037	-0.0987805	0.0128068	0.255773	Confidently deconfounded
ATC3	Macrolides, Lincosamides And Streptogramins (J01F)	Presence-absence	Dorea longicatena [ref_mOTU_v25_03693]	Active usage	-0.0836324	-0.197373	0.00109541	0.0744215	Confidently deconfounded
ATC3	Macrolides, Lincosamides And Streptogramins (J01F)	Presence-absence	Duodenibacillus massiliensis [ref_mOTU_v25_03665]	Active usage	-0.096624	-0.23879	9.01993e-06	0.00318704	Confidently deconfounded
ATC3	Macrolides, Lincosamides And Streptogramins (J01F)	Presence-absence	Eggerthella lenta [ref_mOTU_v25_00719]	Active usage	0.139418	0.263555	2.54432e-07	0.000233675	Confidently deconfounded
ATC3	Macrolides, Lincosamides And Streptogramins (J01F)	Presence-absence	Eggerthella species incertae sedis [meta_mOTU_v25_12316]	Active usage	-0.145219	-0.380957	1.50719e-09	3.68947e-06	Confidently deconfounded
ATC3	Macrolides, Lincosamides And Streptogramins (J01F)	Presence-absence	Eggerthellaceae species incertae sedis [meta_mOTU_v25_12569]	Active usage	-0.129329	-0.328705	8.45809e-08	9.30384e-05	Confidently deconfounded
ATC3	Macrolides, Lincosamides And Streptogramins (J01F)	Presence-absence	Eggerthellaceae species incertae sedis [meta_mOTU_v25_13204]	Active usage	-0.119856	-0.312523	4.12483e-07	0.000313578	Confidently deconfounded
ATC3	Macrolides, Lincosamides And Streptogramins (J01F)	Presence-absence	Eubacterium sp. [ref_mOTU_v25_02373]	Active usage	-0.0653159	-0.172561	0.00458223	0.161317	Confidently deconfounded
ATC3	Macrolides, Lincosamides And Streptogramins (J01F)	Presence-absence	Eubacterium sp. CAG:156 [ref_mOTU_v25_07673]	Active usage	-0.0464697	-0.124531	0.0419148	0.410767	Confounded	N06A, usualStoolType_category
ATC3	Macrolides, Lincosamides And Streptogramins (J01F)	Presence-absence	Eubacterium sp. CAG:38 [ref_mOTU_v25_07679]	Active usage	-0.107696	-0.249156	2.86587e-05	0.00739573	Confidently deconfounded
ATC3	Macrolides, Lincosamides And Streptogramins (J01F)	Presence-absence	Eubacterium species incertae sedis [meta_mOTU_v25_12260]	Active usage	-0.0983272	-0.258818	6.68004e-05	0.0130932	Confidently deconfounded
ATC3	Macrolides, Lincosamides And Streptogramins (J01F)	Presence-absence	Eubacterium species incertae sedis [meta_mOTU_v25_13196]	Active usage	-0.0699877	-0.19076	0.00299533	0.129679	Confidently deconfounded
ATC3	Macrolides, Lincosamides And Streptogramins (J01F)	Presence-absence	Eubacterium ventriosum [ref_mOTU_v25_11151]	Active usage	-0.0592566	-0.150891	0.0181335	0.295227	Confidently deconfounded
ATC3	Macrolides, Lincosamides And Streptogramins (J01F)	Presence-absence	Faecalibacterium prausnitzii [meta_mOTU_v25_13917]	Active usage	-0.0741879	-0.192355	0.00110196	0.0744901	Confidently deconfounded
ATC3	Macrolides, Lincosamides And Streptogramins (J01F)	Presence-absence	Faecalibacterium prausnitzii [ref_mOTU_v25_06108]	Active usage	-0.106668	-0.0863508	0.000857675	0.0642963	Confidently deconfounded
ATC3	Macrolides, Lincosamides And Streptogramins (J01F)	Presence-absence	Faecalibacterium prausnitzii [ref_mOTU_v25_06109]	Active usage	-0.142644	-0.166604	2.98094e-06	0.00144759	Confidently deconfounded
ATC3	Macrolides, Lincosamides And Streptogramins (J01F)	Presence-absence	Faecalibacterium prausnitzii [ref_mOTU_v25_06110]	Active usage	-0.118294	-0.146951	8.00521e-05	0.014614	Confidently deconfounded
ATC3	Macrolides, Lincosamides And Streptogramins (J01F)	Presence-absence	Faecalibacterium prausnitzii [ref_mOTU_v25_06112]	Active usage	-0.145295	-0.139962	8.85519e-06	0.00316284	Confidently deconfounded
ATC3	Macrolides, Lincosamides And Streptogramins (J01F)	Presence-absence	Faecalibacterium sp. [ref_mOTU_v25_03636]	Active usage	-0.199487	-0.459991	6.02046e-14	4.94581e-10	Confidently deconfounded
ATC3	Macrolides, Lincosamides And Streptogramins (J01F)	Presence-absence	Faecalibacterium species incertae sedis [meta_mOTU_v25_12325]	Active usage	-0.0970277	-0.140385	0.000728765	0.059129	Confidently deconfounded
ATC3	Macrolides, Lincosamides And Streptogramins (J01F)	Presence-absence	Faecalibacterium species incertae sedis [meta_mOTU_v25_12331]	Active usage	-0.0714541	-0.143668	0.00632579	0.189198	Confidently deconfounded
ATC3	Macrolides, Lincosamides And Streptogramins (J01F)	Presence-absence	Faecalibacterium species incertae sedis [meta_mOTU_v25_12376]	Active usage	-0.0692223	-0.173593	0.00402155	0.150219	Confidently deconfounded
ATC3	Macrolides, Lincosamides And Streptogramins (J01F)	Presence-absence	Faecalibacterium species incertae sedis [meta_mOTU_v25_12403]	Active usage	-0.0597689	-0.117026	0.0233391	0.325381	Confounded	N06A, A02BC05, K21
ATC3	Macrolides, Lincosamides And Streptogramins (J01F)	Presence-absence	Firmicutes bacterium [ref_mOTU_v25_00858]	Active usage	-0.0437393	-0.0738274	0.0494878	0.437024	Confounded	R01A, R01AD, N11, J01CR, J01CR02
ATC3	Macrolides, Lincosamides And Streptogramins (J01F)	Presence-absence	Firmicutes bacterium ADurb.Bin467 [meta_mOTU_v25_12694]	Active usage	-0.0601462	-0.151454	0.00594632	0.183039	Confidently deconfounded
ATC3	Macrolides, Lincosamides And Streptogramins (J01F)	Presence-absence	Firmicutes bacterium CAG:170 [ref_mOTU_v25_07733]	Active usage	-0.0615459	-0.163884	0.0116265	0.24567	Confidently deconfounded
ATC3	Macrolides, Lincosamides And Streptogramins (J01F)	Presence-absence	Firmicutes bacterium CAG:227 [ref_mOTU_v25_07734]	Active usage	-0.0591185	-0.139306	0.00998991	0.230958	Confidently deconfounded
ATC3	Macrolides, Lincosamides And Streptogramins (J01F)	Presence-absence	Firmicutes bacterium CAG:238 [ref_mOTU_v25_07735]	Active usage	-0.0680926	-0.191463	0.0027846	0.124727	Confidently deconfounded
ATC3	Macrolides, Lincosamides And Streptogramins (J01F)	Presence-absence	Firmicutes bacterium CAG:272 [ref_mOTU_v25_07736]	Active usage	-0.0559553	-0.146154	0.0130317	0.257344	Confidently deconfounded
ATC3	Macrolides, Lincosamides And Streptogramins (J01F)	Presence-absence	Firmicutes bacterium CAG:313 [ref_mOTU_v25_07737]	Active usage	-0.0567622	-0.149531	0.0129419	0.256607	Confidently deconfounded
ATC3	Macrolides, Lincosamides And Streptogramins (J01F)	Presence-absence	Firmicutes bacterium CAG:345 [ref_mOTU_v25_07739]	Active usage	-0.0815197	-0.204644	0.00015781	0.0229604	Confidently deconfounded
ATC3	Macrolides, Lincosamides And Streptogramins (J01F)	Presence-absence	Firmicutes bacterium CAG:449 [ref_mOTU_v25_07740]	Active usage	-0.0482573	-0.0921201	0.0265702	0.34132	Confidently deconfounded
ATC3	Macrolides, Lincosamides And Streptogramins (J01F)	Presence-absence	Firmicutes bacterium CAG:460 [ref_mOTU_v25_07741]	Active usage	-0.0632112	-0.127767	0.00165564	0.0943976	Confidently deconfounded
ATC3	Macrolides, Lincosamides And Streptogramins (J01F)	Presence-absence	Firmicutes sp. [ref_mOTU_v25_02374]	Active usage	-0.0618403	-0.156004	0.0120263	0.249077	Confidently deconfounded
ATC3	Macrolides, Lincosamides And Streptogramins (J01F)	Presence-absence	Firmicutes sp. [ref_mOTU_v25_02743]	Active usage	0.112802	0.180582	6.7316e-05	0.0131667	Confidently deconfounded
ATC3	Macrolides, Lincosamides And Streptogramins (J01F)	Presence-absence	Firmicutes species incertae sedis [meta_mOTU_v25_12227]	Active usage	-0.0473032	-0.10727	0.0473593	0.429602	Confounded	H02A, R01B, H02AB, R01BA, A02BC05, R01BA93, D50, F41, J30, J35, tonsilsRemoved, Sweets, usualStoolType_category
ATC3	Macrolides, Lincosamides And Streptogramins (J01F)	Presence-absence	Firmicutes species incertae sedis [meta_mOTU_v25_12231]	Active usage	-0.109048	-0.281004	3.58317e-07	0.000289532	Confidently deconfounded
ATC3	Macrolides, Lincosamides And Streptogramins (J01F)	Presence-absence	Firmicutes species incertae sedis [meta_mOTU_v25_12285]	Active usage	-0.0625077	-0.192167	0.00784518	0.208458	Confidently deconfounded
ATC3	Macrolides, Lincosamides And Streptogramins (J01F)	Presence-absence	Firmicutes species incertae sedis [meta_mOTU_v25_12365]	Active usage	-0.0577645	-0.100328	0.00530829	0.173046	Confidently deconfounded
ATC3	Macrolides, Lincosamides And Streptogramins (J01F)	Presence-absence	Firmicutes species incertae sedis [meta_mOTU_v25_12384]	Active usage	-0.0566873	-0.112992	0.00668253	0.194211	Confidently deconfounded
ATC3	Macrolides, Lincosamides And Streptogramins (J01F)	Presence-absence	Firmicutes species incertae sedis [meta_mOTU_v25_12438]	Active usage	-0.0638826	-0.146998	0.00238005	0.115356	Confidently deconfounded
ATC3	Macrolides, Lincosamides And Streptogramins (J01F)	Presence-absence	Firmicutes species incertae sedis [meta_mOTU_v25_12845]	Active usage	-0.05516	-0.162289	0.0199621	0.306711	Confidently deconfounded
ATC3	Macrolides, Lincosamides And Streptogramins (J01F)	Presence-absence	Firmicutes species incertae sedis [meta_mOTU_v25_12924]	Active usage	-0.0770039	-0.165572	0.000124553	0.019804	Confidently deconfounded
ATC3	Macrolides, Lincosamides And Streptogramins (J01F)	Presence-absence	Firmicutes species incertae sedis [meta_mOTU_v25_12975]	Active usage	-0.0450363	-0.114306	0.0490921	0.435852	Confounded	B01AF, N02AX, N06AB, A02BC05, B01AF01, N02AX02, F33, F41, I49, J20, J30, J35, K29, N97, cecumRemoved, Adds salt, Potatoes, Rice, pasta, usualStoolType_category
ATC3	Macrolides, Lincosamides And Streptogramins (J01F)	Presence-absence	Firmicutes species incertae sedis [meta_mOTU_v25_13737]	Active usage	-0.044403	-0.0818949	0.0349756	0.384638	Ambiguously deconfounded
ATC3	Macrolides, Lincosamides And Streptogramins (J01F)	Presence-absence	Firmicutes species incertae sedis [meta_mOTU_v25_13897]	Active usage	-0.0622154	-0.140478	0.00515718	0.170889	Confidently deconfounded
ATC3	Macrolides, Lincosamides And Streptogramins (J01F)	Presence-absence	Firmicutes species incertae sedis [meta_mOTU_v25_13945]	Active usage	-0.0607345	-0.170966	0.0104558	0.234881	Confidently deconfounded
ATC3	Macrolides, Lincosamides And Streptogramins (J01F)	Presence-absence	Flavonifractor plautii [ref_mOTU_v25_02971]	Active usage	0.0859262	0.226407	0.000248809	0.030507	Confidently deconfounded
ATC3	Macrolides, Lincosamides And Streptogramins (J01F)	Presence-absence	Flavonifractor plautii [ref_mOTU_v25_05238]	Active usage	0.0710448	0.174672	0.00189694	0.101686	Confidently deconfounded
ATC3	Macrolides, Lincosamides And Streptogramins (J01F)	Presence-absence	Holdemanella biformis [meta_mOTU_v25_12329]	Active usage	-0.054345	-0.131191	0.0218649	0.31603	Ambiguously deconfounded
ATC3	Macrolides, Lincosamides And Streptogramins (J01F)	Presence-absence	Lachnospiraceae species incertae sedis [meta_mOTU_v25_12240]	Active usage	-0.16155	-0.197373	4.02637e-07	0.000312535	Confidently deconfounded
ATC3	Macrolides, Lincosamides And Streptogramins (J01F)	Presence-absence	Lactobacillus ruminis [ref_mOTU_v25_01239]	Active usage	-0.0787368	-0.122561	2.02699e-05	0.00577518	Confidently deconfounded
ATC3	Macrolides, Lincosamides And Streptogramins (J01F)	Presence-absence	Lentisphaerae bacterium ADurb.Bin242 [meta_mOTU_v25_12416]	Active usage	-0.129938	-0.349437	8.80269e-10	2.47934e-06	Confidently deconfounded
ATC3	Macrolides, Lincosamides And Streptogramins (J01F)	Presence-absence	Lentisphaerae bacterium ADurb.Bin242 [meta_mOTU_v25_12612]	Active usage	-0.0645261	-0.133724	0.00194371	0.103115	Confidently deconfounded
ATC3	Macrolides, Lincosamides And Streptogramins (J01F)	Presence-absence	Lentisphaerae species incertae sedis [meta_mOTU_v25_12568]	Active usage	-0.140385	-0.379972	5.56838e-10	2.03308e-06	Confidently deconfounded
ATC3	Macrolides, Lincosamides And Streptogramins (J01F)	Presence-absence	Lentisphaerae species incertae sedis [meta_mOTU_v25_13401]	Active usage	-0.0648136	-0.121811	0.000796563	0.0620753	Confidently deconfounded
ATC3	Macrolides, Lincosamides And Streptogramins (J01F)	Presence-absence	Mailhella massiliensis [meta_mOTU_v25_14272]	Active usage	-0.0710894	-0.141041	0.000739645	0.0594126	Confidently deconfounded
ATC3	Macrolides, Lincosamides And Streptogramins (J01F)	Presence-absence	Methanobrevibacter smithii [ref_mOTU_v25_03695]	Active usage	-0.0661482	-0.191979	0.00474668	0.16434	Confidently deconfounded
ATC3	Macrolides, Lincosamides And Streptogramins (J01F)	Presence-absence	Mycoplasma sp. CAG:472 [ref_mOTU_v25_07685]	Active usage	-0.0683258	-0.123171	8.02751e-05	0.0146276	Confidently deconfounded
ATC3	Macrolides, Lincosamides And Streptogramins (J01F)	Presence-absence	Mycoplasma sp. CAG:611 [meta_mOTU_v25_12292]	Active usage	-0.0801437	-0.199906	0.000157914	0.0229604	Confidently deconfounded
ATC3	Macrolides, Lincosamides And Streptogramins (J01F)	Presence-absence	Odoribacter splanchnicus [ref_mOTU_v25_03697]	Active usage	-0.156127	-0.164634	1.41028e-06	0.000832485	Confidently deconfounded
ATC3	Macrolides, Lincosamides And Streptogramins (J01F)	Presence-absence	Oscillibacter sp. [ref_mOTU_v25_04664]	Active usage	-0.086679	-0.123171	0.00211027	0.107856	Confidently deconfounded
ATC3	Macrolides, Lincosamides And Streptogramins (J01F)	Presence-absence	Oscillibacter sp. 57_20 [meta_mOTU_v25_12610]	Active usage	-0.087717	-0.12439	0.00195329	0.103302	Confidently deconfounded
ATC3	Macrolides, Lincosamides And Streptogramins (J01F)	Presence-absence	Oscillibacter sp. 57_20 [ref_mOTU_v25_10413]	Active usage	-0.066172	-0.166651	0.00486238	0.166262	Confidently deconfounded
ATC3	Macrolides, Lincosamides And Streptogramins (J01F)	Presence-absence	Oscillibacter species incertae sedis [meta_mOTU_v25_12353]	Active usage	-0.0496819	-0.131379	0.0386306	0.397807	Confounded	D07AD, D07AD01, K21, cecumRemoved
ATC3	Macrolides, Lincosamides And Streptogramins (J01F)	Presence-absence	Parabacteroides distasonis [ref_mOTU_v25_03640]	Active usage	-0.102372	-0.149672	0.000261562	0.0316377	Confidently deconfounded
ATC3	Macrolides, Lincosamides And Streptogramins (J01F)	Presence-absence	Parabacteroides merdae [ref_mOTU_v25_05401]	Active usage	-0.0592646	-0.114728	0.0218637	0.31603	Ambiguously deconfounded
ATC3	Macrolides, Lincosamides And Streptogramins (J01F)	Presence-absence	Parasutterella excrementihominis [ref_mOTU_v25_03674]	Active usage	-0.056988	-0.144794	0.021553	0.315025	Confounded	A02B
ATC3	Macrolides, Lincosamides And Streptogramins (J01F)	Presence-absence	Porphyromonadaceae sp. [ref_mOTU_v25_04706]	Active usage	-0.0775205	-0.160084	0.000128835	0.0200959	Confidently deconfounded
ATC3	Macrolides, Lincosamides And Streptogramins (J01F)	Presence-absence	Prevotella copri [ref_mOTU_v25_03701]	Active usage	-0.0786297	-0.192824	0.00115281	0.07622	Confidently deconfounded
ATC3	Macrolides, Lincosamides And Streptogramins (J01F)	Presence-absence	Prevotella species incertae sedis [meta_mOTU_v25_12332]	Active usage	-0.0475756	-0.0903377	0.0392814	0.400244	Confounded	R03AC, R03AC02
ATC3	Macrolides, Lincosamides And Streptogramins (J01F)	Presence-absence	Proteobacteria bacterium CAG:495 [ref_mOTU_v25_07717]	Active usage	-0.0763875	-0.14803	8.97716e-05	0.0157301	Confidently deconfounded
ATC3	Macrolides, Lincosamides And Streptogramins (J01F)	Presence-absence	Proteobacteria sp. [ref_mOTU_v25_00095]	Active usage	-0.0534155	-0.128893	0.0291481	0.35593	Confounded	A02BC01, K21
ATC3	Macrolides, Lincosamides And Streptogramins (J01F)	Presence-absence	Rikenellaceae sp. [ref_mOTU_v25_03593]	Active usage	-0.103524	-0.279221	3.79794e-06	0.0017414	Confidently deconfounded
ATC3	Macrolides, Lincosamides And Streptogramins (J01F)	Presence-absence	Romboutsia timonensis [ref_mOTU_v25_09389]	Active usage	-0.0962775	-0.236914	0.000106498	0.0177341	Confidently deconfounded
ATC3	Macrolides, Lincosamides And Streptogramins (J01F)	Presence-absence	Roseburia hominis [ref_mOTU_v25_00861]	Active usage	-0.148645	-0.248968	2.82365e-07	0.00025305	Confidently deconfounded
ATC3	Macrolides, Lincosamides And Streptogramins (J01F)	Presence-absence	Roseburia inulinivorans [ref_mOTU_v25_00860]	Active usage	-0.0758453	-0.0922608	0.00563057	0.178879	Confidently deconfounded
ATC3	Macrolides, Lincosamides And Streptogramins (J01F)	Presence-absence	Roseburia sp. [ref_mOTU_v25_03649]	Active usage	-0.0982158	-0.268105	5.9428e-05	0.0122561	Confidently deconfounded
ATC3	Macrolides, Lincosamides And Streptogramins (J01F)	Presence-absence	Roseburia sp. 40_7 [meta_mOTU_v25_12352]	Active usage	-0.0826597	-0.224437	0.000886974	0.0657404	Confidently deconfounded
ATC3	Macrolides, Lincosamides And Streptogramins (J01F)	Presence-absence	Roseburia sp. CAG:182 [meta_mOTU_v25_12852]	Active usage	-0.104101	-0.275235	2.0419e-06	0.00108506	Confidently deconfounded
ATC3	Macrolides, Lincosamides And Streptogramins (J01F)	Presence-absence	Ruminococcaceae bacterium D5 [ref_mOTU_v25_08483]	Active usage	-0.0500751	-0.134099	0.0254029	0.335462	Confidently deconfounded
ATC3	Macrolides, Lincosamides And Streptogramins (J01F)	Presence-absence	Ruminococcaceae species incertae sedis [meta_mOTU_v25_12239]	Active usage	-0.0603493	-0.0718574	0.032442	0.372967	Confounded	N06A, M01AE52, cecumRemoved
ATC3	Macrolides, Lincosamides And Streptogramins (J01F)	Presence-absence	Ruminococcaceae species incertae sedis [meta_mOTU_v25_12259]	Active usage	-0.0522851	-0.0789869	0.0494503	0.437024	Confounded	H02A, L04A, N06A, R01A, R01B, H02AB, M01AB, N06AX, R01AD, R01BA, C09AA05, C09CA07, M01AB05, N05BA01, N05BA12, D10, E11, G40, K58, N18, health_status_ok, seasonableAllergy, has_smoked
ATC3	Macrolides, Lincosamides And Streptogramins (J01F)	Presence-absence	Ruminococcaceae species incertae sedis [meta_mOTU_v25_12264]	Active usage	-0.0716867	-0.1856	0.00424991	0.155284	Confidently deconfounded
ATC3	Macrolides, Lincosamides And Streptogramins (J01F)	Presence-absence	Ruminococcaceae species incertae sedis [meta_mOTU_v25_12286]	Active usage	-0.062511	-0.119465	0.0176967	0.292458	Confidently deconfounded
ATC3	Macrolides, Lincosamides And Streptogramins (J01F)	Presence-absence	Ruminococcaceae species incertae sedis [meta_mOTU_v25_12591]	Active usage	-0.0434961	-0.0733583	0.0446285	0.420681	Confounded	N07C, N07CA, I84, K29, K58, cecumRemoved, usualStoolType_category, J01CA, J01CA04
ATC3	Macrolides, Lincosamides And Streptogramins (J01F)	Presence-absence	Ruminococcaceae species incertae sedis [meta_mOTU_v25_12664]	Active usage	-0.0664164	-0.156942	0.00505261	0.169044	Confidently deconfounded
ATC3	Macrolides, Lincosamides And Streptogramins (J01F)	Presence-absence	Ruminococcaceae species incertae sedis [meta_mOTU_v25_13305]	Active usage	-0.0708383	-0.18152	0.00171873	0.0960712	Confidently deconfounded
ATC3	Macrolides, Lincosamides And Streptogramins (J01F)	Presence-absence	Ruminococcaceae species incertae sedis [meta_mOTU_v25_13455]	Active usage	0.114405	0.202486	2.14468e-05	0.00602343	Confidently deconfounded
ATC3	Macrolides, Lincosamides And Streptogramins (J01F)	Presence-absence	Ruminococcus bicirculans [ref_mOTU_v25_02792]	Active usage	-0.161921	-0.368293	9.92971e-10	2.6456e-06	Confidently deconfounded
ATC3	Macrolides, Lincosamides And Streptogramins (J01F)	Presence-absence	Ruminococcus bromii [ref_mOTU_v25_00853]	Active usage	-0.0908501	-0.220028	0.000312517	0.0356574	Confidently deconfounded
ATC3	Macrolides, Lincosamides And Streptogramins (J01F)	Presence-absence	Ruminococcus callidus [ref_mOTU_v25_11153]	Active usage	-0.0683742	-0.165525	0.0028748	0.127075	Confidently deconfounded
ATC3	Macrolides, Lincosamides And Streptogramins (J01F)	Presence-absence	Ruminococcus sp. [ref_mOTU_v25_03651]	Active usage	-0.0704481	-0.179503	0.00122571	0.078883	Confidently deconfounded
ATC3	Macrolides, Lincosamides And Streptogramins (J01F)	Presence-absence	Ruminococcus sp. [ref_mOTU_v25_03681]	Active usage	-0.0731415	-0.183865	0.00289094	0.127286	Confidently deconfounded
ATC3	Macrolides, Lincosamides And Streptogramins (J01F)	Presence-absence	Ruminococcus sp. CAG:254 [meta_mOTU_v25_12276]	Active usage	-0.0900624	-0.213368	6.84115e-05	0.0133545	Confidently deconfounded
ATC3	Macrolides, Lincosamides And Streptogramins (J01F)	Presence-absence	Ruminococcus sp. CAG:382 [ref_mOTU_v25_07709]	Active usage	-0.0458208	-0.10924	0.0407874	0.407172	Confounded	H02A, H02AB, A02BC05, J20, cecumRemoved, has_smoked, usualStoolType_category, frequencyGutEmpting_name
ATC3	Macrolides, Lincosamides And Streptogramins (J01F)	Presence-absence	Ruminococcus sp. CAG:403 [ref_mOTU_v25_07710]	Active usage	-0.0632806	-0.101079	0.0015781	0.0912429	Confidently deconfounded
ATC3	Macrolides, Lincosamides And Streptogramins (J01F)	Presence-absence	Ruminococcus species incertae sedis [meta_mOTU_v25_12766]	Active usage	-0.0542557	-0.109522	0.0152072	0.27517	Confidently deconfounded
ATC3	Macrolides, Lincosamides And Streptogramins (J01F)	Presence-absence	Senegalimassilia anaerobia [ref_mOTU_v25_06538]	Active usage	-0.0900492	-0.240291	0.000143259	0.0214954	Confidently deconfounded
ATC3	Macrolides, Lincosamides And Streptogramins (J01F)	Presence-absence	Staphylococcus sp. CAG:324 [ref_mOTU_v25_07714]	Active usage	-0.0759158	-0.191698	0.000523742	0.0484338	Confidently deconfounded
ATC3	Macrolides, Lincosamides And Streptogramins (J01F)	Presence-absence	Streptococcus parasanguinis [ref_mOTU_v25_00312]	Active usage	0.053994	0.142261	0.020632	0.311232	Confounded	A02B, A02BC
ATC3	Macrolides, Lincosamides And Streptogramins (J01F)	Presence-absence	Sutterella species incertae sedis [meta_mOTU_v25_13005]	Active usage	-0.0926904	-0.21576	1.81388e-05	0.00533768	Confidently deconfounded
ATC3	Macrolides, Lincosamides And Streptogramins (J01F)	Presence-absence	Sutterella wadsworthensis [ref_mOTU_v25_03066]	Active usage	-0.143697	-0.369887	7.35226e-11	3.15124e-07	Confidently deconfounded
ATC3	Macrolides, Lincosamides And Streptogramins (J01F)	Presence-absence	Sutterella wadsworthensis [ref_mOTU_v25_04772]	Active usage	-0.159453	-0.396529	1.02123e-13	7.19094e-10	Confidently deconfounded
ATC3	Macrolides, Lincosamides And Streptogramins (J01F)	Presence-absence	Sutterellaceae species incertae sedis [meta_mOTU_v25_12389]	Active usage	-0.0495229	-0.0802064	0.01844	0.297175	Confidently deconfounded
ATC3	Macrolides, Lincosamides And Streptogramins (J01F)	Presence-absence	Turicibacter sanguinis [ref_mOTU_v25_04702]	Active usage	-0.0558325	-0.0934803	0.0100646	0.231495	Confidently deconfounded
ATC3	Macrolides, Lincosamides And Streptogramins (J01F)	Presence-absence	uncultured Clostridium sp. [ref_mOTU_v25_06391]	Active usage	-0.0593301	-0.153143	0.0171299	0.2894	Confidently deconfounded
ATC3	Macrolides, Lincosamides And Streptogramins (J01F)	Presence-absence	uncultured Clostridium sp. [ref_mOTU_v25_11607]	Active usage	-0.0858426	-0.189634	0.000997778	0.0706298	Confidently deconfounded
ATC3	Macrolides, Lincosamides And Streptogramins (J01F)	Presence-absence	Verrucomicrobia bacterium CAG:312_58_20 [meta_mOTU_v25_12743]	Active usage	-0.0496644	-0.104315	0.0209468	0.312906	Confidently deconfounded
ATC3	Muscle Relaxants, Centrally Acting Agents (M03B)	Presence-absence	Acholeplasma sp. CAG:878 [ref_mOTU_v25_07583]	Active usage	-0.0413907	-0.124023	0.00742264	0.204012	Confidently deconfounded
ATC3	Muscle Relaxants, Centrally Acting Agents (M03B)	Presence-absence	Acinetobacter sp. [ref_mOTU_v25_03673]	Active usage	0.0498545	0.123756	0.0432849	0.416363	Confounded	I49, J20, J30, J35, cecumRemoved
ATC3	Muscle Relaxants, Centrally Acting Agents (M03B)	Presence-absence	Bacteroidales species incertae sedis [meta_mOTU_v25_13203]	Active usage	-0.0430696	-0.190634	0.0448127	0.421048	Confounded	M01AH, R03AC, M01AH05, N05BA12, R03AC02, I84
ATC3	Muscle Relaxants, Centrally Acting Agents (M03B)	Presence-absence	Bacteroides salyersiae [ref_mOTU_v25_02140]	Active usage	-0.0386801	-0.134703	0.0440779	0.41938	Confounded	J02A, N03A, J02AC, N03AX, J02AC01, K58, M80, Fish
ATC3	Muscle Relaxants, Centrally Acting Agents (M03B)	Presence-absence	Clostridiaceae species incertae sedis [meta_mOTU_v25_12983]	Active usage	0.0440341	0.119456	0.044752	0.421048	Confounded	M01A, N02A, N02C, M01AC, N02AX, N02CC, N06AX, J02AC01, N02AX02, N02CC01, N05BA12, J20, J30, K21, cecumRemoved, Boiled vegetables, Soft drinks, usualStoolType_category, frequencyGutEmpting_name
ATC3	Muscle Relaxants, Centrally Acting Agents (M03B)	Presence-absence	Clostridiales species incertae sedis [meta_mOTU_v25_12251]	Active usage	-0.0628384	-0.270224	0.00397785	0.14952	Confidently deconfounded
ATC3	Muscle Relaxants, Centrally Acting Agents (M03B)	Presence-absence	Clostridiales species incertae sedis [meta_mOTU_v25_12253]	Active usage	-0.0684446	-0.254899	0.00348235	0.13909	Confidently deconfounded
ATC3	Muscle Relaxants, Centrally Acting Agents (M03B)	Presence-absence	Clostridiales species incertae sedis [meta_mOTU_v25_12254]	Active usage	-0.0472618	-0.184035	0.0405821	0.406373	Confounded	M04A, M04AA, M04AA01, F33, F41, J20, K58, health_status_ok, cecumRemoved
ATC3	Muscle Relaxants, Centrally Acting Agents (M03B)	Presence-absence	Clostridiales species incertae sedis [meta_mOTU_v25_12256]	Active usage	-0.0479386	-0.172269	0.0159992	0.280941	Confidently deconfounded
ATC3	Muscle Relaxants, Centrally Acting Agents (M03B)	Presence-absence	Clostridiales species incertae sedis [meta_mOTU_v25_12288]	Active usage	-0.0495722	-0.147256	0.0420467	0.411248	Confounded	B03B, L04A, M04A, N03A, C09BA, M04AA, N03AX, N06AX, M04AA01, K21, M80, cecumRemoved
ATC3	Muscle Relaxants, Centrally Acting Agents (M03B)	Presence-absence	Clostridiales species incertae sedis [meta_mOTU_v25_12304]	Active usage	-0.0594856	-0.244046	0.00248041	0.118011	Confidently deconfounded
ATC3	Muscle Relaxants, Centrally Acting Agents (M03B)	Presence-absence	Clostridiales species incertae sedis [meta_mOTU_v25_12334]	Active usage	-0.0513	-0.18153	0.030636	0.363441	Confounded	B03B, N02AX, N02AX02, F33, health_status_ok
ATC3	Muscle Relaxants, Centrally Acting Agents (M03B)	Presence-absence	Clostridiales species incertae sedis [meta_mOTU_v25_12425]	Active usage	-0.0621003	-0.256222	0.00211302	0.107856	Confidently deconfounded
ATC3	Muscle Relaxants, Centrally Acting Agents (M03B)	Presence-absence	Clostridiales species incertae sedis [meta_mOTU_v25_12470]	Active usage	0.0769176	0.25682	0.00112433	0.0752605	Confidently deconfounded
ATC3	Muscle Relaxants, Centrally Acting Agents (M03B)	Presence-absence	Clostridiales species incertae sedis [meta_mOTU_v25_12516]	Active usage	-0.0418356	-0.157983	0.0484411	0.433367	Confounded	A02B, B03B, C07A, C09C, C10A, G03C, L04A, M04A, N06A, R06A, A02BC, C09CA, C10AA, G03CA, J05AB, M04AA, N06AX, A02BC05, C07AB02, C10AA05, J05AB11, M04AA01, N05BA12, B37, F33, F41, I10, I11, I84, J20, J30, J31, J35, J45, K21, K29, K35, K58, M10, N10, mental_health_status_ok, cecumRemoved, tonsilsRemoved, Boiled vegetables, Soft drinks, doesPhysicalExercise
ATC3	Muscle Relaxants, Centrally Acting Agents (M03B)	Presence-absence	Clostridiales species incertae sedis [meta_mOTU_v25_12521]	Active usage	-0.0560107	-0.219742	0.0145911	0.270961	Confidently deconfounded
ATC3	Muscle Relaxants, Centrally Acting Agents (M03B)	Presence-absence	Clostridiales species incertae sedis [meta_mOTU_v25_12602]	Active usage	-0.0452606	-0.124512	0.00476477	0.164451	Confidently deconfounded
ATC3	Muscle Relaxants, Centrally Acting Agents (M03B)	Presence-absence	Clostridiales species incertae sedis [meta_mOTU_v25_12667]	Active usage	-0.0530819	-0.192651	0.0122781	0.250495	Confidently deconfounded
ATC3	Muscle Relaxants, Centrally Acting Agents (M03B)	Presence-absence	Clostridiales species incertae sedis [meta_mOTU_v25_12691]	Active usage	-0.0429727	-0.184775	0.045289	0.422439	Confounded	M04A, N03A, N05B, N05C, N06A, S01E, M01AH, M04AA, N05AH, N05BA, N05CF, A02BC05, C07AB02, M01AE52, M01AH05, M04AA01, N05AH04, N05BA12, N05CF01, F32, F33, F41, G43, I10, I11, I49, J20, J30, J35, K21, K29, K58, N20, health_status_ok, mental_health_status_ok, cecumRemoved, tonsilsRemoved, Adds salt, doesPhysicalExercise
ATC3	Muscle Relaxants, Centrally Acting Agents (M03B)	Presence-absence	Clostridiales species incertae sedis [meta_mOTU_v25_12707]	Active usage	-0.0590219	-0.22557	0.0115174	0.245395	Confidently deconfounded
ATC3	Muscle Relaxants, Centrally Acting Agents (M03B)	Presence-absence	Clostridiales species incertae sedis [meta_mOTU_v25_12774]	Active usage	-0.0457666	-0.187642	0.0354203	0.385613	Confounded	M01A, N05B, N06A, N05BA, N06AX, M01AE52, N05BA12, F33, F41, mental_health_status_ok
ATC3	Muscle Relaxants, Centrally Acting Agents (M03B)	Presence-absence	Clostridiales species incertae sedis [meta_mOTU_v25_12832]	Active usage	-0.0606722	-0.245905	0.00374534	0.144414	Confidently deconfounded
ATC3	Muscle Relaxants, Centrally Acting Agents (M03B)	Presence-absence	Clostridiales species incertae sedis [meta_mOTU_v25_13147]	Active usage	-0.0519585	-0.191847	0.0251777	0.334189	Confounded	N05B, N05BA
ATC3	Muscle Relaxants, Centrally Acting Agents (M03B)	Presence-absence	Clostridiales species incertae sedis [meta_mOTU_v25_13200]	Active usage	0.0533345	0.218309	0.0189886	0.300445	Confidently deconfounded
ATC3	Muscle Relaxants, Centrally Acting Agents (M03B)	Presence-absence	Clostridiales species incertae sedis [meta_mOTU_v25_13280]	Active usage	-0.0758017	-0.286212	0.00101986	0.0714124	Confidently deconfounded
ATC3	Muscle Relaxants, Centrally Acting Agents (M03B)	Presence-absence	Clostridiales species incertae sedis [meta_mOTU_v25_13486]	Active usage	0.0481422	0.117896	0.0461835	0.425829	Confounded	A03A, C09B, C09BA, C07AB02, M01AE52, E73, F50, Tea, Soft drinks, eatingHabit_name
ATC3	Muscle Relaxants, Centrally Acting Agents (M03B)	Presence-absence	Clostridiales species incertae sedis [meta_mOTU_v25_13662]	Active usage	0.0528906	0.196856	0.0169872	0.288178	Confidently deconfounded
ATC3	Muscle Relaxants, Centrally Acting Agents (M03B)	Presence-absence	Clostridiales species incertae sedis [meta_mOTU_v25_13686]	Active usage	-0.0400019	-0.164945	0.0404428	0.405745	Ambiguously deconfounded
ATC3	Muscle Relaxants, Centrally Acting Agents (M03B)	Presence-absence	Clostridiales species incertae sedis [meta_mOTU_v25_13749]	Active usage	-0.0604338	-0.226011	0.00167299	0.0950254	Confidently deconfounded
ATC3	Muscle Relaxants, Centrally Acting Agents (M03B)	Presence-absence	Clostridiales species incertae sedis [meta_mOTU_v25_13774]	Active usage	-0.0480765	-0.209252	0.0219701	0.316445	Ambiguously deconfounded
ATC3	Muscle Relaxants, Centrally Acting Agents (M03B)	Presence-absence	Clostridiales species incertae sedis [meta_mOTU_v25_13792]	Active usage	-0.0576835	-0.22872	0.00773858	0.207045	Confidently deconfounded
ATC3	Muscle Relaxants, Centrally Acting Agents (M03B)	Presence-absence	Clostridium phoceensis [ref_mOTU_v25_08865]	Active usage	0.0338791	0.0756836	0.0304736	0.362825	Confidently deconfounded
ATC3	Muscle Relaxants, Centrally Acting Agents (M03B)	Presence-absence	Clostridium sp. [ref_mOTU_v25_03604]	Active usage	-0.0375011	-0.114715	0.0412477	0.409125	Confounded	N05B, N05BA, J20
ATC3	Muscle Relaxants, Centrally Acting Agents (M03B)	Presence-absence	Clostridium sp. 27_14 [meta_mOTU_v25_12513]	Active usage	0.0495558	0.164929	0.0328438	0.374999	Confounded	F50
ATC3	Muscle Relaxants, Centrally Acting Agents (M03B)	Presence-absence	Clostridium sp. CAG:288 [ref_mOTU_v25_07618]	Active usage	-0.049943	-0.206417	0.0131144	0.258442	Confidently deconfounded
ATC3	Muscle Relaxants, Centrally Acting Agents (M03B)	Presence-absence	Clostridium sp. CAG:349 [ref_mOTU_v25_07622]	Active usage	-0.0570031	-0.230374	0.00375436	0.144514	Confidently deconfounded
ATC3	Muscle Relaxants, Centrally Acting Agents (M03B)	Presence-absence	Clostridium sp. CAG:440 [meta_mOTU_v25_12406]	Active usage	-0.0536957	-0.181121	0.00347414	0.13905	Confidently deconfounded
ATC3	Muscle Relaxants, Centrally Acting Agents (M03B)	Presence-absence	Clostridium sp. CAG:628 [meta_mOTU_v25_12940]	Active usage	-0.0444194	-0.153777	0.0149378	0.273355	Confidently deconfounded
ATC3	Muscle Relaxants, Centrally Acting Agents (M03B)	Presence-absence	Clostridium species incertae sedis [meta_mOTU_v25_12249]	Active usage	-0.0592982	-0.231808	0.00345412	0.138963	Confidently deconfounded
ATC3	Muscle Relaxants, Centrally Acting Agents (M03B)	Presence-absence	Clostridium species incertae sedis [meta_mOTU_v25_12597]	Active usage	-0.0401002	-0.153257	0.0348406	0.383709	Confounded	M01AB, M01AB05, J45
ATC3	Muscle Relaxants, Centrally Acting Agents (M03B)	Presence-absence	Coprococcus eutactus [ref_mOTU_v25_02378]	Active usage	-0.0425248	-0.167748	0.044446	0.420355	Confounded	N06AX, R03AC, N05CF02, F50, K58, health_status_ok
ATC3	Muscle Relaxants, Centrally Acting Agents (M03B)	Presence-absence	Dorea formicigenerans [ref_mOTU_v25_03668]	Active usage	0.0338048	0.0712891	0.0328823	0.375102	Ambiguously deconfounded
ATC3	Muscle Relaxants, Centrally Acting Agents (M03B)	Presence-absence	Eggerthellaceae species incertae sedis [meta_mOTU_v25_13204]	Active usage	0.0428099	0.181326	0.0470079	0.428448	Confounded	B01AF, C09BB, N06AB, B01AF01, C09DA07, Koloskoopia, Coffee, Eggs
ATC3	Muscle Relaxants, Centrally Acting Agents (M03B)	Presence-absence	Faecalibacterium sp. [ref_mOTU_v25_03636]	Active usage	-0.0729061	-0.283739	0.00199787	0.104475	Confidently deconfounded
ATC3	Muscle Relaxants, Centrally Acting Agents (M03B)	Presence-absence	Faecalibacterium species incertae sedis [meta_mOTU_v25_12303]	Active usage	-0.039002	-0.162991	0.0448074	0.421048	Confounded	C03C, M01A, C03CA, C09BA, M01AH, C03CA04, F20, F32, G20, I11, health_status_ok, cecumRemoved, Potatoes, Boiled vegetables, doesPhysicalExercise
ATC3	Muscle Relaxants, Centrally Acting Agents (M03B)	Presence-absence	Firmicutes bacterium CAG:313 [ref_mOTU_v25_07737]	Active usage	-0.052517	-0.208402	0.00764133	0.206687	Confidently deconfounded
ATC3	Muscle Relaxants, Centrally Acting Agents (M03B)	Presence-absence	Firmicutes bacterium CAG:341 [ref_mOTU_v25_07738]	Active usage	-0.0452471	-0.167906	0.017688	0.292367	Confidently deconfounded
ATC3	Muscle Relaxants, Centrally Acting Agents (M03B)	Presence-absence	Firmicutes bacterium CAG:345 [ref_mOTU_v25_07739]	Active usage	-0.0424399	-0.173245	0.0295149	0.357445	Confounded	M01A, N02AX, N03AX, N02AX02
ATC3	Muscle Relaxants, Centrally Acting Agents (M03B)	Presence-absence	Firmicutes bacterium CAG:460 [ref_mOTU_v25_07741]	Active usage	-0.039909	-0.123992	0.0306436	0.363441	Confounded	health_status_ok
ATC3	Muscle Relaxants, Centrally Acting Agents (M03B)	Presence-absence	Firmicutes sp. [ref_mOTU_v25_03641]	Active usage	-0.0539736	-0.210355	0.0060875	0.185504	Confidently deconfounded
ATC3	Muscle Relaxants, Centrally Acting Agents (M03B)	Presence-absence	Firmicutes species incertae sedis [meta_mOTU_v25_12438]	Active usage	-0.041556	-0.137632	0.0332771	0.376515	Confounded	N05C, N05CF, F33, J45
ATC3	Muscle Relaxants, Centrally Acting Agents (M03B)	Presence-absence	Firmicutes species incertae sedis [meta_mOTU_v25_12633]	Active usage	-0.0412062	-0.119109	0.0275554	0.347189	Confidently deconfounded
ATC3	Muscle Relaxants, Centrally Acting Agents (M03B)	Presence-absence	Firmicutes species incertae sedis [meta_mOTU_v25_13897]	Active usage	-0.0458188	-0.160582	0.0171999	0.289643	Confidently deconfounded
ATC3	Muscle Relaxants, Centrally Acting Agents (M03B)	Presence-absence	Firmicutes species incertae sedis [meta_mOTU_v25_14146]	Active usage	-0.0375198	-0.108367	0.0442102	0.419722	Confounded	B03B, L04A, N03A, N03AX, M01AE03, M01AE52, F32, F33, F50, N20
ATC3	Muscle Relaxants, Centrally Acting Agents (M03B)	Presence-absence	Flavonifractor plautii [ref_mOTU_v25_02971]	Active usage	0.0578869	0.235131	0.00625934	0.188411	Confidently deconfounded
ATC3	Muscle Relaxants, Centrally Acting Agents (M03B)	Presence-absence	Intestinibacter bartlettii [ref_mOTU_v25_03687]	Active usage	-0.0532336	-0.214623	0.0119751	0.248538	Confidently deconfounded
ATC3	Muscle Relaxants, Centrally Acting Agents (M03B)	Presence-absence	Intestinimonas butyriciproducens [ref_mOTU_v25_03928]	Active usage	0.0558756	0.21267	0.00820172	0.213106	Confidently deconfounded
ATC3	Muscle Relaxants, Centrally Acting Agents (M03B)	Presence-absence	Lentisphaerae species incertae sedis [meta_mOTU_v25_12568]	Active usage	-0.0446825	-0.20385	0.0354957	0.385625	Confounded	N02A, N02AJ, F41, J45, mental_health_status_ok
ATC3	Muscle Relaxants, Centrally Acting Agents (M03B)	Presence-absence	Mycoplasma sp. CAG:472 [ref_mOTU_v25_07685]	Active usage	-0.0423657	-0.118164	0.00736525	0.203774	Confidently deconfounded
ATC3	Muscle Relaxants, Centrally Acting Agents (M03B)	Presence-absence	Oscillibacter sp. [ref_mOTU_v25_03341]	Active usage	0.0335412	0.0595703	0.0421448	0.411717	Confounded	M01AE, N02AJ, J20
ATC3	Muscle Relaxants, Centrally Acting Agents (M03B)	Presence-absence	Oscillibacter sp. [ref_mOTU_v25_04664]	Active usage	-0.0616341	-0.141334	0.0169009	0.287703	Confidently deconfounded
ATC3	Muscle Relaxants, Centrally Acting Agents (M03B)	Presence-absence	Oscillibacter sp. 57_20 [ref_mOTU_v25_10413]	Active usage	-0.0468387	-0.178002	0.027223	0.345016	Confounded	M01A
ATC3	Muscle Relaxants, Centrally Acting Agents (M03B)	Presence-absence	Oscillibacter sp. PC13 [ref_mOTU_v25_10185]	Active usage	-0.0541601	-0.196714	0.00482043	0.165306	Confidently deconfounded
ATC3	Muscle Relaxants, Centrally Acting Agents (M03B)	Presence-absence	Parasutterella excrementihominis [ref_mOTU_v25_03674]	Active usage	-0.0545396	-0.225113	0.0183494	0.296684	Confounded	M01AE03
ATC3	Muscle Relaxants, Centrally Acting Agents (M03B)	Presence-absence	Porphyromonadaceae sp. [ref_mOTU_v25_04706]	Active usage	-0.0431382	-0.137664	0.0186416	0.298763	Confidently deconfounded
ATC3	Muscle Relaxants, Centrally Acting Agents (M03B)	Presence-absence	Pseudoflavonifractor species incertae sedis [meta_mOTU_v25_14283]	Active usage	0.0754514	0.237746	0.00124354	0.0794993	Confidently deconfounded
ATC3	Muscle Relaxants, Centrally Acting Agents (M03B)	Presence-absence	Ruminococcaceae species incertae sedis [meta_mOTU_v25_12264]	Active usage	-0.0469065	-0.188981	0.0374589	0.393765	Confounded	N05B, N06A, N05BA, C09BA04, M01AE52, M04AA01, F33, F41, J20, K58, mental_health_status_ok, cecumRemoved
ATC3	Muscle Relaxants, Centrally Acting Agents (M03B)	Presence-absence	Ruminococcaceae species incertae sedis [meta_mOTU_v25_13305]	Active usage	-0.0492975	-0.188839	0.015034	0.274241	Confidently deconfounded
ATC3	Muscle Relaxants, Centrally Acting Agents (M03B)	Presence-absence	Ruminococcaceae species incertae sedis [meta_mOTU_v25_13455]	Active usage	0.0514896	0.135537	0.0247039	0.332181	Confounded	B03B, N03AX
ATC3	Muscle Relaxants, Centrally Acting Agents (M03B)	Presence-absence	Ruminococcus callidus [ref_mOTU_v25_11153]	Active usage	-0.0564659	-0.217191	0.00432466	0.156615	Confidently deconfounded
ATC3	Nasal Decongestants For Systemic Use (R01B)	Presence-absence	Atopobiaceae species incertae sedis [meta_mOTU_v25_13944]	Active usage	-0.0584717	-0.15496	0.000293927	0.0343584	Confidently deconfounded
ATC3	Nasal Decongestants For Systemic Use (R01B)	Presence-absence	bacterium LF-3 [ref_mOTU_v25_03628]	Active usage	0.0423981	0.142335	0.0353226	0.3856	Confounded	doesPhysicalExercise
ATC3	Nasal Decongestants For Systemic Use (R01B)	Presence-absence	Bacteroidales species incertae sedis [meta_mOTU_v25_12262]	Active usage	-0.0517081	-0.134268	0.0346648	0.382946	Confidently deconfounded
ATC3	Nasal Decongestants For Systemic Use (R01B)	Presence-absence	Bacteroides bouchesdurhonensis/faecichinchillae [ref_mOTU_v25_03487]	Active usage	0.0767504	0.149732	0.00305433	0.131136	Confidently deconfounded
ATC3	Nasal Decongestants For Systemic Use (R01B)	Presence-absence	Clostridia species incertae sedis [meta_mOTU_v25_14185]	Active usage	-0.0480267	-0.168645	0.0267572	0.342606	Confounded	usualStoolType_category
ATC3	Nasal Decongestants For Systemic Use (R01B)	Presence-absence	Clostridiaceae species incertae sedis [meta_mOTU_v25_12983]	Active usage	0.0569505	0.166317	0.0205792	0.311008	Confidently deconfounded
ATC3	Nasal Decongestants For Systemic Use (R01B)	Presence-absence	Clostridiales bacterium 41_21_two_genomes [meta_mOTU_v25_12629]	Active usage	-0.0498797	-0.0968438	0.0115889	0.24567	Confidently deconfounded
ATC3	Nasal Decongestants For Systemic Use (R01B)	Presence-absence	Clostridiales sp. [ref_mOTU_v25_03658]	Active usage	-0.0602001	-0.145528	0.0137139	0.263553	Confidently deconfounded
ATC3	Nasal Decongestants For Systemic Use (R01B)	Presence-absence	Clostridiales species incertae sedis [meta_mOTU_v25_12288]	Active usage	-0.0494933	-0.107909	0.0427582	0.414465	Confounded	C07A, M01A, N03A, C07AB, N03AX, K21, K35, Fresh vegetables
ATC3	Nasal Decongestants For Systemic Use (R01B)	Presence-absence	Clostridiales species incertae sedis [meta_mOTU_v25_12301]	Active usage	-0.0496688	-0.123337	0.0426587	0.414029	Confounded	C07A, C07AB, B18, E78, J35, usualStoolType_category
ATC3	Nasal Decongestants For Systemic Use (R01B)	Presence-absence	Clostridiales species incertae sedis [meta_mOTU_v25_12496]	Active usage	-0.0444733	-0.130124	0.0378785	0.394905	Confounded	N03AX, J20, J30
ATC3	Nasal Decongestants For Systemic Use (R01B)	Presence-absence	Clostridiales species incertae sedis [meta_mOTU_v25_12534]	Active usage	-0.0559847	-0.206349	0.00345504	0.138963	Confidently deconfounded
ATC3	Nasal Decongestants For Systemic Use (R01B)	Presence-absence	Clostridiales species incertae sedis [meta_mOTU_v25_12602]	Active usage	-0.0545645	-0.129759	0.00078606	0.0615976	Confidently deconfounded
ATC3	Nasal Decongestants For Systemic Use (R01B)	Presence-absence	Clostridiales species incertae sedis [meta_mOTU_v25_12832]	Active usage	-0.0533791	-0.19933	0.0152606	0.275436	Confidently deconfounded
ATC3	Nasal Decongestants For Systemic Use (R01B)	Presence-absence	Clostridiales species incertae sedis [meta_mOTU_v25_13159]	Active usage	-0.047755	-0.125262	0.00896634	0.221418	Confidently deconfounded
ATC3	Nasal Decongestants For Systemic Use (R01B)	Presence-absence	Clostridiales species incertae sedis [meta_mOTU_v25_13415]	Active usage	-0.0754577	-0.224701	0.000334734	0.0366211	Confidently deconfounded
ATC3	Nasal Decongestants For Systemic Use (R01B)	Presence-absence	Clostridiales species incertae sedis [meta_mOTU_v25_13572]	Active usage	-0.0525587	-0.10563	0.00170756	0.0959151	Confidently deconfounded
ATC3	Nasal Decongestants For Systemic Use (R01B)	Presence-absence	Clostridiales species incertae sedis [meta_mOTU_v25_13701]	Active usage	-0.046477	-0.153753	0.0361987	0.38868	Confounded	N03A, N03AX
ATC3	Nasal Decongestants For Systemic Use (R01B)	Presence-absence	Clostridiales species incertae sedis [meta_mOTU_v25_13784]	Active usage	-0.0485825	-0.160151	0.0206509	0.311279	Confidently deconfounded
ATC3	Nasal Decongestants For Systemic Use (R01B)	Presence-absence	Clostridiales species incertae sedis [meta_mOTU_v25_13792]	Active usage	-0.058865	-0.205143	0.00940196	0.225296	Confidently deconfounded
ATC3	Nasal Decongestants For Systemic Use (R01B)	Presence-absence	Clostridiales species incertae sedis [meta_mOTU_v25_14118]	Active usage	-0.0463421	-0.119035	0.00248668	0.118081	Confidently deconfounded
ATC3	Nasal Decongestants For Systemic Use (R01B)	Presence-absence	Clostridiales species incertae sedis [meta_mOTU_v25_14342]	Active usage	-0.048174	-0.123117	0.00874805	0.218601	Confidently deconfounded
ATC3	Nasal Decongestants For Systemic Use (R01B)	Presence-absence	Clostridium sp. [ref_mOTU_v25_03606]	Active usage	-0.0464393	-0.123982	0.0172867	0.290508	Confidently deconfounded
ATC3	Nasal Decongestants For Systemic Use (R01B)	Presence-absence	Desulfovibrio piger [ref_mOTU_v25_06282]	Active usage	-0.053469	-0.151986	0.009804	0.228428	Confidently deconfounded
ATC3	Nasal Decongestants For Systemic Use (R01B)	Presence-absence	Dorea longicatena [ref_mOTU_v25_03693]	Active usage	-0.0639232	-0.184633	0.00820961	0.213148	Confidently deconfounded
ATC3	Nasal Decongestants For Systemic Use (R01B)	Presence-absence	Erysipelotrichaceae species incertae sedis [meta_mOTU_v25_13000]	Active usage	-0.0444022	-0.135779	0.0191818	0.301597	Confidently deconfounded
ATC3	Nasal Decongestants For Systemic Use (R01B)	Presence-absence	Eubacterium sp. CAG:180 [ref_mOTU_v25_07675]	Active usage	0.0451879	0.106227	0.0444422	0.420355	Confounded	R03AK07, D10, F41
ATC3	Nasal Decongestants For Systemic Use (R01B)	Presence-absence	Eubacterium species incertae sedis [meta_mOTU_v25_12474]	Active usage	-0.0417709	-0.133549	0.044804	0.421048	Confounded	N06A, G03AA10, E78, F32, M05, tonsilsRemoved, Compote, jams
ATC3	Nasal Decongestants For Systemic Use (R01B)	Presence-absence	Firmicutes species incertae sedis [meta_mOTU_v25_12285]	Active usage	-0.0539195	-0.196771	0.0140225	0.266429	Confidently deconfounded
ATC3	Nasal Decongestants For Systemic Use (R01B)	Presence-absence	Firmicutes species incertae sedis [meta_mOTU_v25_14146]	Active usage	-0.0476004	-0.115074	0.0106792	0.236521	Confidently deconfounded
ATC3	Nasal Decongestants For Systemic Use (R01B)	Presence-absence	Flavobacteriia species incertae sedis [meta_mOTU_v25_14202]	Active usage	-0.0466717	-0.114124	0.0239458	0.327882	Confidently deconfounded
ATC3	Nasal Decongestants For Systemic Use (R01B)	Presence-absence	Flavonifractor plautii [ref_mOTU_v25_05238]	Active usage	0.0434351	0.155983	0.0428751	0.414904	Confounded	C07A, J02A, C07AB, J02AC, J20, J35, L40, N97, tonsilsRemoved, Porridge, muesli
ATC3	Nasal Decongestants For Systemic Use (R01B)	Presence-absence	Holdemanella biformis [meta_mOTU_v25_12329]	Active usage	-0.0508768	-0.191823	0.0201942	0.308171	Confidently deconfounded
ATC3	Nasal Decongestants For Systemic Use (R01B)	Presence-absence	Holdemania filiformis [ref_mOTU_v25_05921]	Active usage	0.0482758	0.146685	0.0461854	0.425829	Confounded	C09D, N05A, N05AH, I70, L40, mental_health_status_ok, Bread
ATC3	Nasal Decongestants For Systemic Use (R01B)	Presence-absence	Lentisphaerae bacterium ADurb.Bin242 [meta_mOTU_v25_12416]	Active usage	-0.0546135	-0.175079	0.0122142	0.250256	Confidently deconfounded
ATC3	Nasal Decongestants For Systemic Use (R01B)	Presence-absence	Lentisphaerae species incertae sedis [meta_mOTU_v25_12568]	Active usage	-0.0536713	-0.172642	0.0165253	0.284773	Confidently deconfounded
ATC3	Nasal Decongestants For Systemic Use (R01B)	Presence-absence	Prevotella copri [ref_mOTU_v25_03701]	Active usage	-0.0489766	-0.171813	0.0319397	0.370251	Confidently deconfounded
ATC3	Nasal Decongestants For Systemic Use (R01B)	Presence-absence	Prevotella sp. CAG:474 [ref_mOTU_v25_07697]	Active usage	-0.0492693	-0.113137	0.00213519	0.108276	Confidently deconfounded
ATC3	Nasal Decongestants For Systemic Use (R01B)	Presence-absence	Pseudoflavonifractor species incertae sedis [meta_mOTU_v25_14283]	Active usage	0.0641523	0.183146	0.00965387	0.227057	Confidently deconfounded
ATC3	Nasal Decongestants For Systemic Use (R01B)	Presence-absence	Ruminococcaceae species incertae sedis [meta_mOTU_v25_12396]	Active usage	-0.0476467	-0.152388	0.0357454	0.38678	Confounded	E78
ATC3	Nasal Decongestants For Systemic Use (R01B)	Presence-absence	Ruminococcus callidus [ref_mOTU_v25_11153]	Active usage	-0.0433357	-0.130782	0.0473791	0.429602	Confounded	C07A, N06A, C07AB, N06AX, C01EB15, Fresh vegetables
ATC3	Nasal Decongestants For Systemic Use (R01B)	Presence-absence	Ruminococcus sp. [ref_mOTU_v25_03651]	Active usage	-0.0660217	-0.193809	0.00135979	0.0833635	Confidently deconfounded
ATC3	Nasal Decongestants For Systemic Use (R01B)	Presence-absence	Streptococcus parasanguinis [ref_mOTU_v25_00312]	Active usage	-0.0627636	-0.197136	0.00706102	0.199792	Confidently deconfounded
ATC3	Nasal Decongestants For Systemic Use (R01B)	Presence-absence	Sutterella sp. CAG:351 [meta_mOTU_v25_13411]	Active usage	-0.0379717	-0.0898733	0.0413416	0.409125	Ambiguously deconfounded
ATC3	Nasal Decongestants For Systemic Use (R01B)	Presence-absence	Sutterella wadsworthensis [ref_mOTU_v25_04772]	Active usage	-0.0591161	-0.196527	0.00652987	0.191867	Confidently deconfounded
ATC3	Nasal Decongestants For Systemic Use (R01B)	Presence-absence	Turicibacter sanguinis [ref_mOTU_v25_04703]	Active usage	0.0536493	0.164051	0.0266035	0.34157	Confidently deconfounded
ATC3	Nasal Decongestants For Systemic Use (R01B)	Presence-absence	uncultured Clostridium sp. [ref_mOTU_v25_11605]	Active usage	-0.0427554	-0.129466	0.0353586	0.3856	Confounded	usualStoolType_category
ATC3	Opioids (N02A)	Presence-absence	Acinetobacter sp. [ref_mOTU_v25_02372]	Active usage	-0.0481341	-0.142361	0.0255515	0.335777	Ambiguously deconfounded
ATC3	Opioids (N02A)	Presence-absence	Acinetobacter species incertae sedis [meta_mOTU_v25_12662]	Active usage	-0.042961	-0.124925	0.0490822	0.435852	Confounded	B03B, D50, K50, N97, Bread, Whitebread, Potatoes, Meat products (wieners, sausages), alcohol_has_used
ATC3	Opioids (N02A)	Presence-absence	Akkermansia muciniphila [ref_mOTU_v25_03591]	Active usage	-0.0610391	-0.153187	0.00700714	0.198838	Confidently deconfounded
ATC3	Opioids (N02A)	Presence-absence	Bacteroidales species incertae sedis [meta_mOTU_v25_12636]	Active usage	0.0508513	0.0982257	0.0382072	0.39622	Ambiguously deconfounded
ATC3	Opioids (N02A)	Presence-absence	Bacteroidales species incertae sedis [meta_mOTU_v25_12699]	Active usage	0.0984006	0.224577	0.000125832	0.0199033	Confidently deconfounded
ATC3	Opioids (N02A)	Presence-absence	Bacteroides rodentium/uniformis [ref_mOTU_v25_00855]	Active usage	-0.0697543	-0.051811	0.0332871	0.376515	Confounded	C01E, N06A, C01EB, C01EB15, C09AA04, K50
ATC3	Opioids (N02A)	Presence-absence	Bilophila wadsworthia [ref_mOTU_v25_04300]	Active usage	-0.0501479	-0.108284	0.0496393	0.437618	Confounded	D07AD, J07BA, D07AD01, G03AA12, J07BA01, N07CA01, M80, Fish, frequencyGutEmpting_name
ATC3	Opioids (N02A)	Presence-absence	Clostridia species incertae sedis [meta_mOTU_v25_13568]	Active usage	-0.0443249	-0.10492	0.0318124	0.369732	Confounded	C07A
ATC3	Opioids (N02A)	Presence-absence	Clostridiaceae species incertae sedis [meta_mOTU_v25_12983]	Active usage	0.0595138	0.106875	0.00911922	0.22307	Ambiguously deconfounded
ATC3	Opioids (N02A)	Presence-absence	Clostridiales sp. [ref_mOTU_v25_03605]	Active usage	-0.072484	-0.184745	0.00100009	0.0707238	Confidently deconfounded
ATC3	Opioids (N02A)	Presence-absence	Clostridiales species incertae sedis [meta_mOTU_v25_12253]	Active usage	-0.0466548	-0.116336	0.047051	0.428583	Confounded	A10B, B03B, C07A, L04A, M03B, N05B, N06A, B01AF, C07AB, M03BX, N05BA, N06AX, C01EB15, C07AB02, M01AB05, N05BA12, E55, F32, F33, F41, I10, I11, I48, J35, K21, K50, M10, mental_health_status_ok, seasonableAllergy, Koloskoopia, cecumRemoved, has_smoked
ATC3	Opioids (N02A)	Presence-absence	Clostridiales species incertae sedis [meta_mOTU_v25_12265]	Active usage	-0.0637072	-0.160385	0.00569247	0.179683	Confidently deconfounded
ATC3	Opioids (N02A)	Presence-absence	Clostridiales species incertae sedis [meta_mOTU_v25_12334]	Active usage	-0.0661029	-0.155792	0.00639198	0.190139	Confidently deconfounded
ATC3	Opioids (N02A)	Presence-absence	Clostridiales species incertae sedis [meta_mOTU_v25_12361]	Active usage	-0.0847603	-0.18805	0.000493215	0.0467961	Confidently deconfounded
ATC3	Opioids (N02A)	Presence-absence	Clostridiales species incertae sedis [meta_mOTU_v25_12437]	Active usage	-0.0672306	-0.191798	0.00313377	0.132303	Confidently deconfounded
ATC3	Opioids (N02A)	Presence-absence	Clostridiales species incertae sedis [meta_mOTU_v25_12447]	Active usage	-0.0682603	-0.164159	0.00340671	0.137863	Confidently deconfounded
ATC3	Opioids (N02A)	Presence-absence	Clostridiales species incertae sedis [meta_mOTU_v25_12463]	Active usage	-0.05123	-0.0992845	0.0373107	0.393113	Confounded	C07A, N05B, N06A, B01AF, C07AB, N05BA, C07AB02, F32, F33, F41, I11, K21, cecumRemoved
ATC3	Opioids (N02A)	Presence-absence	Clostridiales species incertae sedis [meta_mOTU_v25_12516]	Active usage	-0.0485571	-0.116489	0.0287545	0.353873	Confounded	C07A, N06A, C07AB, C07AB02, N05BA12, I11, K21, cecumRemoved
ATC3	Opioids (N02A)	Presence-absence	Clostridiales species incertae sedis [meta_mOTU_v25_12561]	Active usage	-0.0444998	-0.081166	0.0426751	0.414107	Confounded	C07A, L04A, N05C, N06A, C07AB, N05CF, C10AA05, M01AC05, N05CF01, G20, I10, I11, M80, M81, health_status_ok, mental_health_status_ok, has_smoked
ATC3	Opioids (N02A)	Presence-absence	Clostridiales species incertae sedis [meta_mOTU_v25_12690]	Active usage	-0.0523627	-0.127999	0.0140259	0.266429	Ambiguously deconfounded
ATC3	Opioids (N02A)	Presence-absence	Clostridiales species incertae sedis [meta_mOTU_v25_12691]	Active usage	-0.0567113	-0.14885	0.0108516	0.23873	Confounded	N03A, N03AX
ATC3	Opioids (N02A)	Presence-absence	Clostridiales species incertae sedis [meta_mOTU_v25_12761]	Active usage	-0.050512	-0.0919671	0.0194774	0.303327	Confidently deconfounded
ATC3	Opioids (N02A)	Presence-absence	Clostridiales species incertae sedis [meta_mOTU_v25_12763]	Active usage	-0.0844222	-0.218378	0.000131389	0.0203014	Confidently deconfounded
ATC3	Opioids (N02A)	Presence-absence	Clostridiales species incertae sedis [meta_mOTU_v25_12776]	Active usage	-0.0598513	-0.156039	0.0138908	0.265584	Confidently deconfounded
ATC3	Opioids (N02A)	Presence-absence	Clostridiales species incertae sedis [meta_mOTU_v25_12786]	Active usage	-0.0666454	-0.218583	0.00452284	0.159807	Confidently deconfounded
ATC3	Opioids (N02A)	Presence-absence	Clostridiales species incertae sedis [meta_mOTU_v25_13280]	Active usage	-0.0856107	-0.214134	0.000284459	0.0336016	Confidently deconfounded
ATC3	Opioids (N02A)	Presence-absence	Clostridiales species incertae sedis [meta_mOTU_v25_13332]	Active usage	-0.0488332	-0.145955	0.0285091	0.352361	Confounded	N03A, N05B, N06A, C07AB, N05BA, C07AB02, N05BA12
ATC3	Opioids (N02A)	Presence-absence	Clostridiales species incertae sedis [meta_mOTU_v25_13701]	Active usage	-0.0483576	-0.1329	0.0287051	0.353483	Confounded	A02B, N03A, A02BC, N03AX, C07AB02, F33, I11, K21
ATC3	Opioids (N02A)	Presence-absence	Clostridiales species incertae sedis [meta_mOTU_v25_13749]	Active usage	-0.0531402	-0.13781	0.0130291	0.257344	Confounded	M03B, M03BX, M03BX02
ATC3	Opioids (N02A)	Presence-absence	Clostridiales species incertae sedis [meta_mOTU_v25_13774]	Active usage	-0.0485057	-0.126334	0.0271505	0.344998	Confounded	M03B, M03BX, C07AB02, M03BX02
ATC3	Opioids (N02A)	Presence-absence	Clostridiales species incertae sedis [meta_mOTU_v25_14513]	Active usage	-0.0533553	-0.0911218	0.0106491	0.23612	Confidently deconfounded
ATC3	Opioids (N02A)	Presence-absence	Clostridium sp. [ref_mOTU_v25_03604]	Active usage	-0.0451994	-0.100369	0.0204485	0.309933	Confounded	M03B, M03BX
ATC3	Opioids (N02A)	Presence-absence	Clostridium sp. [ref_mOTU_v25_03675]	Active usage	-0.0435941	-0.108941	0.0412154	0.409125	Confounded	M01AX, M01AX05, I11, I25, K21, Meat products (wieners, sausages)
ATC3	Opioids (N02A)	Presence-absence	Clostridium sp. 26_22 [ref_mOTU_v25_10411]	Active usage	-0.0428712	-0.0783825	0.0268194	0.342732	Confounded	M15
ATC3	Opioids (N02A)	Presence-absence	Clostridium sp. CAG:127 [meta_mOTU_v25_12306]	Active usage	-0.0579489	-0.160565	0.0108139	0.238325	Confidently deconfounded
ATC3	Opioids (N02A)	Presence-absence	Clostridium sp. CAG:433 [meta_mOTU_v25_12886]	Active usage	-0.0649745	-0.183832	0.00170541	0.0959151	Confidently deconfounded
ATC3	Opioids (N02A)	Presence-absence	Clostridium sp. CAG:440 [meta_mOTU_v25_12406]	Active usage	-0.0517447	-0.105202	0.0153971	0.276673	Confounded	M03B, M03BX, M03BX02
ATC3	Opioids (N02A)	Presence-absence	Clostridium sp. CAG:492 [meta_mOTU_v25_12462]	Active usage	-0.0639396	-0.119674	0.0011424	0.0759178	Confidently deconfounded
ATC3	Opioids (N02A)	Presence-absence	Clostridium sp. CAG:628 [meta_mOTU_v25_12940]	Active usage	-0.0566175	-0.128178	0.00381071	0.145831	Confidently deconfounded
ATC3	Opioids (N02A)	Presence-absence	Clostridium sp. CAG:798 [meta_mOTU_v25_12275]	Active usage	-0.0467356	-0.109223	0.0258505	0.337574	Confounded	N05B, N05BA, N05BA12, health_status_ok
ATC3	Opioids (N02A)	Presence-absence	Clostridium species incertae sedis [meta_mOTU_v25_12348]	Active usage	-0.0502466	-0.109155	0.0165965	0.284981	Ambiguously deconfounded
ATC3	Opioids (N02A)	Presence-absence	Clostridium species incertae sedis [meta_mOTU_v25_13564]	Active usage	-0.0589585	-0.112758	0.000224609	0.028962	Confidently deconfounded
ATC3	Opioids (N02A)	Presence-absence	Dehalococcoidales species incertae sedis [meta_mOTU_v25_12246]	Active usage	-0.0410448	-0.0911218	0.038848	0.398588	Confounded	C01EB15, J20, K21, M80, doesPhysicalExercise
ATC3	Opioids (N02A)	Presence-absence	Enterobacterales sp. [ref_mOTU_v25_00085]	Active usage	0.0951947	0.169658	0.000506287	0.0474602	Confidently deconfounded
ATC3	Opioids (N02A)	Presence-absence	Faecalibacterium prausnitzii [meta_mOTU_v25_13917]	Active usage	-0.0593463	-0.192865	0.00427523	0.155862	Confidently deconfounded
ATC3	Opioids (N02A)	Presence-absence	Faecalibacterium prausnitzii [ref_mOTU_v25_06110]	Active usage	-0.0576445	-0.0874588	0.0359194	0.387513	Confounded	F32, I48, K50, N18, health_status_ok, cecumRemoved, usualStoolType_category
ATC3	Opioids (N02A)	Presence-absence	Faecalibacterium sp. [ref_mOTU_v25_03636]	Active usage	-0.0740622	-0.200686	0.0022054	0.110203	Confidently deconfounded
ATC3	Opioids (N02A)	Presence-absence	Firmicutes bacterium CAG:114 [ref_mOTU_v25_07728]	Active usage	-0.0502373	-0.117377	0.0171734	0.289493	Confidently deconfounded
ATC3	Opioids (N02A)	Presence-absence	Firmicutes bacterium CAG:170 [ref_mOTU_v25_07733]	Active usage	-0.0527047	-0.139142	0.0202286	0.308308	Confidently deconfounded
ATC3	Opioids (N02A)	Presence-absence	Firmicutes bacterium CAG:313 [ref_mOTU_v25_07737]	Active usage	-0.0482501	-0.135974	0.0228065	0.32187	Confounded	N05C, N05CF, N05BA12, N05CF01, health_status_ok
ATC3	Opioids (N02A)	Presence-absence	Firmicutes bacterium CAG:345 [ref_mOTU_v25_07739]	Active usage	-0.0548357	-0.160787	0.00691283	0.19779	Confidently deconfounded
ATC3	Opioids (N02A)	Presence-absence	Firmicutes species incertae sedis [meta_mOTU_v25_12231]	Active usage	-0.0505493	-0.138407	0.0199098	0.306455	Confidently deconfounded
ATC3	Opioids (N02A)	Presence-absence	Firmicutes species incertae sedis [meta_mOTU_v25_13897]	Active usage	-0.0519323	-0.129801	0.0113524	0.244286	Confidently deconfounded
ATC3	Opioids (N02A)	Presence-absence	Flavonifractor plautii [ref_mOTU_v25_02971]	Active usage	0.0489934	0.127675	0.0283112	0.351235	Confounded	N05B, N06A, N05BA, M80
ATC3	Opioids (N02A)	Presence-absence	Lentisphaerae species incertae sedis [meta_mOTU_v25_12568]	Active usage	-0.0662391	-0.211496	0.00241608	0.116183	Confidently deconfounded
ATC3	Opioids (N02A)	Presence-absence	Proteobacteria bacterium CAG:495 [ref_mOTU_v25_07717]	Active usage	-0.0524542	-0.110427	0.00807117	0.211554	Confidently deconfounded
ATC3	Opioids (N02A)	Presence-absence	Roseburia intestinalis [ref_mOTU_v25_03702]	Active usage	0.048952	0.11812	0.0134168	0.261028	Confidently deconfounded
ATC3	Opioids (N02A)	Presence-absence	Roseburia sp. CAG:303 [meta_mOTU_v25_12911]	Active usage	-0.0580633	-0.137673	0.00165353	0.0943315	Confidently deconfounded
ATC3	Opioids (N02A)	Presence-absence	Ruminococcaceae bacterium D16 [ref_mOTU_v25_11463]	Active usage	0.0489915	0.091062	0.0388956	0.398699	Confounded	C09B, M01AB, A02BC05, M01AB05, has_smoked
ATC3	Opioids (N02A)	Presence-absence	Ruminococcaceae species incertae sedis [meta_mOTU_v25_12789]	Active usage	0.0534731	0.100096	0.033307	0.376566	Confounded	M03B, M03BX, N06AX, M01AB05, F32, health_status_ok, cecumRemoved, has_smoked
ATC3	Opioids (N02A)	Presence-absence	Ruminococcus bicirculans [ref_mOTU_v25_02792]	Active usage	-0.0637801	-0.162639	0.00836378	0.214208	Confidently deconfounded
ATC3	Opioids (N02A)	Presence-absence	Ruminococcus sp. [ref_mOTU_v25_03681]	Active usage	-0.051146	-0.147398	0.0259662	0.338017	Confounded	N03A, N03AX
ATC3	Opioids (N02A)	Presence-absence	Ruminococcus sp. CAG:254 [meta_mOTU_v25_12276]	Active usage	-0.0499402	-0.136538	0.0214739	0.314827	Confounded	N05C, A02BC, N05CF
ATC3	Opioids (N02A)	Presence-absence	Ruminococcus sp. CAG:403 [ref_mOTU_v25_07710]	Active usage	-0.0578982	-0.0879113	0.00455454	0.160582	Confidently deconfounded
ATC3	Opioids (N02A)	Presence-absence	Streptococcus sp. [ref_mOTU_v25_00283]	Active usage	0.0458455	0.0974914	0.0442599	0.419752	Confounded	N02C, A10BA, N02CC, A10BA02, N02CC01, D51, cecumRemoved, has_smoked
ATC3	Opioids (N02A)	Presence-absence	Streptococcus sp. [ref_mOTU_v25_01350]	Active usage	0.0544277	0.110845	0.013672	0.263525	Confounded	A02B, A02BC
ATC3	Opioids (N02A)	Presence-absence	Sutterella species incertae sedis [meta_mOTU_v25_12967]	Active usage	0.0499743	0.114602	0.0458331	0.424523	Confounded	M81, tonsilsRemoved
ATC3	Opioids (N02A)	Presence-absence	uncultured Blautia sp. [ref_mOTU_v25_11916]	Active usage	-0.0499563	-0.159301	0.0188148	0.299978	Confidently deconfounded
ATC3	Opioids (N02A)	Presence-absence	Veillonella atypica [ref_mOTU_v25_01941]	Active usage	0.0491304	0.152129	0.0314507	0.367739	Confounded	A02B, A02BC, A02BC01, A02BC02
ATC3	Other Antibacterials (J01X)	Presence-absence	[Eubacterium] eligens [ref_mOTU_v25_02375]	Active usage	-0.0520027	-0.1466	0.0223645	0.318367	Confidently deconfounded
ATC3	Other Antibacterials (J01X)	Presence-absence	Alistipes finegoldii [ref_mOTU_v25_03682]	Active usage	-0.0480641	-0.12322	0.0322895	0.372205	Confounded	J01M, J01MA
ATC3	Other Antibacterials (J01X)	Presence-absence	Alistipes putredinis [ref_mOTU_v25_03683]	Active usage	-0.0530093	-0.0964893	0.0357587	0.386863	Confounded	J01F, J01M, N05A, J01FA, J01MA, N06AX, J01FA09, F41, N97, cecumRemoved
ATC3	Other Antibacterials (J01X)	Presence-absence	Anaerostipes hadrus [ref_mOTU_v25_00857]	Active usage	0.0344342	0.0787879	0.0196082	0.304036	Confidently deconfounded
ATC3	Other Antibacterials (J01X)	Presence-absence	Bacteria sp. [ref_mOTU_v25_00077]	Active usage	0.0623579	0.141377	0.0150739	0.274256	Confidently deconfounded
ATC3	Other Antibacterials (J01X)	Presence-absence	bacterium LF-3 [ref_mOTU_v25_03628]	Active usage	-0.0533736	-0.137719	0.0175012	0.291474	Confidently deconfounded
ATC3	Other Antibacterials (J01X)	Presence-absence	Bacteroidales sp. [ref_mOTU_v25_03666]	Active usage	-0.0626945	-0.214536	0.00400818	0.149894	Confidently deconfounded
ATC3	Other Antibacterials (J01X)	Presence-absence	Bacteroidales species incertae sedis [meta_mOTU_v25_13203]	Active usage	-0.0599327	-0.202919	0.00590769	0.182851	Confidently deconfounded
ATC3	Other Antibacterials (J01X)	Presence-absence	Bacteroides faecis/thetaiotaomicron [ref_mOTU_v25_01657]	Active usage	-0.0599205	-0.124563	0.0174673	0.291163	Confidently deconfounded
ATC3	Other Antibacterials (J01X)	Presence-absence	Bifidobacterium adolescentis [ref_mOTU_v25_02703]	Active usage	-0.0594189	-0.206997	0.0113249	0.2441	Confidently deconfounded
ATC3	Other Antibacterials (J01X)	Presence-absence	Bilophila wadsworthia [ref_mOTU_v25_04300]	Active usage	-0.055675	-0.129909	0.0204116	0.309602	Confounded	J01F, J01FA09
ATC3	Other Antibacterials (J01X)	Presence-absence	Clostridiales species incertae sedis [meta_mOTU_v25_12300]	Active usage	-0.0588076	-0.128135	0.00215041	0.108544	Confidently deconfounded
ATC3	Other Antibacterials (J01X)	Presence-absence	Clostridiales species incertae sedis [meta_mOTU_v25_12323]	Active usage	-0.0492648	-0.164474	0.0203655	0.309294	Confidently deconfounded
ATC3	Other Antibacterials (J01X)	Presence-absence	Clostridiales species incertae sedis [meta_mOTU_v25_12327]	Active usage	-0.0448484	-0.116888	0.0418317	0.410325	Confounded	D07B, J01F, N02A, N06A, J01FA, M01AB, M01AE, N02AX, J01FA09, N02AX02, mental_health_status_ok, Fresh fruit, berries, has_smoked, J01C
ATC3	Other Antibacterials (J01X)	Presence-absence	Clostridiales species incertae sedis [meta_mOTU_v25_12974]	Active usage	-0.0496886	-0.150628	0.0175671	0.291686	Confidently deconfounded
ATC3	Other Antibacterials (J01X)	Presence-absence	Clostridiales species incertae sedis [meta_mOTU_v25_13115]	Active usage	-0.0493866	-0.163439	0.0260181	0.338417	Confidently deconfounded
ATC3	Other Antibacterials (J01X)	Presence-absence	Clostridiales species incertae sedis [meta_mOTU_v25_13168]	Active usage	-0.0544928	-0.169623	0.0169932	0.2882	Confidently deconfounded
ATC3	Other Antibacterials (J01X)	Presence-absence	Clostridiales species incertae sedis [meta_mOTU_v25_13187]	Active usage	-0.0507738	-0.164302	0.0225124	0.319648	Confidently deconfounded
ATC3	Other Antibacterials (J01X)	Presence-absence	Clostridiales species incertae sedis [meta_mOTU_v25_13415]	Active usage	-0.0465122	-0.134171	0.030111	0.360644	Confounded	N05BA12, F41, mental_health_status_ok
ATC3	Other Antibacterials (J01X)	Presence-absence	Clostridiales species incertae sedis [meta_mOTU_v25_13923]	Active usage	-0.0512968	-0.150246	0.0188792	0.300102	Confidently deconfounded
ATC3	Other Antibacterials (J01X)	Presence-absence	Clostridium sp. [ref_mOTU_v25_03599]	Active usage	-0.0488362	-0.159867	0.0169821	0.288178	Confidently deconfounded
ATC3	Other Antibacterials (J01X)	Presence-absence	Clostridium sp. [ref_mOTU_v25_03621]	Active usage	0.0477051	0.123491	0.0430751	0.415414	Confounded	Tea
ATC3	Other Antibacterials (J01X)	Presence-absence	Clostridium sp. [ref_mOTU_v25_03622]	Active usage	-0.0609161	-0.0958364	0.0221183	0.316908	Confidently deconfounded
ATC3	Other Antibacterials (J01X)	Presence-absence	Clostridium sp. [ref_mOTU_v25_03680]	Active usage	-0.0665269	-0.120374	0.00910353	0.222887	Confidently deconfounded
ATC3	Other Antibacterials (J01X)	Presence-absence	Clostridium sp. CAG:7 [ref_mOTU_v25_07647]	Active usage	0.0483966	0.120054	0.00899754	0.221563	Confidently deconfounded
ATC3	Other Antibacterials (J01X)	Presence-absence	Clostridium species incertae sedis [meta_mOTU_v25_12977]	Active usage	-0.0455489	-0.0968219	0.0165239	0.284773	Confidently deconfounded
ATC3	Other Antibacterials (J01X)	Presence-absence	Clostridium species incertae sedis [meta_mOTU_v25_13428]	Active usage	-0.0412002	-0.0813747	0.0481953	0.432762	Confounded	A02B, G03A, J01D, J01F, N03A, N05B, B01AF, G03AA, J01DC, J01FA, N02AX, N03AX, N05BA, B01AF01, J01FA09, N02AX02, N05BA01, N05BA12, N05CF01, F32, F33, J45, K29, M10, N18, Fresh fruit, berries
ATC3	Other Antibacterials (J01X)	Presence-absence	Coprobacter fastidiosus [ref_mOTU_v25_03667]	Active usage	-0.0619734	-0.183617	0.00695663	0.198218	Confidently deconfounded
ATC3	Other Antibacterials (J01X)	Presence-absence	Eisenbergiella tayi [ref_mOTU_v25_03446]	Active usage	0.0658228	0.181215	0.0112627	0.243511	Confidently deconfounded
ATC3	Other Antibacterials (J01X)	Presence-absence	Firmicutes sp. [ref_mOTU_v25_02743]	Active usage	0.0563128	0.133296	0.0266761	0.34208	Confidently deconfounded
ATC3	Other Antibacterials (J01X)	Presence-absence	Firmicutes species incertae sedis [meta_mOTU_v25_12924]	Active usage	-0.0417197	-0.0953683	0.0470014	0.428448	Confounded	G03A, J01D, J01F, N05A, G03AA, J01DC, J01FA, G03AA12, J01FA09, N05CF02, N06AX21, E78, J45, K21, M81, Whitebread, Fresh vegetables, Boiled vegetables, Fresh fruit, berries
ATC3	Other Antibacterials (J01X)	Presence-absence	Lentisphaerae species incertae sedis [meta_mOTU_v25_12568]	Active usage	-0.0448383	-0.138987	0.0406815	0.406608	Confounded	A02B, J01F, J01M, N05A, N06A, A02BC, J01FA, J01MA, A02BC01, J01FA09, F32, F41, J31, K21, K29, K58, mental_health_status_ok, cecumRemoved, Eggs
ATC3	Other Antibacterials (J01X)	Presence-absence	Odoribacter splanchnicus [ref_mOTU_v25_03697]	Active usage	-0.0692874	-0.101392	0.00977236	0.228176	Confidently deconfounded
ATC3	Other Antibacterials (J01X)	Presence-absence	Oscillibacter sp. 57_20 [meta_mOTU_v25_12282]	Active usage	-0.0630333	-0.194789	0.010603	0.235884	Confidently deconfounded
ATC3	Other Antibacterials (J01X)	Presence-absence	Ruminococcus sp. CAG:403 [ref_mOTU_v25_07710]	Active usage	-0.0407312	-0.0912663	0.0299987	0.360189	Confidently deconfounded
ATC3	Other Antibacterials (J01X)	Presence-absence	Streptococcus parasanguinis [ref_mOTU_v25_00312]	Active usage	0.0629176	0.225376	0.00229613	0.112669	Confidently deconfounded
ATC3	Other Antibacterials (J01X)	Presence-absence	Veillonella parvula [ref_mOTU_v25_01938]	Active usage	0.0445175	0.174846	0.0408825	0.407653	Confounded	A02B, A02BC, J01CA, J01CA04
ATC3	Other Beta-Lactam Antibacterials (J01D)	Presence-absence	[Clostridium] asparagiforme/lavalense [ref_mOTU_v25_06317]	Active usage	0.0805533	0.247142	0.00106438	0.0731192	Confidently deconfounded
ATC3	Other Beta-Lactam Antibacterials (J01D)	Presence-absence	[Clostridium] clostridioforme/bolteae [ref_mOTU_v25_03442]	Active usage	0.055581	0.174702	0.020942	0.312906	Confidently deconfounded
ATC3	Other Beta-Lactam Antibacterials (J01D)	Presence-absence	[Eubacterium] hallii [ref_mOTU_v25_03632]	Active usage	-0.0791446	-0.156623	0.00470711	0.163606	Confidently deconfounded
ATC3	Other Beta-Lactam Antibacterials (J01D)	Presence-absence	[Eubacterium] rectale [ref_mOTU_v25_03657]	Active usage	-0.105967	-0.174515	0.000355127	0.0381355	Confidently deconfounded
ATC3	Other Beta-Lactam Antibacterials (J01D)	Presence-absence	[Ruminococcus] gnavus [ref_mOTU_v25_01594]	Active usage	0.0727978	0.220365	0.00292268	0.127993	Confidently deconfounded
ATC3	Other Beta-Lactam Antibacterials (J01D)	Presence-absence	[Ruminococcus] torques [ref_mOTU_v25_03659]	Active usage	-0.0765083	-0.314302	0.000801761	0.0622787	Confidently deconfounded
ATC3	Other Beta-Lactam Antibacterials (J01D)	Presence-absence	[Ruminococcus] torques [ref_mOTU_v25_03660]	Active usage	-0.126855	-0.356424	4.30471e-06	0.00191153	Confidently deconfounded
ATC3	Other Beta-Lactam Antibacterials (J01D)	Presence-absence	Acetobacter sp. [ref_mOTU_v25_03587]	Active usage	-0.0433429	-0.133263	0.020047	0.307163	Confidently deconfounded
ATC3	Other Beta-Lactam Antibacterials (J01D)	Presence-absence	Anaerostipes hadrus [ref_mOTU_v25_00857]	Active usage	0.0380447	0.0765408	0.0212527	0.314012	Confidently deconfounded
ATC3	Other Beta-Lactam Antibacterials (J01D)	Presence-absence	Bacteria species incertae sedis [meta_mOTU_v25_12280]	Active usage	-0.0414071	-0.105865	0.00939082	0.225296	Confidently deconfounded
ATC3	Other Beta-Lactam Antibacterials (J01D)	Presence-absence	Bacteria species incertae sedis [meta_mOTU_v25_13437]	Active usage	-0.0367403	-0.119346	0.040411	0.405745	Confounded	J01FA10, N07CA01, J20, L40, N18, Anesteesia
ATC3	Other Beta-Lactam Antibacterials (J01D)	Presence-absence	bacterium LF-3 [ref_mOTU_v25_03628]	Active usage	-0.0518889	-0.20589	0.0263098	0.340116	Confounded	R01A, R01AD, Anesteesia, II astme intensiivravi
ATC3	Other Beta-Lactam Antibacterials (J01D)	Presence-absence	Bacteroides bouchesdurhonensis/faecichinchillae [ref_mOTU_v25_03487]	Active usage	-0.0418125	-0.105865	0.00915018	0.223459	Confidently deconfounded
ATC3	Other Beta-Lactam Antibacterials (J01D)	Presence-absence	Bacteroides caecimuris [ref_mOTU_v25_03476]	Active usage	0.0479786	0.175199	0.0194769	0.303327	Confidently deconfounded
ATC3	Other Beta-Lactam Antibacterials (J01D)	Presence-absence	Bacteroides cellulosilyticus/fragilis [ref_mOTU_v25_01597]	Active usage	-0.0568693	-0.214401	0.00447407	0.159103	Confidently deconfounded
ATC3	Other Beta-Lactam Antibacterials (J01D)	Presence-absence	Bifidobacterium adolescentis [ref_mOTU_v25_02703]	Active usage	-0.0718227	-0.253914	0.00220562	0.110203	Confidently deconfounded
ATC3	Other Beta-Lactam Antibacterials (J01D)	Presence-absence	Butyricicoccus species incertae sedis [meta_mOTU_v25_12617]	Active usage	-0.078028	-0.323124	0.000467296	0.0453853	Confidently deconfounded
ATC3	Other Beta-Lactam Antibacterials (J01D)	Presence-absence	Clostridia species incertae sedis [meta_mOTU_v25_13568]	Active usage	-0.0385561	-0.101081	0.0459054	0.424678	Confounded	C07A, N05C, N05CF, N02CC01, Bread, Adds salt, Fresh vegetables, usualStoolType_category
ATC3	Other Beta-Lactam Antibacterials (J01D)	Presence-absence	Clostridiales sp. [ref_mOTU_v25_03634]	Active usage	-0.0483998	-0.18663	0.0173649	0.290814	Confidently deconfounded
ATC3	Other Beta-Lactam Antibacterials (J01D)	Presence-absence	Clostridiales sp. [ref_mOTU_v25_03658]	Active usage	-0.0770355	-0.264041	0.00199779	0.104475	Confidently deconfounded
ATC3	Other Beta-Lactam Antibacterials (J01D)	Presence-absence	Clostridiales species incertae sedis [meta_mOTU_v25_12228]	Active usage	-0.0600267	-0.221111	0.00414498	0.152962	Confidently deconfounded
ATC3	Other Beta-Lactam Antibacterials (J01D)	Presence-absence	Clostridiales species incertae sedis [meta_mOTU_v25_12307]	Active usage	0.0609461	0.209369	0.0089261	0.220867	Confidently deconfounded
ATC3	Other Beta-Lactam Antibacterials (J01D)	Presence-absence	Clostridiales species incertae sedis [meta_mOTU_v25_12323]	Active usage	-0.0697634	-0.274043	0.000507408	0.0474602	Confidently deconfounded
ATC3	Other Beta-Lactam Antibacterials (J01D)	Presence-absence	Clostridiales species incertae sedis [meta_mOTU_v25_12340]	Active usage	-0.04445	-0.175137	0.0211034	0.313414	Confidently deconfounded
ATC3	Other Beta-Lactam Antibacterials (J01D)	Presence-absence	Clostridiales species incertae sedis [meta_mOTU_v25_12361]	Active usage	-0.0852523	-0.297217	0.000503358	0.0472803	Confidently deconfounded
ATC3	Other Beta-Lactam Antibacterials (J01D)	Presence-absence	Clostridiales species incertae sedis [meta_mOTU_v25_12473]	Active usage	0.0689779	0.194148	0.00571041	0.179966	Confidently deconfounded
ATC3	Other Beta-Lactam Antibacterials (J01D)	Presence-absence	Clostridiales species incertae sedis [meta_mOTU_v25_12522]	Active usage	-0.0531327	-0.211792	0.0232525	0.324727	Confidently deconfounded
ATC3	Other Beta-Lactam Antibacterials (J01D)	Presence-absence	Clostridiales species incertae sedis [meta_mOTU_v25_12556]	Active usage	-0.0537969	-0.202845	0.0121361	0.249734	Confidently deconfounded
ATC3	Other Beta-Lactam Antibacterials (J01D)	Presence-absence	Clostridiales species incertae sedis [meta_mOTU_v25_12561]	Active usage	-0.0589305	-0.205331	0.00136472	0.0835618	Confidently deconfounded
ATC3	Other Beta-Lactam Antibacterials (J01D)	Presence-absence	Clostridiales species incertae sedis [meta_mOTU_v25_12674]	Active usage	-0.0408244	-0.156312	0.0443576	0.420337	Confounded	A02B, C01E, C07A, H02A, J01F, N05B, N05C, N06A, R01B, A02BC, C01EB, C07AB, H02AB, J01FA, N05BA, N05CF, R01BA, N05BA12, R01BA93, J20, J30, J31, J45, K21, M10, N11, mental_health_status_ok, Fresh vegetables, Fresh fruit, berries, Soft drinks, doesPhysicalExercise, usualStoolType_category, frequencyGutEmpting_name
ATC3	Other Beta-Lactam Antibacterials (J01D)	Presence-absence	Clostridiales species incertae sedis [meta_mOTU_v25_12690]	Active usage	-0.0424239	-0.162214	0.0313083	0.367032	Confounded	J01C
ATC3	Other Beta-Lactam Antibacterials (J01D)	Presence-absence	Clostridiales species incertae sedis [meta_mOTU_v25_12747]	Active usage	-0.0437451	-0.140035	0.0343784	0.381432	Confounded	usualStoolType_category, J01C
ATC3	Other Beta-Lactam Antibacterials (J01D)	Presence-absence	Clostridiales species incertae sedis [meta_mOTU_v25_12761]	Active usage	-0.0424851	-0.144756	0.0278632	0.348812	Confounded	A03A
ATC3	Other Beta-Lactam Antibacterials (J01D)	Presence-absence	Clostridiales species incertae sedis [meta_mOTU_v25_12804]	Active usage	-0.0505921	-0.156064	0.00146153	0.0871087	Confidently deconfounded
ATC3	Other Beta-Lactam Antibacterials (J01D)	Presence-absence	Clostridiales species incertae sedis [meta_mOTU_v25_12809]	Active usage	-0.044598	-0.124441	0.0207995	0.312659	Confidently deconfounded
ATC3	Other Beta-Lactam Antibacterials (J01D)	Presence-absence	Clostridiales species incertae sedis [meta_mOTU_v25_12873]	Active usage	-0.0453625	-0.191849	0.0346664	0.382946	Ambiguously deconfounded
ATC3	Other Beta-Lactam Antibacterials (J01D)	Presence-absence	Clostridiales species incertae sedis [meta_mOTU_v25_12974]	Active usage	-0.0512095	-0.20297	0.00934796	0.225036	Confidently deconfounded
ATC3	Other Beta-Lactam Antibacterials (J01D)	Presence-absence	Clostridiales species incertae sedis [meta_mOTU_v25_13006]	Active usage	0.0507824	0.177	0.0270629	0.344362	Confounded	N11
ATC3	Other Beta-Lactam Antibacterials (J01D)	Presence-absence	Clostridiales species incertae sedis [meta_mOTU_v25_13304]	Active usage	-0.045989	-0.170415	0.0250201	0.333401	Confidently deconfounded
ATC3	Other Beta-Lactam Antibacterials (J01D)	Presence-absence	Clostridiales species incertae sedis [meta_mOTU_v25_13377]	Active usage	-0.0994337	-0.255716	0.000166252	0.0235814	Confidently deconfounded
ATC3	Other Beta-Lactam Antibacterials (J01D)	Presence-absence	Clostridiales species incertae sedis [meta_mOTU_v25_13572]	Active usage	0.0631876	0.147614	0.0128972	0.256272	Confidently deconfounded
ATC3	Other Beta-Lactam Antibacterials (J01D)	Presence-absence	Clostridiales species incertae sedis [meta_mOTU_v25_13659]	Active usage	-0.0392697	-0.142333	0.0498892	0.438031	Confounded	H03A, H03AA, H03AA01, S01CA82, Anesteesia, II astme intensiivravi, Whitebread, Boiled vegetables, Fresh fruit, berries, J01C
ATC3	Other Beta-Lactam Antibacterials (J01D)	Presence-absence	Clostridiales species incertae sedis [meta_mOTU_v25_13719]	Active usage	-0.044695	-0.121272	0.00519525	0.17123	Confidently deconfounded
ATC3	Other Beta-Lactam Antibacterials (J01D)	Presence-absence	Clostridiales species incertae sedis [meta_mOTU_v25_13774]	Active usage	-0.057147	-0.251864	0.00514793	0.170829	Confidently deconfounded
ATC3	Other Beta-Lactam Antibacterials (J01D)	Presence-absence	Clostridiales species incertae sedis [meta_mOTU_v25_13792]	Active usage	-0.0799103	-0.334369	0.000191536	0.0258652	Confidently deconfounded
ATC3	Other Beta-Lactam Antibacterials (J01D)	Presence-absence	Clostridiales species incertae sedis [meta_mOTU_v25_14120]	Active usage	-0.0498246	-0.167744	0.00924915	0.224078	Confidently deconfounded
ATC3	Other Beta-Lactam Antibacterials (J01D)	Presence-absence	Clostridium phoceensis [ref_mOTU_v25_08865]	Active usage	0.0321847	0.0720676	0.0373756	0.393258	Confounded	Coffee
ATC3	Other Beta-Lactam Antibacterials (J01D)	Presence-absence	Clostridium sp. [ref_mOTU_v25_03599]	Active usage	-0.0523353	-0.192532	0.00907642	0.222575	Confidently deconfounded
ATC3	Other Beta-Lactam Antibacterials (J01D)	Presence-absence	Clostridium sp. [ref_mOTU_v25_03604]	Active usage	-0.0377097	-0.109406	0.0442635	0.419752	Confounded	J20, J01CR, J01CR02
ATC3	Other Beta-Lactam Antibacterials (J01D)	Presence-absence	Clostridium sp. [ref_mOTU_v25_03608]	Active usage	-0.0454341	-0.139724	0.0141612	0.26736	Confidently deconfounded
ATC3	Other Beta-Lactam Antibacterials (J01D)	Presence-absence	Clostridium sp. [ref_mOTU_v25_03675]	Active usage	-0.0619335	-0.220738	0.00083019	0.063217	Confidently deconfounded
ATC3	Other Beta-Lactam Antibacterials (J01D)	Presence-absence	Clostridium sp. 27_14 [meta_mOTU_v25_12513]	Active usage	-0.0446604	-0.157182	0.0209495	0.312906	Confidently deconfounded
ATC3	Other Beta-Lactam Antibacterials (J01D)	Presence-absence	Clostridium sp. CAG:138 [meta_mOTU_v25_12233]	Active usage	-0.0444625	-0.180169	0.0364113	0.389647	Confounded	H02A, H02AB, J01FA10, Anesteesia
ATC3	Other Beta-Lactam Antibacterials (J01D)	Presence-absence	Clostridium sp. CAG:167 [ref_mOTU_v25_07613]	Active usage	-0.0673495	-0.286158	0.00132141	0.0820306	Confidently deconfounded
ATC3	Other Beta-Lactam Antibacterials (J01D)	Presence-absence	Clostridium sp. CAG:226 [meta_mOTU_v25_12471]	Active usage	-0.0598307	-0.268265	0.00339067	0.137732	Confidently deconfounded
ATC3	Other Beta-Lactam Antibacterials (J01D)	Presence-absence	Clostridium sp. CAG:230 [ref_mOTU_v25_07616]	Active usage	-0.0533689	-0.207008	0.0087646	0.218627	Confidently deconfounded
ATC3	Other Beta-Lactam Antibacterials (J01D)	Presence-absence	Clostridium sp. CAG:288 [ref_mOTU_v25_07618]	Active usage	-0.0428689	-0.151963	0.0339596	0.379487	Confounded	A03A
ATC3	Other Beta-Lactam Antibacterials (J01D)	Presence-absence	Clostridium sp. CAG:389 [ref_mOTU_v25_03615]	Active usage	-0.0523135	-0.166004	0.00100528	0.0708368	Confidently deconfounded
ATC3	Other Beta-Lactam Antibacterials (J01D)	Presence-absence	Clostridium sp. CAG:533 [meta_mOTU_v25_12421]	Active usage	-0.0612943	-0.205765	0.00018781	0.0255722	Confidently deconfounded
ATC3	Other Beta-Lactam Antibacterials (J01D)	Presence-absence	Clostridium sp. CAG:557 [meta_mOTU_v25_13367]	Active usage	-0.0414993	-0.117296	0.00736036	0.203774	Confidently deconfounded
ATC3	Other Beta-Lactam Antibacterials (J01D)	Presence-absence	Clostridium species incertae sedis [meta_mOTU_v25_12234]	Active usage	-0.0697404	-0.297465	0.000589309	0.0518697	Confidently deconfounded
ATC3	Other Beta-Lactam Antibacterials (J01D)	Presence-absence	Clostridium species incertae sedis [meta_mOTU_v25_12348]	Active usage	-0.0388393	-0.130343	0.0456049	0.423509	Confounded	J01F, J02A, S01C, J01FA, J02AC, S01CA, J02AC01, S01CA82, H25, J30, M10, Fresh fruit, berries, J01C, J01CA, J01CR, J01CA04, J01CR02
ATC3	Other Beta-Lactam Antibacterials (J01D)	Presence-absence	Clostridium species incertae sedis [meta_mOTU_v25_12399]	Active usage	-0.121128	-0.479312	3.87474e-09	7.95774e-06	Confidently deconfounded
ATC3	Other Beta-Lactam Antibacterials (J01D)	Presence-absence	Clostridium species incertae sedis [meta_mOTU_v25_12696]	Active usage	-0.0520973	-0.203964	0.00817428	0.212932	Confidently deconfounded
ATC3	Other Beta-Lactam Antibacterials (J01D)	Presence-absence	Clostridium species incertae sedis [meta_mOTU_v25_13125]	Active usage	-0.0448022	-0.13873	0.0147975	0.272127	Confidently deconfounded
ATC3	Other Beta-Lactam Antibacterials (J01D)	Presence-absence	Clostridium species incertae sedis [meta_mOTU_v25_13428]	Active usage	-0.0528943	-0.162525	0.000971025	0.0696453	Confidently deconfounded
ATC3	Other Beta-Lactam Antibacterials (J01D)	Presence-absence	Clostridium species incertae sedis [meta_mOTU_v25_13679]	Active usage	-0.0491828	-0.154573	0.00171812	0.0960712	Confidently deconfounded
ATC3	Other Beta-Lactam Antibacterials (J01D)	Presence-absence	Clostridium species incertae sedis [meta_mOTU_v25_14411]	Active usage	-0.0436892	-0.144694	0.0158754	0.280383	Confidently deconfounded
ATC3	Other Beta-Lactam Antibacterials (J01D)	Presence-absence	Coprobacter fastidiosus [ref_mOTU_v25_03667]	Active usage	-0.046038	-0.185947	0.0449361	0.421373	Confounded	J01F, M01A, G01AF, J01FA, C10AA07, J01FA10, E55, F33, J45, K21, K58, seasonableAllergy
ATC3	Other Beta-Lactam Antibacterials (J01D)	Presence-absence	Dorea formicigenerans [ref_mOTU_v25_03668]	Active usage	-0.0538842	-0.111953	0.0369821	0.392106	Confounded	H02A, H02AB, J01C, J01CR, J01CR02
ATC3	Other Beta-Lactam Antibacterials (J01D)	Presence-absence	Dorea longicatena [ref_mOTU_v25_03693]	Active usage	-0.117604	-0.439488	1.23378e-06	0.000746175	Confidently deconfounded
ATC3	Other Beta-Lactam Antibacterials (J01D)	Presence-absence	Eggerthellaceae species incertae sedis [meta_mOTU_v25_12569]	Active usage	-0.0510975	-0.188121	0.0208527	0.312821	Confidently deconfounded
ATC3	Other Beta-Lactam Antibacterials (J01D)	Presence-absence	Erysipelotrichaceae species incertae sedis [meta_mOTU_v25_13000]	Active usage	-0.062456	-0.194334	0.00019113	0.0258458	Confidently deconfounded
ATC3	Other Beta-Lactam Antibacterials (J01D)	Presence-absence	Eubacterium sp. CAG:156 [ref_mOTU_v25_07673]	Active usage	-0.0428072	-0.169732	0.0344914	0.38204	Confounded	M01AB, doesPhysicalExercise
ATC3	Other Beta-Lactam Antibacterials (J01D)	Presence-absence	Eubacterium sp. CAG:38 [ref_mOTU_v25_07679]	Active usage	-0.0552421	-0.18253	0.0182943	0.29662	Confidently deconfounded
ATC3	Other Beta-Lactam Antibacterials (J01D)	Presence-absence	Eubacterium species incertae sedis [meta_mOTU_v25_12260]	Active usage	-0.0580044	-0.218999	0.0100718	0.231495	Confidently deconfounded
ATC3	Other Beta-Lactam Antibacterials (J01D)	Presence-absence	Faecalibacterium prausnitzii [ref_mOTU_v25_06109]	Active usage	-0.0630786	-0.121894	0.0172836	0.290508	Confounded	Anesteesia
ATC3	Other Beta-Lactam Antibacterials (J01D)	Presence-absence	Faecalibacterium prausnitzii [ref_mOTU_v25_06111]	Active usage	-0.0422731	-0.125808	0.0241099	0.328858	Confidently deconfounded
ATC3	Other Beta-Lactam Antibacterials (J01D)	Presence-absence	Faecalibacterium prausnitzii [ref_mOTU_v25_06112]	Active usage	-0.0645381	-0.0931909	0.026157	0.339284	Confounded	H02A, H02AB, M01AB, N10, Anesteesia
ATC3	Other Beta-Lactam Antibacterials (J01D)	Presence-absence	Faecalibacterium species incertae sedis [meta_mOTU_v25_12376]	Active usage	-0.0835698	-0.345738	7.57678e-05	0.0141195	Confidently deconfounded
ATC3	Other Beta-Lactam Antibacterials (J01D)	Presence-absence	Faecalibacterium species incertae sedis [meta_mOTU_v25_12403]	Active usage	-0.0710239	-0.240246	0.00429358	0.156127	Confidently deconfounded
ATC3	Other Beta-Lactam Antibacterials (J01D)	Presence-absence	Firmicutes bacterium [ref_mOTU_v25_00858]	Active usage	-0.0464851	-0.121272	0.00440085	0.157973	Confidently deconfounded
ATC3	Other Beta-Lactam Antibacterials (J01D)	Presence-absence	Firmicutes bacterium CAG:272 [ref_mOTU_v25_07736]	Active usage	-0.0741663	-0.250062	8.34332e-06	0.0030772	Confidently deconfounded
ATC3	Other Beta-Lactam Antibacterials (J01D)	Presence-absence	Firmicutes sp. [ref_mOTU_v25_02374]	Active usage	-0.0498463	-0.214028	0.0269324	0.3436	Confidently deconfounded
ATC3	Other Beta-Lactam Antibacterials (J01D)	Presence-absence	Firmicutes species incertae sedis [meta_mOTU_v25_12285]	Active usage	-0.0447623	-0.21378	0.0309857	0.365336	Confounded	R01B, R01BA, Anesteesia
ATC3	Other Beta-Lactam Antibacterials (J01D)	Presence-absence	Firmicutes species incertae sedis [meta_mOTU_v25_12384]	Active usage	-0.0488006	-0.119346	0.00186433	0.100539	Confidently deconfounded
ATC3	Other Beta-Lactam Antibacterials (J01D)	Presence-absence	Firmicutes species incertae sedis [meta_mOTU_v25_12438]	Active usage	-0.0397489	-0.14078	0.0333298	0.376566	Confounded	K52, II astme intensiivravi
ATC3	Other Beta-Lactam Antibacterials (J01D)	Presence-absence	Firmicutes species incertae sedis [meta_mOTU_v25_12633]	Active usage	-0.0399407	-0.0885934	0.0312585	0.366654	Confidently deconfounded
ATC3	Other Beta-Lactam Antibacterials (J01D)	Presence-absence	Firmicutes species incertae sedis [meta_mOTU_v25_12769]	Active usage	-0.0448454	-0.13668	0.00335034	0.137443	Confidently deconfounded
ATC3	Other Beta-Lactam Antibacterials (J01D)	Presence-absence	Firmicutes species incertae sedis [meta_mOTU_v25_12924]	Active usage	-0.0582735	-0.193837	0.000331838	0.036588	Confidently deconfounded
ATC3	Other Beta-Lactam Antibacterials (J01D)	Presence-absence	Firmicutes species incertae sedis [meta_mOTU_v25_14146]	Active usage	-0.0478024	-0.136183	0.00298239	0.12946	Confidently deconfounded
ATC3	Other Beta-Lactam Antibacterials (J01D)	Presence-absence	Holdemanella biformis [meta_mOTU_v25_12329]	Active usage	-0.0604871	-0.223596	0.00395589	0.149373	Confidently deconfounded
ATC3	Other Beta-Lactam Antibacterials (J01D)	Presence-absence	Lentisphaerae bacterium ADurb.Bin242 [meta_mOTU_v25_12416]	Active usage	-0.0585398	-0.25174	0.00337271	0.137536	Confidently deconfounded
ATC3	Other Beta-Lactam Antibacterials (J01D)	Presence-absence	Odoribacter splanchnicus [ref_mOTU_v25_03697]	Active usage	-0.0737688	-0.116986	0.010698	0.236778	Confidently deconfounded
ATC3	Other Beta-Lactam Antibacterials (J01D)	Presence-absence	Oscillibacter sp. [ref_mOTU_v25_04664]	Active usage	-0.0600407	-0.132269	0.0204379	0.309822	Ambiguously deconfounded
ATC3	Other Beta-Lactam Antibacterials (J01D)	Presence-absence	Oscillibacter sp. 57_20 [meta_mOTU_v25_12610]	Active usage	-0.0596353	-0.132766	0.0221992	0.31739	Confounded	R01A, R01AD
ATC3	Other Beta-Lactam Antibacterials (J01D)	Presence-absence	Oscillibacter species incertae sedis [meta_mOTU_v25_12353]	Active usage	-0.0431447	-0.149292	0.0481356	0.432515	Confounded	H02A, J01F, N05A, N05C, N06A, C09BA, H02AB, J01FA, N05AH, N05CF, C09BA04, J05AB11, N05AH04, N05CF01, F32, F33, M10, mental_health_status_ok, cecumRemoved, usualStoolType_category, frequencyGutEmpting_name
ATC3	Other Beta-Lactam Antibacterials (J01D)	Presence-absence	Phocea massiliensis [ref_mOTU_v25_05236]	Active usage	0.0481663	0.16122	0.0392802	0.400244	Confounded	N05B, N07C, N05BA, N07CA, M03BX02, N02AJ06, N07CA01, R01AD09, usualStoolType_category
ATC3	Other Beta-Lactam Antibacterials (J01D)	Presence-absence	Pseudoflavonifractor species incertae sedis [meta_mOTU_v25_14283]	Active usage	0.0657484	0.198994	0.00577475	0.181067	Confidently deconfounded
ATC3	Other Beta-Lactam Antibacterials (J01D)	Presence-absence	Roseburia inulinivorans [ref_mOTU_v25_00860]	Active usage	-0.0655981	-0.123882	0.0132551	0.26022	Confidently deconfounded
ATC3	Other Beta-Lactam Antibacterials (J01D)	Presence-absence	Roseburia sp. [ref_mOTU_v25_03650]	Active usage	-0.044818	-0.163022	0.0493227	0.43678	Confounded	R01AD09, F31, K50, cecumRemoved, Bread
ATC3	Other Beta-Lactam Antibacterials (J01D)	Presence-absence	Roseburia sp. CAG:182 [meta_mOTU_v25_12852]	Active usage	-0.0821262	-0.339028	8.51702e-06	0.0030772	Confidently deconfounded
ATC3	Other Beta-Lactam Antibacterials (J01D)	Presence-absence	Ruminococcaceae bacterium D16 [ref_mOTU_v25_11463]	Active usage	0.0586618	0.158424	0.0161709	0.282447	Confounded	R01AD09
ATC3	Other Beta-Lactam Antibacterials (J01D)	Presence-absence	Ruminococcaceae species incertae sedis [meta_mOTU_v25_12264]	Active usage	-0.0484987	-0.180915	0.0341435	0.380215	Confounded	C01E, M03B, C01EB, M03BX, M03BX02, N10, Soft drinks
ATC3	Other Beta-Lactam Antibacterials (J01D)	Presence-absence	Ruminococcaceae species incertae sedis [meta_mOTU_v25_12286]	Active usage	-0.064924	-0.187686	0.00906047	0.22235	Confidently deconfounded
ATC3	Other Beta-Lactam Antibacterials (J01D)	Presence-absence	Ruminococcus lactaris [ref_mOTU_v25_01595]	Active usage	-0.0500204	-0.213159	0.0292959	0.356409	Confounded	Anesteesia, J01C, J01CR, J01CR02
ATC3	Other Beta-Lactam Antibacterials (J01D)	Presence-absence	Ruminococcus sp. [ref_mOTU_v25_03651]	Active usage	-0.0471401	-0.156312	0.0162683	0.283333	Confidently deconfounded
ATC3	Other Beta-Lactam Antibacterials (J01D)	Presence-absence	Ruminococcus sp. [ref_mOTU_v25_03681]	Active usage	-0.0506194	-0.209555	0.0242091	0.329423	Confidently deconfounded
ATC3	Other Beta-Lactam Antibacterials (J01D)	Presence-absence	Ruminococcus sp. CAG:403 [ref_mOTU_v25_07710]	Active usage	-0.043635	-0.114314	0.00651122	0.191843	Confidently deconfounded
ATC3	Other Beta-Lactam Antibacterials (J01D)	Presence-absence	Ruthenibacterium lactatiformans [ref_mOTU_v25_04716]	Active usage	0.0502107	0.106921	0.0021567	0.108751	Confidently deconfounded
ATC3	Other Beta-Lactam Antibacterials (J01D)	Presence-absence	uncultured Clostridium sp. [ref_mOTU_v25_11607]	Active usage	-0.0474886	-0.162711	0.0441129	0.419436	Confounded	C07A, H02A, M01A, N02A, N05B, N05C, N06A, C07AB, C09BA, H02AB, N05BA, N05CF, A02BC01, M03BX02, N05BA01, N05CF01, J02, K50, K58, M10, mental_health_status_ok, Fresh vegetables, Fresh fruit, berries, doesPhysicalExercise, frequencyGutEmpting_name, J01CR, J01CR02
ATC3	Other Cardiac Preparations (C01E)	Presence-absence	[Clostridium] leptum [ref_mOTU_v25_03688]	Active usage	0.0440304	0.168753	0.0388451	0.398588	Confounded	H25, I50
ATC3	Other Cardiac Preparations (C01E)	Presence-absence	Acholeplasma sp. CAG:878 [ref_mOTU_v25_07583]	Active usage	-0.0364853	-0.0945212	0.0496596	0.437627	Confounded	C09DA07, N05BA12, H25, J20, K80, cecumRemoved, Fresh vegetables, Fresh fruit, berries, Sweets, has_smoked, doesPhysicalExercise
ATC3	Other Cardiac Preparations (C01E)	Presence-absence	Bacteroidales species incertae sedis [meta_mOTU_v25_12950]	Active usage	-0.0472928	-0.161041	0.0127986	0.255702	Confidently deconfounded
ATC3	Other Cardiac Preparations (C01E)	Presence-absence	Bacteroides rodentium/uniformis [ref_mOTU_v25_00855]	Active usage	-0.0684185	-0.0785625	0.0445346	0.420355	Confounded	B03B, N06A, N02AX, N02AX02, N05BA12, D51, K50, Anesteesia
ATC3	Other Cardiac Preparations (C01E)	Presence-absence	Bacteroides sp. [ref_mOTU_v25_02810]	Active usage	-0.0514131	-0.21961	0.0175365	0.291575	Confounded	I50
ATC3	Other Cardiac Preparations (C01E)	Presence-absence	Butyricicoccus species incertae sedis [meta_mOTU_v25_12617]	Active usage	-0.0439634	-0.176095	0.0437073	0.417992	Confounded	C07A, C09B, N03A, N05B, C07AB, C09BA, N05BA, C07AB12, C09BA04, F32, F33, F41, I11, K29, M80, Anesteesia, Koloskoopia, cecumRemoved, Fresh vegetables, has_smoked, doesPhysicalExercise
ATC3	Other Cardiac Preparations (C01E)	Presence-absence	Clostridia species incertae sedis [meta_mOTU_v25_14185]	Active usage	-0.0590521	-0.209673	0.00391325	0.148454	Confidently deconfounded
ATC3	Other Cardiac Preparations (C01E)	Presence-absence	Clostridiales sp. [ref_mOTU_v25_03605]	Active usage	-0.0728275	-0.267101	0.000390712	0.0403313	Confidently deconfounded
ATC3	Other Cardiac Preparations (C01E)	Presence-absence	Clostridiales species incertae sedis [meta_mOTU_v25_12253]	Active usage	-0.0503	-0.172668	0.0256482	0.336161	Confounded	C07A, N05B, C07AB, N05BA, C07AB02, F33
ATC3	Other Cardiac Preparations (C01E)	Presence-absence	Clostridiales species incertae sedis [meta_mOTU_v25_12272]	Active usage	-0.0437345	-0.146743	0.041876	0.410596	Confounded	B03B, C07A, B01AF, C07AB, B01AF01, C07AB02, C07AB12, F41, I10, I49, K29, K50, Anesteesia, Bread
ATC3	Other Cardiac Preparations (C01E)	Presence-absence	Clostridiales species incertae sedis [meta_mOTU_v25_12301]	Active usage	-0.065799	-0.202717	0.00587406	0.182268	Confidently deconfounded
ATC3	Other Cardiac Preparations (C01E)	Presence-absence	Clostridiales species incertae sedis [meta_mOTU_v25_12304]	Active usage	-0.0472993	-0.176925	0.0197443	0.305332	Confounded	C07A, N03A, C07AB, N03AX
ATC3	Other Cardiac Preparations (C01E)	Presence-absence	Clostridiales species incertae sedis [meta_mOTU_v25_12327]	Active usage	-0.0882045	-0.34943	4.04875e-05	0.00930363	Confidently deconfounded
ATC3	Other Cardiac Preparations (C01E)	Presence-absence	Clostridiales species incertae sedis [meta_mOTU_v25_12340]	Active usage	-0.0501852	-0.145052	0.0146734	0.271517	Confidently deconfounded
ATC3	Other Cardiac Preparations (C01E)	Presence-absence	Clostridiales species incertae sedis [meta_mOTU_v25_12437]	Active usage	-0.0551191	-0.211141	0.0110803	0.24123	Confounded	C07A, C07AB
ATC3	Other Cardiac Preparations (C01E)	Presence-absence	Clostridiales species incertae sedis [meta_mOTU_v25_12447]	Active usage	-0.0535295	-0.171171	0.015356	0.276491	Confounded	C07A, C07AB
ATC3	Other Cardiac Preparations (C01E)	Presence-absence	Clostridiales species incertae sedis [meta_mOTU_v25_12473]	Active usage	0.0484817	0.157303	0.0451385	0.421973	Confounded	A02B, B01A, C07A, N05B, A02BC, B01AF, C07AB, N02AX, N05BA, C07AB02, C07AB12, N02AX02, N05BA01, N05BA12, F32, H25, I10, I11, I48, K29, K80, M15, cecumRemoved, Bread, has_smoked
ATC3	Other Cardiac Preparations (C01E)	Presence-absence	Clostridiales species incertae sedis [meta_mOTU_v25_12521]	Active usage	-0.0569674	-0.201946	0.0108916	0.238942	Confounded	C07A, C07AB
ATC3	Other Cardiac Preparations (C01E)	Presence-absence	Clostridiales species incertae sedis [meta_mOTU_v25_12587]	Active usage	-0.0651603	-0.220559	0.00247232	0.117888	Confidently deconfounded
ATC3	Other Cardiac Preparations (C01E)	Presence-absence	Clostridiales species incertae sedis [meta_mOTU_v25_12667]	Active usage	-0.0466966	-0.137355	0.0283374	0.351297	Confounded	C07A, C07AB, C07AB02, F33, I50
ATC3	Other Cardiac Preparations (C01E)	Presence-absence	Clostridiales species incertae sedis [meta_mOTU_v25_12674]	Active usage	-0.052477	-0.1479	0.0110902	0.24134	Confounded	C07A, C07AB
ATC3	Other Cardiac Preparations (C01E)	Presence-absence	Clostridiales species incertae sedis [meta_mOTU_v25_12691]	Active usage	-0.0645709	-0.229829	0.00220788	0.110204	Confidently deconfounded
ATC3	Other Cardiac Preparations (C01E)	Presence-absence	Clostridiales species incertae sedis [meta_mOTU_v25_12763]	Active usage	-0.0543612	-0.188612	0.0105719	0.235574	Confidently deconfounded
ATC3	Other Cardiac Preparations (C01E)	Presence-absence	Clostridiales species incertae sedis [meta_mOTU_v25_12832]	Active usage	-0.0480099	-0.158237	0.0238523	0.327268	Confounded	C07A, N05B, C07AB, N05BA, F33
ATC3	Other Cardiac Preparations (C01E)	Presence-absence	Clostridiales species incertae sedis [meta_mOTU_v25_12974]	Active usage	-0.0585198	-0.204779	0.00299286	0.129651	Confidently deconfounded
ATC3	Other Cardiac Preparations (C01E)	Presence-absence	Clostridiales species incertae sedis [meta_mOTU_v25_13155]	Active usage	-0.0519224	-0.174849	0.0142248	0.267866	Confounded	C07A, C07AB
ATC3	Other Cardiac Preparations (C01E)	Presence-absence	Clostridiales species incertae sedis [meta_mOTU_v25_13176]	Active usage	-0.0594632	-0.183792	0.00483476	0.16554	Confidently deconfounded
ATC3	Other Cardiac Preparations (C01E)	Presence-absence	Clostridiales species incertae sedis [meta_mOTU_v25_13332]	Active usage	-0.0612235	-0.241694	0.00355453	0.140247	Confidently deconfounded
ATC3	Other Cardiac Preparations (C01E)	Presence-absence	Clostridiales species incertae sedis [meta_mOTU_v25_13415]	Active usage	-0.0502526	-0.211497	0.0102534	0.233166	Confidently deconfounded
ATC3	Other Cardiac Preparations (C01E)	Presence-absence	Clostridiales species incertae sedis [meta_mOTU_v25_13486]	Active usage	0.0498742	0.111014	0.031927	0.370251	Ambiguously deconfounded
ATC3	Other Cardiac Preparations (C01E)	Presence-absence	Clostridiales species incertae sedis [meta_mOTU_v25_13659]	Active usage	0.0486236	0.142916	0.0294134	0.357046	Confounded	C07A
ATC3	Other Cardiac Preparations (C01E)	Presence-absence	Clostridiales species incertae sedis [meta_mOTU_v25_13662]	Active usage	-0.0408181	-0.164259	0.0488111	0.434749	Confounded	C09D, M03B, C07AB, C09DA, M03BX, C07AB02, J05AB11, M03BX02, F32, F41, I10, N95, Anesteesia, tonsilsRemoved, Bread, has_smoked
ATC3	Other Cardiac Preparations (C01E)	Presence-absence	Clostridiales species incertae sedis [meta_mOTU_v25_14118]	Active usage	-0.0398508	-0.0831306	0.0412956	0.409125	Confounded	C07A, C07AB, C07AB12, C09DA07, I11, I50, Porridge, muesli, doesPhysicalExercise
ATC3	Other Cardiac Preparations (C01E)	Presence-absence	Clostridium saudiense/disporicum [ref_mOTU_v25_04336]	Active usage	-0.0447508	-0.108359	0.0264938	0.341139	Confounded	C07AB
ATC3	Other Cardiac Preparations (C01E)	Presence-absence	Clostridium sp. [ref_mOTU_v25_03606]	Active usage	-0.041798	-0.11358	0.0345553	0.382402	Confounded	H25, I11
ATC3	Other Cardiac Preparations (C01E)	Presence-absence	Clostridium sp. CAG:127 [meta_mOTU_v25_12306]	Active usage	-0.0542181	-0.217712	0.012296	0.250495	Confidently deconfounded
ATC3	Other Cardiac Preparations (C01E)	Presence-absence	Clostridium sp. CAG:138 [meta_mOTU_v25_12233]	Active usage	-0.0479333	-0.155686	0.0248296	0.332362	Confounded	C07AB
ATC3	Other Cardiac Preparations (C01E)	Presence-absence	Clostridium sp. CAG:302 [meta_mOTU_v25_12499]	Active usage	-0.0426356	-0.140855	0.0380541	0.395499	Confounded	health_status_ok
ATC3	Other Cardiac Preparations (C01E)	Presence-absence	Clostridium sp. CAG:440 [meta_mOTU_v25_12406]	Active usage	-0.061265	-0.1809	0.00108123	0.0737629	Confidently deconfounded
ATC3	Other Cardiac Preparations (C01E)	Presence-absence	Clostridium sp. CAG:448 [meta_mOTU_v25_12255]	Active usage	-0.0465352	-0.15097	0.026821	0.342732	Confounded	C07A, B01AF, C07AB, C07AB02
ATC3	Other Cardiac Preparations (C01E)	Presence-absence	Clostridium sp. CAG:452 [meta_mOTU_v25_12543]	Active usage	-0.0422317	-0.121648	0.0300566	0.360548	Confounded	C07A, C07AB, C07AB02, F33
ATC3	Other Cardiac Preparations (C01E)	Presence-absence	Clostridium species incertae sedis [meta_mOTU_v25_12399]	Active usage	-0.0619791	-0.240968	0.0041663	0.153399	Confidently deconfounded
ATC3	Other Cardiac Preparations (C01E)	Presence-absence	Clostridium species incertae sedis [meta_mOTU_v25_12417]	Active usage	-0.0455287	-0.122256	0.0453648	0.42273	Confounded	A10B, C07A, N05A, N05B, N05C, A10BA, C07AB, N02AX, N05AH, N05BA, N05CF, A10BA02, C07AB02, C07AB12, M01AE01, N02AX02, E78, F33, F41, I10, I11, K50, M13, health_status_ok, mental_health_status_ok, Anesteesia, cecumRemoved, Fish, Compote, jams, has_smoked, doesPhysicalExercise
ATC3	Other Cardiac Preparations (C01E)	Presence-absence	Coraliomargarita sp. CAG:312 [ref_mOTU_v25_07662]	Active usage	-0.0452458	-0.143628	0.0264904	0.341139	Confounded	B01AF, C07AB
ATC3	Other Cardiac Preparations (C01E)	Presence-absence	Dehalococcoidales species incertae sedis [meta_mOTU_v25_12246]	Active usage	-0.0426428	-0.122998	0.0198767	0.306116	Confidently deconfounded
ATC3	Other Cardiac Preparations (C01E)	Presence-absence	Desulfovibrio species incertae sedis [meta_mOTU_v25_12490]	Active usage	-0.0663922	-0.153373	0.000727762	0.0590962	Confidently deconfounded
ATC3	Other Cardiac Preparations (C01E)	Presence-absence	Erysipelotrichaceae species incertae sedis [meta_mOTU_v25_13000]	Active usage	-0.0570999	-0.146728	0.00279689	0.124929	Confidently deconfounded
ATC3	Other Cardiac Preparations (C01E)	Presence-absence	Eubacterium sp. CAG:202 [meta_mOTU_v25_12308]	Active usage	-0.0542166	-0.159365	0.00921029	0.223866	Confidently deconfounded
ATC3	Other Cardiac Preparations (C01E)	Presence-absence	Faecalibacterium species incertae sedis [meta_mOTU_v25_12403]	Active usage	-0.049625	-0.150184	0.0353677	0.3856	Confounded	C07A, G01A, N03A, N05B, N06A, C07AB, N03AX, N05BA, N06AX, F33, F41, H25, I10, I11, K50, N20, Koloskoopia, Bread, doesPhysicalExercise
ATC3	Other Cardiac Preparations (C01E)	Presence-absence	Firmicutes bacterium CAG:170 [ref_mOTU_v25_07733]	Active usage	-0.0545735	-0.205372	0.0114715	0.245287	Confidently deconfounded
ATC3	Other Cardiac Preparations (C01E)	Presence-absence	Firmicutes bacterium CAG:238 [ref_mOTU_v25_07735]	Active usage	-0.0459945	-0.157614	0.0273423	0.346008	Confounded	C07A, N03A, N05B, C07AB, N03AX, N05BA, C07AB12, I49
ATC3	Other Cardiac Preparations (C01E)	Presence-absence	Firmicutes bacterium CAG:313 [ref_mOTU_v25_07737]	Active usage	-0.0577663	-0.212847	0.00306611	0.131189	Confidently deconfounded
ATC3	Other Cardiac Preparations (C01E)	Presence-absence	Firmicutes bacterium CAG:345 [ref_mOTU_v25_07739]	Active usage	-0.0488779	-0.198535	0.00764618	0.206687	Confidently deconfounded
ATC3	Other Cardiac Preparations (C01E)	Presence-absence	Firmicutes bacterium CAG:460 [ref_mOTU_v25_07741]	Active usage	-0.0464839	-0.121099	0.0134532	0.261477	Confidently deconfounded
ATC3	Other Cardiac Preparations (C01E)	Presence-absence	Firmicutes species incertae sedis [meta_mOTU_v25_12501]	Active usage	-0.0391747	-0.118326	0.0431726	0.415764	Confounded	C07A, S01C, C07AB, S01CA, B01AF01, C07AB02, S01CA82, C18, H25, I10, I48, M80, Porridge, muesli, Soft drinks, doesPhysicalExercise
ATC3	Other Cardiac Preparations (C01E)	Presence-absence	Firmicutes species incertae sedis [meta_mOTU_v25_14146]	Active usage	-0.0538824	-0.13906	0.00115142	0.0762148	Confidently deconfounded
ATC3	Other Cardiac Preparations (C01E)	Presence-absence	Holdemania filiformis [ref_mOTU_v25_05921]	Active usage	-0.0481074	-0.187144	0.00948952	0.225851	Confidently deconfounded
ATC3	Other Cardiac Preparations (C01E)	Presence-absence	Intestinimonas butyriciproducens [ref_mOTU_v25_03928]	Active usage	0.0439678	0.18664	0.0341944	0.380424	Confounded	B01AF, N20
ATC3	Other Cardiac Preparations (C01E)	Presence-absence	Lentisphaerae bacterium ADurb.Bin242 [meta_mOTU_v25_12612]	Active usage	-0.0380991	-0.129642	0.0299388	0.359747	Confounded	I11, I49
ATC3	Other Cardiac Preparations (C01E)	Presence-absence	Mycoplasma sp. CAG:472 [ref_mOTU_v25_07685]	Active usage	-0.0402287	-0.0869275	0.0372876	0.393072	Confounded	B01A, C07A, B01AF, doesPhysicalExercise
ATC3	Other Cardiac Preparations (C01E)	Presence-absence	Parabacteroides sp. SN4 [ref_mOTU_v25_05402]	Active usage	-0.0372021	-0.11398	0.0386483	0.397833	Confounded	C07AB, C07AB12
ATC3	Other Cardiac Preparations (C01E)	Presence-absence	Pseudoflavonifractor species incertae sedis [meta_mOTU_v25_14283]	Active usage	0.0540298	0.158104	0.016183	0.282477	Confidently deconfounded
ATC3	Other Cardiac Preparations (C01E)	Presence-absence	Roseburia inulinivorans [ref_mOTU_v25_00860]	Active usage	0.030336	0.0669198	0.0439311	0.418873	Confounded	frequencyGutEmpting_name
ATC3	Other Cardiac Preparations (C01E)	Presence-absence	Roseburia sp. CAG:182 [meta_mOTU_v25_12852]	Active usage	-0.0571207	-0.224386	0.0047432	0.164304	Confidently deconfounded
ATC3	Other Cardiac Preparations (C01E)	Presence-absence	Ruminococcaceae species incertae sedis [meta_mOTU_v25_12264]	Active usage	-0.0651523	-0.232173	0.00324681	0.135566	Confidently deconfounded
ATC3	Other Cardiac Preparations (C01E)	Presence-absence	Ruminococcaceae species incertae sedis [meta_mOTU_v25_12396]	Active usage	-0.0555961	-0.243118	0.0082361	0.213332	Confidently deconfounded
ATC3	Other Cardiac Preparations (C01E)	Presence-absence	Ruminococcus sp. [ref_mOTU_v25_03651]	Active usage	-0.0656118	-0.257787	0.000226971	0.0290545	Confidently deconfounded
ATC3	Other Cardiac Preparations (C01E)	Presence-absence	Ruminococcus sp. CAG:254 [meta_mOTU_v25_12276]	Active usage	-0.064196	-0.252714	0.000971417	0.0696453	Confidently deconfounded
ATC3	Other Cardiac Preparations (C01E)	Presence-absence	Ruminococcus sp. CAG:403 [ref_mOTU_v25_07710]	Active usage	-0.0411781	-0.0855037	0.0363886	0.389531	Confounded	N05B, N05BA, F33
ATC3	Other Cardiac Preparations (C01E)	Presence-absence	uncultured Clostridium sp. [ref_mOTU_v25_06391]	Active usage	-0.0464909	-0.199024	0.0382313	0.396344	Confounded	A10B, C07A, N06A, A10BA, C07AB, A10BA02, H25, Bread
ATC3	Progestogens And Estrogens In Combination (G03F)	Presence-absence	[Clostridium] clostridioforme/bolteae [ref_mOTU_v25_03442]	Active usage	-0.0434575	-0.160161	0.0218167	0.31586	Confidently deconfounded
ATC3	Progestogens And Estrogens In Combination (G03F)	Presence-absence	Alistipes finegoldii [ref_mOTU_v25_03682]	Active usage	0.0440529	0.238422	0.0120973	0.249477	Confidently deconfounded
ATC3	Progestogens And Estrogens In Combination (G03F)	Presence-absence	Alistipes timonensis [ref_mOTU_v25_01015]	Active usage	0.0527355	0.198322	0.0335248	0.37744	Ambiguously deconfounded
ATC3	Progestogens And Estrogens In Combination (G03F)	Presence-absence	Bacteria species incertae sedis [meta_mOTU_v25_12444]	Active usage	-0.036622	-0.110297	0.0224391	0.318918	Confidently deconfounded
ATC3	Progestogens And Estrogens In Combination (G03F)	Presence-absence	Bilophila wadsworthia [ref_mOTU_v25_04300]	Active usage	0.0363931	0.125858	0.0192987	0.30217	Confidently deconfounded
ATC3	Progestogens And Estrogens In Combination (G03F)	Presence-absence	Butyricicoccus species incertae sedis [meta_mOTU_v25_12617]	Active usage	0.0433011	0.232407	0.031957	0.370321	Confidently deconfounded
ATC3	Progestogens And Estrogens In Combination (G03F)	Presence-absence	Clostridia species incertae sedis [meta_mOTU_v25_13609]	Active usage	0.0663676	0.255552	0.0113589	0.244328	Confidently deconfounded
ATC3	Progestogens And Estrogens In Combination (G03F)	Presence-absence	Clostridiales species incertae sedis [meta_mOTU_v25_12265]	Active usage	0.0439231	0.223733	0.0261948	0.339392	Confidently deconfounded
ATC3	Progestogens And Estrogens In Combination (G03F)	Presence-absence	Clostridiales species incertae sedis [meta_mOTU_v25_12434]	Active usage	0.0487406	0.227656	0.0413898	0.40922	Confounded	H25, I25, mental_health_status_ok, Whitebread, Fresh vegetables, doesPhysicalExercise
ATC3	Progestogens And Estrogens In Combination (G03F)	Presence-absence	Clostridiales species incertae sedis [meta_mOTU_v25_12463]	Active usage	0.0329617	0.133181	0.0234049	0.325777	Confidently deconfounded
ATC3	Progestogens And Estrogens In Combination (G03F)	Presence-absence	Clostridiales species incertae sedis [meta_mOTU_v25_12674]	Active usage	-0.0426535	-0.178904	0.0297726	0.359037	Confounded	frequencyGutEmpting_name
ATC3	Progestogens And Estrogens In Combination (G03F)	Presence-absence	Clostridiales species incertae sedis [meta_mOTU_v25_13955]	Active usage	-0.0387964	-0.127231	0.0160294	0.281059	Confidently deconfounded
ATC3	Progestogens And Estrogens In Combination (G03F)	Presence-absence	Clostridium sp. CAG:533 [meta_mOTU_v25_12421]	Active usage	-0.0423757	-0.154212	0.0250308	0.333401	Confidently deconfounded
ATC3	Progestogens And Estrogens In Combination (G03F)	Presence-absence	Clostridium sp. CAG:7 [ref_mOTU_v25_07647]	Active usage	0.0410822	0.141876	0.0102819	0.233371	Confidently deconfounded
ATC3	Progestogens And Estrogens In Combination (G03F)	Presence-absence	Clostridium species incertae sedis [meta_mOTU_v25_12234]	Active usage	0.0467145	0.249275	0.0290161	0.35521	Confidently deconfounded
ATC3	Progestogens And Estrogens In Combination (G03F)	Presence-absence	Dorea longicatena [ref_mOTU_v25_03692]	Active usage	0.0357967	0.0956522	0.0288052	0.354036	Confidently deconfounded
ATC3	Progestogens And Estrogens In Combination (G03F)	Presence-absence	Eggerthellales species incertae sedis [meta_mOTU_v25_13811]	Active usage	0.0679227	0.254637	0.00911152	0.222937	Confidently deconfounded
ATC3	Progestogens And Estrogens In Combination (G03F)	Presence-absence	Eubacterium ramulus [ref_mOTU_v25_03570]	Active usage	0.05091	0.210962	0.00655257	0.19242	Confidently deconfounded
ATC3	Progestogens And Estrogens In Combination (G03F)	Presence-absence	Eubacterium sp. CAG:180 [ref_mOTU_v25_07675]	Active usage	0.0437376	0.198889	0.0391973	0.400171	Confidently deconfounded
ATC3	Progestogens And Estrogens In Combination (G03F)	Presence-absence	Eubacterium sp. CAG:202 [meta_mOTU_v25_12308]	Active usage	0.0432591	0.212139	0.0490212	0.435814	Confounded	C01E, G01A, C01EB, C09BB, C01EB15, C07AB12, J02AC01, D51, N20
ATC3	Progestogens And Estrogens In Combination (G03F)	Presence-absence	Firmicutes species incertae sedis [meta_mOTU_v25_14146]	Active usage	-0.0401927	-0.138673	0.0112949	0.243846	Confidently deconfounded
ATC3	Progestogens And Estrogens In Combination (G03F)	Presence-absence	Lentisphaerae bacterium ADurb.Bin242 [meta_mOTU_v25_12612]	Active usage	-0.0434724	-0.157895	0.00661253	0.193448	Confidently deconfounded
ATC3	Progestogens And Estrogens In Combination (G03F)	Presence-absence	Oscillibacter sp. [ref_mOTU_v25_04664]	Active usage	0.0305584	0.0887872	0.048828	0.43482	Confounded	A10B, C01B, C07A, C08C, M04A, B01AF, C01BC, C07AB, C08CA, M04AA, R03AC, C01BC03, C07AB02, C07AB12, C08CA01, B18, C18, D51, I11, J20, J35, K35, K50, K51, M06, M10, M15, N10, N20, health_status_ok, mental_health_status_ok, Anesteesia, II astme intensiivravi, tonsilsRemoved, Fresh vegetables, Fresh fruit, berries
ATC3	Progestogens And Estrogens In Combination (G03F)	Presence-absence	Parabacteroides merdae [ref_mOTU_v25_05401]	Active usage	-0.0763778	-0.306396	0.00197699	0.104011	Confidently deconfounded
ATC3	Progestogens And Estrogens In Combination (G03F)	Presence-absence	Porphyromonadaceae sp. [ref_mOTU_v25_04706]	Active usage	-0.0436044	-0.16659	0.00577469	0.181067	Confidently deconfounded
ATC3	Progestogens And Estrogens In Combination (G03F)	Presence-absence	Prevotella species incertae sedis [meta_mOTU_v25_12510]	Active usage	-0.0405236	-0.162471	0.00835205	0.214025	Confidently deconfounded
ATC3	Progestogens And Estrogens In Combination (G03F)	Presence-absence	Ruminococcus sp. CAG:403 [ref_mOTU_v25_07710]	Active usage	-0.0352511	-0.114416	0.0247533	0.332276	Confidently deconfounded
ATC3	Progestogens And Estrogens In Combination (G03F)	Presence-absence	Sutterella sp. CAG:351 [meta_mOTU_v25_13411]	Active usage	0.093302	0.319189	0.000530138	0.0488421	Confidently deconfounded
ATC3	Progestogens And Estrogens In Combination (G03F)	Presence-absence	Sutterella species incertae sedis [meta_mOTU_v25_12967]	Active usage	-0.0394499	-0.144622	0.0118277	0.247499	Confidently deconfounded
ATC3	Progestogens And Estrogens In Combination (G03F)	Presence-absence	Sutterella species incertae sedis [meta_mOTU_v25_13005]	Active usage	-0.0495685	-0.251259	0.00126372	0.0802171	Confidently deconfounded
ATC3	Progestogens And Estrogens In Combination (G03F)	Presence-absence	Sutterella wadsworthensis [ref_mOTU_v25_04772]	Active usage	-0.038057	-0.23609	0.0472066	0.429182	Confounded	J05A, R06A, J05AB, R03AK, R06AX, G03CA03, J05AB11, F41, J31
ATC3	Progestogens And Estrogens In Combination (G03F)	Presence-absence	Sutterellaceae species incertae sedis [meta_mOTU_v25_12389]	Active usage	-0.0359282	-0.101602	0.0266544	0.341989	Confidently deconfounded
ATC3	Progestogens And Estrogens In Combination (G03F)	Presence-absence	uncultured Clostridium sp. [ref_mOTU_v25_11606]	Active usage	0.0487151	0.230925	0.0261864	0.339392	Confidently deconfounded
ATC3	Progestogens And Estrogens In Combination (G03F)	Presence-absence	Veillonella dispar [ref_mOTU_v25_01940]	Active usage	-0.0402977	-0.196709	0.0471664	0.428968	Confounded	D01A, A02BC, C09BA, A02BC01, A02BC02, C09AA05, D50, D51, I84, Adds salt, Porridge, muesli, Compote, jams
ATC3	Quinolone Antibacterials (J01M)	Presence-absence	[Clostridium] asparagiforme/lavalense [ref_mOTU_v25_06317]	Active usage	0.048538	0.167733	0.042254	0.412293	Confounded	A02B, J01F, N06A, R01A, A02BC, J01FA, R01AD, B37, E10, E11, J02, J35, cecumRemoved, Compote, jams, has_smoked, usualStoolType_category
ATC3	Quinolone Antibacterials (J01M)	Presence-absence	[Clostridium] citroniae [ref_mOTU_v25_04828]	Active usage	0.0686703	0.182712	0.00750738	0.205329	Confidently deconfounded
ATC3	Quinolone Antibacterials (J01M)	Presence-absence	[Clostridium] clostridioforme/bolteae [ref_mOTU_v25_03442]	Active usage	0.0732864	0.251419	0.00252729	0.11902	Confidently deconfounded
ATC3	Quinolone Antibacterials (J01M)	Presence-absence	[Eubacterium] eligens [ref_mOTU_v25_02376]	Active usage	-0.0950936	-0.212766	0.000481919	0.046015	Confidently deconfounded
ATC3	Quinolone Antibacterials (J01M)	Presence-absence	[Eubacterium] rectale [ref_mOTU_v25_03657]	Active usage	-0.0760923	-0.144591	0.00770605	0.207045	Confidently deconfounded
ATC3	Quinolone Antibacterials (J01M)	Presence-absence	Acidiphilium sp. CAG:727 [meta_mOTU_v25_13297]	Active usage	-0.0446945	-0.139071	0.0223862	0.318492	Confidently deconfounded
ATC3	Quinolone Antibacterials (J01M)	Presence-absence	Acinetobacter species incertae sedis [meta_mOTU_v25_12662]	Active usage	-0.0436094	-0.15982	0.0369895	0.392106	Ambiguously deconfounded
ATC3	Quinolone Antibacterials (J01M)	Presence-absence	Adlercreutzia equolifaciens [ref_mOTU_v25_08094]	Active usage	0.0612781	0.246666	0.00627032	0.188511	Confidently deconfounded
ATC3	Quinolone Antibacterials (J01M)	Presence-absence	Alistipes finegoldii [ref_mOTU_v25_03682]	Active usage	-0.0732259	-0.267728	0.00140307	0.084708	Confidently deconfounded
ATC3	Quinolone Antibacterials (J01M)	Presence-absence	Alistipes obesi [ref_mOTU_v25_06695]	Active usage	-0.0775542	-0.235861	0.00191859	0.102401	Confidently deconfounded
ATC3	Quinolone Antibacterials (J01M)	Presence-absence	Alistipes putredinis [ref_mOTU_v25_03683]	Active usage	-0.145029	-0.294732	1.52227e-06	0.000887962	Confidently deconfounded
ATC3	Quinolone Antibacterials (J01M)	Presence-absence	Alistipes senegalensis [ref_mOTU_v25_01017]	Active usage	-0.105918	-0.418886	1.87663e-06	0.00102209	Confidently deconfounded
ATC3	Quinolone Antibacterials (J01M)	Presence-absence	Alistipes shahii [ref_mOTU_v25_01014]	Active usage	-0.139507	-0.355151	8.69242e-07	0.000565378	Confidently deconfounded
ATC3	Quinolone Antibacterials (J01M)	Presence-absence	Anaerotruncus colihominis [ref_mOTU_v25_03438]	Active usage	0.0883727	0.240927	0.000756326	0.0603757	Confidently deconfounded
ATC3	Quinolone Antibacterials (J01M)	Presence-absence	Anaerotruncus rubiinfantis [ref_mOTU_v25_09169]	Active usage	0.0561046	0.20709	0.0141114	0.266963	Confidently deconfounded
ATC3	Quinolone Antibacterials (J01M)	Presence-absence	Azospirillum sp. 51_20 [ref_mOTU_v25_10408]	Active usage	-0.0449922	-0.174894	0.0250224	0.333401	Confidently deconfounded
ATC3	Quinolone Antibacterials (J01M)	Presence-absence	Azospirillum sp. CAG:239 [ref_mOTU_v25_07592]	Active usage	-0.0442535	-0.161541	0.0322469	0.371888	Confidently deconfounded
ATC3	Quinolone Antibacterials (J01M)	Presence-absence	Bacteria sp. [ref_mOTU_v25_03594]	Active usage	-0.0472121	-0.17591	0.0128164	0.25581	Confidently deconfounded
ATC3	Quinolone Antibacterials (J01M)	Presence-absence	Bacteria species incertae sedis [meta_mOTU_v25_12280]	Active usage	-0.0430968	-0.106641	0.00758157	0.206233	Confidently deconfounded
ATC3	Quinolone Antibacterials (J01M)	Presence-absence	Bacteria species incertae sedis [meta_mOTU_v25_13437]	Active usage	-0.0425304	-0.124795	0.0225551	0.319715	Confidently deconfounded
ATC3	Quinolone Antibacterials (J01M)	Presence-absence	bacterium LF-3 [ref_mOTU_v25_03628]	Active usage	-0.0976471	-0.347005	3.60253e-05	0.00853695	Confidently deconfounded
ATC3	Quinolone Antibacterials (J01M)	Presence-absence	Bacteroidales species incertae sedis [meta_mOTU_v25_12262]	Active usage	-0.0753766	-0.242913	0.00212421	0.107996	Confidently deconfounded
ATC3	Quinolone Antibacterials (J01M)	Presence-absence	Bacteroidales species incertae sedis [meta_mOTU_v25_12950]	Active usage	-0.0473827	-0.165731	0.013383	0.260823	Confidently deconfounded
ATC3	Quinolone Antibacterials (J01M)	Presence-absence	Bacteroidales species incertae sedis [meta_mOTU_v25_13286]	Active usage	-0.0668742	-0.274389	0.00211708	0.107856	Confidently deconfounded
ATC3	Quinolone Antibacterials (J01M)	Presence-absence	Bacteroides caccae [ref_mOTU_v25_03473]	Active usage	-0.107526	-0.418354	3.45698e-06	0.00162281	Confidently deconfounded
ATC3	Quinolone Antibacterials (J01M)	Presence-absence	Bacteroides caecimuris [ref_mOTU_v25_03476]	Active usage	-0.04616	-0.179945	0.0420569	0.411265	Confounded	frequencyGutEmpting_name
ATC3	Quinolone Antibacterials (J01M)	Presence-absence	Bacteroides faecis/thetaiotaomicron [ref_mOTU_v25_01657]	Active usage	-0.056724	-0.13807	0.0266814	0.34208	Confidently deconfounded
ATC3	Quinolone Antibacterials (J01M)	Presence-absence	Bacteroides finegoldii [ref_mOTU_v25_03474]	Active usage	-0.0481843	-0.207543	0.0216598	0.315161	Confidently deconfounded
ATC3	Quinolone Antibacterials (J01M)	Presence-absence	Bacteroides massiliensis [ref_mOTU_v25_02135]	Active usage	-0.0451977	-0.176082	0.0279327	0.34922	Confidently deconfounded
ATC3	Quinolone Antibacterials (J01M)	Presence-absence	Barnesiella intestinihominis [ref_mOTU_v25_03595]	Active usage	-0.100008	-0.274639	0.000183563	0.0251328	Confidently deconfounded
ATC3	Quinolone Antibacterials (J01M)	Presence-absence	Bifidobacterium adolescentis [ref_mOTU_v25_02703]	Active usage	-0.0935189	-0.36838	6.53893e-05	0.0129961	Confidently deconfounded
ATC3	Quinolone Antibacterials (J01M)	Presence-absence	Bifidobacterium catenulatum/kashiwanohense [ref_mOTU_v25_02701]	Active usage	-0.0387313	-0.133254	0.0441135	0.419436	Confounded	D10A, J01F, J01FA, B37, J20, M13, Whitebread, Compote, jams
ATC3	Quinolone Antibacterials (J01M)	Presence-absence	Bilophila wadsworthia [ref_mOTU_v25_04300]	Active usage	-0.118255	-0.328007	7.51631e-06	0.00289673	Confidently deconfounded
ATC3	Quinolone Antibacterials (J01M)	Presence-absence	Butyrivibrio crossotus [ref_mOTU_v25_03686]	Active usage	-0.0535437	-0.164277	0.00643888	0.190958	Confidently deconfounded
ATC3	Quinolone Antibacterials (J01M)	Presence-absence	Clostridia species incertae sedis [meta_mOTU_v25_14185]	Active usage	-0.07806	-0.297312	9.44533e-05	0.0162216	Confidently deconfounded
ATC3	Quinolone Antibacterials (J01M)	Presence-absence	Clostridiales sp. [ref_mOTU_v25_03605]	Active usage	-0.0489913	-0.193971	0.020147	0.308044	Confidently deconfounded
ATC3	Quinolone Antibacterials (J01M)	Presence-absence	Clostridiales species incertae sedis [meta_mOTU_v25_12272]	Active usage	-0.0488044	-0.1662	0.0245269	0.331169	Confidently deconfounded
ATC3	Quinolone Antibacterials (J01M)	Presence-absence	Clostridiales species incertae sedis [meta_mOTU_v25_12304]	Active usage	-0.0774232	-0.294185	6.65342e-05	0.0130932	Confidently deconfounded
ATC3	Quinolone Antibacterials (J01M)	Presence-absence	Clostridiales species incertae sedis [meta_mOTU_v25_12334]	Active usage	-0.057277	-0.182056	0.0139118	0.26578	Confidently deconfounded
ATC3	Quinolone Antibacterials (J01M)	Presence-absence	Clostridiales species incertae sedis [meta_mOTU_v25_12361]	Active usage	-0.0685237	-0.238331	0.00421967	0.15458	Confidently deconfounded
ATC3	Quinolone Antibacterials (J01M)	Presence-absence	Clostridiales species incertae sedis [meta_mOTU_v25_12447]	Active usage	-0.0493098	-0.165622	0.0280882	0.349989	Confounded	R01AD12
ATC3	Quinolone Antibacterials (J01M)	Presence-absence	Clostridiales species incertae sedis [meta_mOTU_v25_12452]	Active usage	-0.05342	-0.177474	0.0199857	0.306835	Confidently deconfounded
ATC3	Quinolone Antibacterials (J01M)	Presence-absence	Clostridiales species incertae sedis [meta_mOTU_v25_12476]	Active usage	-0.0681118	-0.16742	0.00922451	0.223866	Confidently deconfounded
ATC3	Quinolone Antibacterials (J01M)	Presence-absence	Clostridiales species incertae sedis [meta_mOTU_v25_12486]	Active usage	-0.0514658	-0.17516	0.0100886	0.231624	Confidently deconfounded
ATC3	Quinolone Antibacterials (J01M)	Presence-absence	Clostridiales species incertae sedis [meta_mOTU_v25_12494]	Active usage	-0.0487989	-0.171001	0.0277389	0.348157	Confidently deconfounded
ATC3	Quinolone Antibacterials (J01M)	Presence-absence	Clostridiales species incertae sedis [meta_mOTU_v25_12522]	Active usage	-0.082946	-0.31889	0.000435383	0.0434854	Confidently deconfounded
ATC3	Quinolone Antibacterials (J01M)	Presence-absence	Clostridiales species incertae sedis [meta_mOTU_v25_12561]	Active usage	-0.046153	-0.138805	0.0238532	0.327268	Confidently deconfounded
ATC3	Quinolone Antibacterials (J01M)	Presence-absence	Clostridiales species incertae sedis [meta_mOTU_v25_12667]	Active usage	0.0451889	0.201367	0.0399056	0.403228	Confounded	frequencyGutEmpting_name
ATC3	Quinolone Antibacterials (J01M)	Presence-absence	Clostridiales species incertae sedis [meta_mOTU_v25_12674]	Active usage	-0.0574354	-0.189702	0.00427259	0.155824	Confidently deconfounded
ATC3	Quinolone Antibacterials (J01M)	Presence-absence	Clostridiales species incertae sedis [meta_mOTU_v25_12747]	Active usage	-0.0426505	-0.142855	0.0422076	0.412208	Confounded	R01B, R01BA, R01BA93, J30, N20
ATC3	Quinolone Antibacterials (J01M)	Presence-absence	Clostridiales species incertae sedis [meta_mOTU_v25_12755]	Active usage	0.0507314	0.205635	0.0272149	0.345016	Confounded	usualStoolType_category, frequencyGutEmpting_name
ATC3	Quinolone Antibacterials (J01M)	Presence-absence	Clostridiales species incertae sedis [meta_mOTU_v25_12774]	Active usage	-0.0560813	-0.202117	0.00966709	0.227117	Confidently deconfounded
ATC3	Quinolone Antibacterials (J01M)	Presence-absence	Clostridiales species incertae sedis [meta_mOTU_v25_12776]	Active usage	-0.0535756	-0.176239	0.0216042	0.315025	Confidently deconfounded
ATC3	Quinolone Antibacterials (J01M)	Presence-absence	Clostridiales species incertae sedis [meta_mOTU_v25_12809]	Active usage	-0.0412074	-0.12911	0.0413723	0.409138	Confounded	A02B, A10B, C07A, C07AB, A02BC05, N05CF02, E11, J02, J30, J35, K29
ATC3	Quinolone Antibacterials (J01M)	Presence-absence	Clostridiales species incertae sedis [meta_mOTU_v25_12887]	Active usage	-0.0476961	-0.181227	0.0305751	0.363319	Confidently deconfounded
ATC3	Quinolone Antibacterials (J01M)	Presence-absence	Clostridiales species incertae sedis [meta_mOTU_v25_13006]	Active usage	0.0483708	0.187216	0.0326013	0.373605	Ambiguously deconfounded
ATC3	Quinolone Antibacterials (J01M)	Presence-absence	Clostridiales species incertae sedis [meta_mOTU_v25_13115]	Active usage	-0.0763183	-0.31273	0.000368409	0.0388125	Confidently deconfounded
ATC3	Quinolone Antibacterials (J01M)	Presence-absence	Clostridiales species incertae sedis [meta_mOTU_v25_13168]	Active usage	-0.11647	-0.440918	3.95232e-07	0.000311696	Confidently deconfounded
ATC3	Quinolone Antibacterials (J01M)	Presence-absence	Clostridiales species incertae sedis [meta_mOTU_v25_13176]	Active usage	-0.0694962	-0.249496	0.000877	0.0653133	Confidently deconfounded
ATC3	Quinolone Antibacterials (J01M)	Presence-absence	Clostridiales species incertae sedis [meta_mOTU_v25_13280]	Active usage	-0.13047	-0.481901	1.39327e-08	2.28914e-05	Confidently deconfounded
ATC3	Quinolone Antibacterials (J01M)	Presence-absence	Clostridiales species incertae sedis [meta_mOTU_v25_13332]	Active usage	-0.093221	-0.369271	6.27223e-06	0.00253509	Confidently deconfounded
ATC3	Quinolone Antibacterials (J01M)	Presence-absence	Clostridiales species incertae sedis [meta_mOTU_v25_13377]	Active usage	-0.0926171	-0.264945	0.00043161	0.0433281	Confidently deconfounded
ATC3	Quinolone Antibacterials (J01M)	Presence-absence	Clostridiales species incertae sedis [meta_mOTU_v25_13390]	Active usage	-0.0507572	-0.200444	0.0189994	0.300445	Confidently deconfounded
ATC3	Quinolone Antibacterials (J01M)	Presence-absence	Clostridiales species incertae sedis [meta_mOTU_v25_13774]	Active usage	-0.0452387	-0.14642	0.0341432	0.380215	Confounded	A10B, has_smoked
ATC3	Quinolone Antibacterials (J01M)	Presence-absence	Clostridiales species incertae sedis [meta_mOTU_v25_13792]	Active usage	-0.117171	-0.477898	7.46263e-09	1.38805e-05	Confidently deconfounded
ATC3	Quinolone Antibacterials (J01M)	Presence-absence	Clostridiales species incertae sedis [meta_mOTU_v25_14120]	Active usage	-0.0605926	-0.194064	0.00263542	0.121327	Confidently deconfounded
ATC3	Quinolone Antibacterials (J01M)	Presence-absence	Clostridiales species incertae sedis [meta_mOTU_v25_14166]	Active usage	-0.05585	-0.163323	0.0254826	0.335481	Confounded	usualStoolType_category
ATC3	Quinolone Antibacterials (J01M)	Presence-absence	Clostridiales species incertae sedis [meta_mOTU_v25_14342]	Active usage	-0.0438825	-0.117039	0.0211073	0.313414	Confidently deconfounded
ATC3	Quinolone Antibacterials (J01M)	Presence-absence	Clostridiales species incertae sedis [meta_mOTU_v25_14513]	Active usage	-0.0487886	-0.123825	0.0115379	0.245395	Confidently deconfounded
ATC3	Quinolone Antibacterials (J01M)	Presence-absence	Clostridium sp. [ref_mOTU_v25_03604]	Active usage	-0.0491504	-0.14348	0.00217671	0.109387	Confidently deconfounded
ATC3	Quinolone Antibacterials (J01M)	Presence-absence	Clostridium sp. [ref_mOTU_v25_03619]	Active usage	-0.0406444	-0.111003	0.00922359	0.223866	Confidently deconfounded
ATC3	Quinolone Antibacterials (J01M)	Presence-absence	Clostridium sp. 27_14 [meta_mOTU_v25_12513]	Active usage	-0.0652892	-0.219583	8.33964e-05	0.0150297	Confidently deconfounded
ATC3	Quinolone Antibacterials (J01M)	Presence-absence	Clostridium sp. CAG:1193 [meta_mOTU_v25_12245]	Active usage	-0.0420627	-0.114569	0.0411683	0.409055	Confounded	J01F, J01FA, J01FA10, E11, N81, has_smoked
ATC3	Quinolone Antibacterials (J01M)	Presence-absence	Clostridium sp. CAG:138 [meta_mOTU_v25_12233]	Active usage	-0.0506448	-0.169859	0.0188698	0.300036	Confidently deconfounded
ATC3	Quinolone Antibacterials (J01M)	Presence-absence	Clostridium sp. CAG:167 [ref_mOTU_v25_07613]	Active usage	-0.0479586	-0.171141	0.0253373	0.334944	Confidently deconfounded
ATC3	Quinolone Antibacterials (J01M)	Presence-absence	Clostridium sp. CAG:226 [meta_mOTU_v25_12471]	Active usage	-0.0732186	-0.269854	0.000471898	0.0455512	Confidently deconfounded
ATC3	Quinolone Antibacterials (J01M)	Presence-absence	Clostridium sp. CAG:230 [ref_mOTU_v25_07616]	Active usage	-0.0472141	-0.158632	0.0236318	0.326874	Confidently deconfounded
ATC3	Quinolone Antibacterials (J01M)	Presence-absence	Clostridium sp. CAG:302 [meta_mOTU_v25_12499]	Active usage	-0.05606	-0.189217	0.00520197	0.171337	Confidently deconfounded
ATC3	Quinolone Antibacterials (J01M)	Presence-absence	Clostridium sp. CAG:349 [ref_mOTU_v25_07622]	Active usage	-0.0477977	-0.162025	0.0215996	0.315025	Confidently deconfounded
ATC3	Quinolone Antibacterials (J01M)	Presence-absence	Clostridium sp. CAG:389 [ref_mOTU_v25_03615]	Active usage	-0.0475117	-0.132066	0.0119792	0.248538	Confidently deconfounded
ATC3	Quinolone Antibacterials (J01M)	Presence-absence	Clostridium sp. CAG:433 [meta_mOTU_v25_12886]	Active usage	-0.0546501	-0.206667	0.00569415	0.179683	Confidently deconfounded
ATC3	Quinolone Antibacterials (J01M)	Presence-absence	Clostridium sp. CAG:452 [meta_mOTU_v25_12543]	Active usage	-0.0397097	-0.115804	0.04398	0.419055	Confounded	C07A, J01F, C07AB, F33, J20, J35, Porridge, muesli
ATC3	Quinolone Antibacterials (J01M)	Presence-absence	Clostridium sp. CAG:492 [meta_mOTU_v25_12462]	Active usage	-0.0412185	-0.114131	0.0282094	0.350807	Confidently deconfounded
ATC3	Quinolone Antibacterials (J01M)	Presence-absence	Clostridium sp. CAG:594 [meta_mOTU_v25_12571]	Active usage	-0.043629	-0.127218	0.0192512	0.301906	Confidently deconfounded
ATC3	Quinolone Antibacterials (J01M)	Presence-absence	Clostridium sp. CAG:628 [meta_mOTU_v25_12644]	Active usage	-0.0553894	-0.165997	0.00323915	0.135418	Confidently deconfounded
ATC3	Quinolone Antibacterials (J01M)	Presence-absence	Clostridium sp. CAG:798 [meta_mOTU_v25_12275]	Active usage	-0.0633847	-0.200632	0.00125731	0.0800165	Confidently deconfounded
ATC3	Quinolone Antibacterials (J01M)	Presence-absence	Clostridium species incertae sedis [meta_mOTU_v25_12234]	Active usage	-0.0560649	-0.226229	0.00715574	0.200909	Confidently deconfounded
ATC3	Quinolone Antibacterials (J01M)	Presence-absence	Clostridium species incertae sedis [meta_mOTU_v25_12249]	Active usage	-0.046295	-0.166122	0.0270949	0.344425	Confidently deconfounded
ATC3	Quinolone Antibacterials (J01M)	Presence-absence	Clostridium species incertae sedis [meta_mOTU_v25_12348]	Active usage	-0.0416833	-0.126953	0.0340025	0.37956	Confidently deconfounded
ATC3	Quinolone Antibacterials (J01M)	Presence-absence	Clostridium species incertae sedis [meta_mOTU_v25_12350]	Active usage	-0.0394819	-0.0932873	0.0418107	0.41016	Confounded	A02B, I70
ATC3	Quinolone Antibacterials (J01M)	Presence-absence	Clostridium species incertae sedis [meta_mOTU_v25_12399]	Active usage	-0.104027	-0.411177	1.00449e-06	0.000630715	Confidently deconfounded
ATC3	Quinolone Antibacterials (J01M)	Presence-absence	Clostridium species incertae sedis [meta_mOTU_v25_12977]	Active usage	-0.0388197	-0.0923178	0.0450906	0.421973	Confounded	C07A, J01X, N06A, C07AB, G03AA, J01XE, N03AX, C03CA04, C10AA01, J01XE01, E11, F32, J03, J20
ATC3	Quinolone Antibacterials (J01M)	Presence-absence	Clostridium species incertae sedis [meta_mOTU_v25_14411]	Active usage	-0.0591895	-0.173534	0.000388068	0.0402269	Confidently deconfounded
ATC3	Quinolone Antibacterials (J01M)	Presence-absence	Coprococcus catus [ref_mOTU_v25_11851]	Active usage	-0.0781791	-0.221053	0.00187178	0.100666	Confidently deconfounded
ATC3	Quinolone Antibacterials (J01M)	Presence-absence	Dehalococcoidales species incertae sedis [meta_mOTU_v25_12232]	Active usage	-0.0514816	-0.147358	0.00152441	0.0892414	Confidently deconfounded
ATC3	Quinolone Antibacterials (J01M)	Presence-absence	Dehalococcoidales species incertae sedis [meta_mOTU_v25_12342]	Active usage	-0.0587109	-0.212531	0.0012267	0.078883	Confidently deconfounded
ATC3	Quinolone Antibacterials (J01M)	Presence-absence	Desulfovibrio piger [ref_mOTU_v25_06282]	Active usage	-0.0534156	-0.196535	0.00296253	0.12911	Confidently deconfounded
ATC3	Quinolone Antibacterials (J01M)	Presence-absence	Dorea longicatena [ref_mOTU_v25_03693]	Active usage	-0.104215	-0.387284	1.10179e-05	0.00373246	Confidently deconfounded
ATC3	Quinolone Antibacterials (J01M)	Presence-absence	Eggerthella lenta [ref_mOTU_v25_00719]	Active usage	0.0593792	0.206292	0.0143912	0.269303	Confidently deconfounded
ATC3	Quinolone Antibacterials (J01M)	Presence-absence	Eggerthella species incertae sedis [meta_mOTU_v25_12316]	Active usage	-0.0713112	-0.283599	0.00107802	0.0736458	Confidently deconfounded
ATC3	Quinolone Antibacterials (J01M)	Presence-absence	Eggerthellaceae species incertae sedis [meta_mOTU_v25_12569]	Active usage	-0.0625649	-0.249887	0.00414651	0.152962	Confidently deconfounded
ATC3	Quinolone Antibacterials (J01M)	Presence-absence	Eisenbergiella tayi [ref_mOTU_v25_03446]	Active usage	0.0597535	0.187341	0.0177459	0.292744	Confidently deconfounded
ATC3	Quinolone Antibacterials (J01M)	Presence-absence	Eubacterium sp. [ref_mOTU_v25_02373]	Active usage	-0.053057	-0.213891	0.00970151	0.227546	Confidently deconfounded
ATC3	Quinolone Antibacterials (J01M)	Presence-absence	Eubacterium sp. CAG:38 [ref_mOTU_v25_07679]	Active usage	-0.0496591	-0.182102	0.030383	0.36226	Ambiguously deconfounded
ATC3	Quinolone Antibacterials (J01M)	Presence-absence	Eubacterium species incertae sedis [meta_mOTU_v25_12260]	Active usage	-0.0752395	-0.29836	0.000696983	0.057933	Confidently deconfounded
ATC3	Quinolone Antibacterials (J01M)	Presence-absence	Faecalibacterium prausnitzii [ref_mOTU_v25_06108]	Active usage	-0.0970488	-0.13463	0.00174007	0.0966479	Confidently deconfounded
ATC3	Quinolone Antibacterials (J01M)	Presence-absence	Faecalibacterium prausnitzii [ref_mOTU_v25_06109]	Active usage	-0.106368	-0.225369	0.000220055	0.0285059	Confidently deconfounded
ATC3	Quinolone Antibacterials (J01M)	Presence-absence	Faecalibacterium prausnitzii [ref_mOTU_v25_06110]	Active usage	-0.109351	-0.229246	0.000198093	0.0263994	Confidently deconfounded
ATC3	Quinolone Antibacterials (J01M)	Presence-absence	Faecalibacterium prausnitzii [ref_mOTU_v25_06112]	Active usage	-0.192418	-0.293012	6.27011e-08	7.5813e-05	Confidently deconfounded
ATC3	Quinolone Antibacterials (J01M)	Presence-absence	Faecalibacterium sp. [ref_mOTU_v25_03636]	Active usage	-0.1066	-0.383891	5.55334e-06	0.0023197	Confidently deconfounded
ATC3	Quinolone Antibacterials (J01M)	Presence-absence	Faecalibacterium species incertae sedis [meta_mOTU_v25_12325]	Active usage	-0.100802	-0.238722	0.000254297	0.0309489	Confidently deconfounded
ATC3	Quinolone Antibacterials (J01M)	Presence-absence	Faecalibacterium species incertae sedis [meta_mOTU_v25_12331]	Active usage	-0.103561	-0.340172	4.00616e-05	0.00924888	Confidently deconfounded
ATC3	Quinolone Antibacterials (J01M)	Presence-absence	Faecalibacterium species incertae sedis [meta_mOTU_v25_12376]	Active usage	-0.0445425	-0.193658	0.0392012	0.400171	Confounded	A02B, N05C, G03AA, N05CF, I84, J02, K29
ATC3	Quinolone Antibacterials (J01M)	Presence-absence	Faecalibacterium species incertae sedis [meta_mOTU_v25_12403]	Active usage	-0.111369	-0.335059	1.6206e-05	0.00491565	Confidently deconfounded
ATC3	Quinolone Antibacterials (J01M)	Presence-absence	Firmicutes bacterium CAG:313 [ref_mOTU_v25_07737]	Active usage	-0.0430613	-0.152331	0.0377032	0.394508	Confounded	has_smoked
ATC3	Quinolone Antibacterials (J01M)	Presence-absence	Firmicutes sp. [ref_mOTU_v25_02374]	Active usage	-0.0877373	-0.359483	7.15392e-05	0.0136673	Confidently deconfounded
ATC3	Quinolone Antibacterials (J01M)	Presence-absence	Firmicutes sp. [ref_mOTU_v25_02743]	Active usage	0.0527751	0.146092	0.0354103	0.385613	Confounded	A10B, G04C, G04CA, E10, E11, I84, frequencyGutEmpting_name
ATC3	Quinolone Antibacterials (J01M)	Presence-absence	Firmicutes species incertae sedis [meta_mOTU_v25_12227]	Active usage	-0.0518864	-0.229841	0.0128933	0.256272	Confidently deconfounded
ATC3	Quinolone Antibacterials (J01M)	Presence-absence	Firmicutes species incertae sedis [meta_mOTU_v25_12845]	Active usage	-0.0718643	-0.285366	0.000592034	0.0519242	Confidently deconfounded
ATC3	Quinolone Antibacterials (J01M)	Presence-absence	Firmicutes species incertae sedis [meta_mOTU_v25_12924]	Active usage	-0.0424325	-0.128892	0.0312389	0.366611	Confidently deconfounded
ATC3	Quinolone Antibacterials (J01M)	Presence-absence	Firmicutes species incertae sedis [meta_mOTU_v25_12975]	Active usage	-0.0427556	-0.140478	0.0377995	0.394573	Confounded	N05C, N05CF, N05CF02, J30
ATC3	Quinolone Antibacterials (J01M)	Presence-absence	Firmicutes species incertae sedis [meta_mOTU_v25_13945]	Active usage	-0.05458	-0.217941	0.0104574	0.234881	Confidently deconfounded
ATC3	Quinolone Antibacterials (J01M)	Presence-absence	Flavonifractor plautii [ref_mOTU_v25_02971]	Active usage	0.0673933	0.265977	0.00129303	0.0811893	Confidently deconfounded
ATC3	Quinolone Antibacterials (J01M)	Presence-absence	Flavonifractor plautii [ref_mOTU_v25_05238]	Active usage	0.0485216	0.179476	0.0188032	0.299939	Confidently deconfounded
ATC3	Quinolone Antibacterials (J01M)	Presence-absence	Holdemanella biformis [meta_mOTU_v25_12329]	Active usage	-0.0889956	-0.366629	7.80302e-06	0.00294915	Confidently deconfounded
ATC3	Quinolone Antibacterials (J01M)	Presence-absence	Holdemanella biformis [ref_mOTU_v25_11382]	Active usage	-0.0819266	-0.347771	7.5908e-06	0.00290039	Confidently deconfounded
ATC3	Quinolone Antibacterials (J01M)	Presence-absence	Intestinimonas butyriciproducens [ref_mOTU_v25_03928]	Active usage	0.0436884	0.195159	0.0380904	0.395632	Confounded	J02, N20, N81, usualStoolType_category, frequencyGutEmpting_name
ATC3	Quinolone Antibacterials (J01M)	Presence-absence	Lentisphaerae bacterium ADurb.Bin242 [meta_mOTU_v25_12416]	Active usage	-0.0515439	-0.195691	0.0136052	0.262929	Confidently deconfounded
ATC3	Quinolone Antibacterials (J01M)	Presence-absence	Mailhella massiliensis [meta_mOTU_v25_14272]	Active usage	-0.0427088	-0.12431	0.0213925	0.314287	Confidently deconfounded
ATC3	Quinolone Antibacterials (J01M)	Presence-absence	Merdibacter massiliensis [meta_mOTU_v25_12627]	Active usage	0.0557894	0.162354	0.02376	0.327268	Confidently deconfounded
ATC3	Quinolone Antibacterials (J01M)	Presence-absence	Mycoplasma sp. CAG:472 [ref_mOTU_v25_07685]	Active usage	-0.0508447	-0.119729	0.00267637	0.122154	Confidently deconfounded
ATC3	Quinolone Antibacterials (J01M)	Presence-absence	Odoribacter splanchnicus [ref_mOTU_v25_03697]	Active usage	-0.179815	-0.288165	8.49407e-08	9.30384e-05	Confidently deconfounded
ATC3	Quinolone Antibacterials (J01M)	Presence-absence	Oscillibacter sp. 57_20 [meta_mOTU_v25_12282]	Active usage	-0.0834357	-0.286585	0.000666739	0.056207	Confidently deconfounded
ATC3	Quinolone Antibacterials (J01M)	Presence-absence	Oscillibacter sp. 57_20 [meta_mOTU_v25_12610]	Active usage	-0.0629179	-0.143402	0.0149611	0.273578	Confidently deconfounded
ATC3	Quinolone Antibacterials (J01M)	Presence-absence	Oscillibacter sp. PC13 [ref_mOTU_v25_10185]	Active usage	-0.0422284	-0.142902	0.0396491	0.401542	Confounded	I84
ATC3	Quinolone Antibacterials (J01M)	Presence-absence	Parabacteroides distasonis [ref_mOTU_v25_03640]	Active usage	-0.0971999	-0.237268	0.000439114	0.0436663	Confidently deconfounded
ATC3	Quinolone Antibacterials (J01M)	Presence-absence	Parabacteroides merdae [ref_mOTU_v25_05401]	Active usage	-0.0541257	-0.178397	0.0247299	0.332181	Confidently deconfounded
ATC3	Quinolone Antibacterials (J01M)	Presence-absence	Paraprevotella clara [ref_mOTU_v25_03698]	Active usage	-0.0476245	-0.187216	0.0366604	0.390701	Confounded	K29
ATC3	Quinolone Antibacterials (J01M)	Presence-absence	Parasutterella excrementihominis [ref_mOTU_v25_03674]	Active usage	-0.122272	-0.469032	1.86479e-07	0.000182011	Confidently deconfounded
ATC3	Quinolone Antibacterials (J01M)	Presence-absence	Prevotella copri [ref_mOTU_v25_03701]	Active usage	-0.0565502	-0.240677	0.00930697	0.224763	Confidently deconfounded
ATC3	Quinolone Antibacterials (J01M)	Presence-absence	Prevotella species incertae sedis [meta_mOTU_v25_12332]	Active usage	-0.0375833	-0.136647	0.0467038	0.42711	Confounded	A02B, G04C, G04CA, R03AC, M01AE03, R03AC02, D50, J20, J35, has_smoked
ATC3	Quinolone Antibacterials (J01M)	Presence-absence	Proteobacteria sp. [ref_mOTU_v25_00095]	Active usage	-0.0534759	-0.194049	0.016196	0.282585	Confidently deconfounded
ATC3	Quinolone Antibacterials (J01M)	Presence-absence	Romboutsia timonensis [ref_mOTU_v25_09389]	Active usage	-0.050838	-0.219739	0.0248461	0.332362	Confounded	usualStoolType_category
ATC3	Quinolone Antibacterials (J01M)	Presence-absence	Ruminococcaceae bacterium D16 [ref_mOTU_v25_11463]	Active usage	0.0627221	0.195847	0.0104719	0.234908	Confidently deconfounded
ATC3	Quinolone Antibacterials (J01M)	Presence-absence	Ruminococcaceae species incertae sedis [meta_mOTU_v25_12239]	Active usage	-0.0697535	-0.13635	0.0104717	0.234908	Confidently deconfounded
ATC3	Quinolone Antibacterials (J01M)	Presence-absence	Ruminococcaceae species incertae sedis [meta_mOTU_v25_12664]	Active usage	-0.0552243	-0.212875	0.00854991	0.216671	Confidently deconfounded
ATC3	Quinolone Antibacterials (J01M)	Presence-absence	Ruminococcus bicirculans [ref_mOTU_v25_02792]	Active usage	-0.0656547	-0.233265	0.00479983	0.16527	Confidently deconfounded
ATC3	Quinolone Antibacterials (J01M)	Presence-absence	Ruminococcus lactaris [ref_mOTU_v25_01595]	Active usage	-0.0485529	-0.196691	0.0321802	0.371646	Ambiguously deconfounded
ATC3	Quinolone Antibacterials (J01M)	Presence-absence	Ruminococcus sp. CAG:177 [meta_mOTU_v25_12400]	Active usage	-0.0472729	-0.1915	0.0277523	0.348157	Confidently deconfounded
ATC3	Quinolone Antibacterials (J01M)	Presence-absence	Senegalimassilia anaerobia [ref_mOTU_v25_06538]	Active usage	-0.0552038	-0.220365	0.00973321	0.227693	Confidently deconfounded
ATC3	Quinolone Antibacterials (J01M)	Presence-absence	Streptococcus sp. [ref_mOTU_v25_01350]	Active usage	-0.0454909	-0.182368	0.0458457	0.424523	Confounded	N02AJ, N02AJ06, N80, Compote, jams
ATC3	Quinolone Antibacterials (J01M)	Presence-absence	Sutterella species incertae sedis [meta_mOTU_v25_13005]	Active usage	-0.0593487	-0.23192	0.000940961	0.068141	Confidently deconfounded
ATC3	Quinolone Antibacterials (J01M)	Presence-absence	Sutterella wadsworthensis [ref_mOTU_v25_03066]	Active usage	-0.0456645	-0.233984	0.0245837	0.331475	Confidently deconfounded
ATC3	Quinolone Antibacterials (J01M)	Presence-absence	Sutterella wadsworthensis [ref_mOTU_v25_04772]	Active usage	-0.0764684	-0.325692	6.05629e-05	0.0124122	Confidently deconfounded
ATC3	Selective Calcium Channel Blockers With Mainly Vascular Effects (C08C)	Presence-absence	[Clostridium] citroniae [ref_mOTU_v25_04828]	Active usage	0.0542188	0.098597	0.0220243	0.31662	Confounded	C07A, I11
ATC3	Selective Calcium Channel Blockers With Mainly Vascular Effects (C08C)	Presence-absence	[Eubacterium] eligens [ref_mOTU_v25_02376]	Active usage	-0.0571189	-0.082942	0.0205841	0.311008	Confidently deconfounded
ATC3	Selective Calcium Channel Blockers With Mainly Vascular Effects (C08C)	Presence-absence	[Ruminococcus] torques [ref_mOTU_v25_03703]	Active usage	0.0722079	0.227471	0.000632176	0.0543456	Confidently deconfounded
ATC3	Selective Calcium Channel Blockers With Mainly Vascular Effects (C08C)	Presence-absence	Anaerotruncus colihominis [ref_mOTU_v25_03438]	Active usage	0.0658359	0.123608	0.00613056	0.18584	Confidently deconfounded
ATC3	Selective Calcium Channel Blockers With Mainly Vascular Effects (C08C)	Presence-absence	Bacteroidales species incertae sedis [meta_mOTU_v25_12950]	Active usage	-0.0439147	-0.0883241	0.0347931	0.383434	Confounded	I10
ATC3	Selective Calcium Channel Blockers With Mainly Vascular Effects (C08C)	Presence-absence	Bacteroides eggerthii [ref_mOTU_v25_01577]	Active usage	-0.0485214	-0.111948	0.0231712	0.324324	Ambiguously deconfounded
ATC3	Selective Calcium Channel Blockers With Mainly Vascular Effects (C08C)	Presence-absence	Bacteroides finegoldii [ref_mOTU_v25_03474]	Active usage	-0.0519364	-0.133729	0.0146973	0.271626	Confidently deconfounded
ATC3	Selective Calcium Channel Blockers With Mainly Vascular Effects (C08C)	Presence-absence	Bacteroides plebeius [ref_mOTU_v25_05069]	Active usage	-0.073688	-0.205126	0.000471699	0.0455512	Confidently deconfounded
ATC3	Selective Calcium Channel Blockers With Mainly Vascular Effects (C08C)	Presence-absence	Bifidobacterium pseudocatenulatum [ref_mOTU_v25_02700]	Active usage	-0.035828	-0.102932	0.0468704	0.427902	Confounded	B03B, N06AX, S01EE, A02BC02, G04CA02, N18, N81
ATC3	Selective Calcium Channel Blockers With Mainly Vascular Effects (C08C)	Presence-absence	Bifidobacterium ruminantium [ref_mOTU_v25_02702]	Active usage	0.0530212	0.0815839	0.0136843	0.263525	Confidently deconfounded
ATC3	Selective Calcium Channel Blockers With Mainly Vascular Effects (C08C)	Presence-absence	Clostridiales sp. [ref_mOTU_v25_03605]	Active usage	-0.0438236	-0.078304	0.0422537	0.412293	Confounded	A02B, B01A, C07A, M01A, N05B, A02BC, B01AF, C07AB, N05BA, A02BC01, C07AB02, N05BA12, H25, I11, I49, K29, M10, M80, N81, health_status_ok, mental_health_status_ok, II astme intensiivravi, Fresh fruit, berries
ATC3	Selective Calcium Channel Blockers With Mainly Vascular Effects (C08C)	Presence-absence	Clostridiales sp. [ref_mOTU_v25_03611]	Active usage	-0.0407017	-0.0960758	0.0254027	0.335462	Confidently deconfounded
ATC3	Selective Calcium Channel Blockers With Mainly Vascular Effects (C08C)	Presence-absence	Clostridiales species incertae sedis [meta_mOTU_v25_12228]	Active usage	-0.0593879	-0.116383	0.00564988	0.179031	Confidently deconfounded
ATC3	Selective Calcium Channel Blockers With Mainly Vascular Effects (C08C)	Presence-absence	Clostridiales species incertae sedis [meta_mOTU_v25_12252]	Active usage	-0.0731641	-0.0984309	0.00562354	0.178829	Confidently deconfounded
ATC3	Selective Calcium Channel Blockers With Mainly Vascular Effects (C08C)	Presence-absence	Clostridiales species incertae sedis [meta_mOTU_v25_12301]	Active usage	-0.0486405	-0.0992472	0.0328156	0.374988	Confounded	A10B, C07A, C07AB, C07AB02, E78, I10, I11, Anesteesia
ATC3	Selective Calcium Channel Blockers With Mainly Vascular Effects (C08C)	Presence-absence	Clostridiales species incertae sedis [meta_mOTU_v25_12340]	Active usage	-0.0562021	-0.120349	0.00679691	0.196147	Confidently deconfounded
ATC3	Selective Calcium Channel Blockers With Mainly Vascular Effects (C08C)	Presence-absence	Clostridiales species incertae sedis [meta_mOTU_v25_12361]	Active usage	-0.0617326	-0.138056	0.00692044	0.19779	Confidently deconfounded
ATC3	Selective Calcium Channel Blockers With Mainly Vascular Effects (C08C)	Presence-absence	Clostridiales species incertae sedis [meta_mOTU_v25_12473]	Active usage	0.0515856	0.128209	0.0326233	0.37365	Confounded	B01A, C01B, C07A, B01AF, C01BC, C07AB, C07AB02, H25, I10, I11, I48, M10, N18, Fresh fruit, berries
ATC3	Selective Calcium Channel Blockers With Mainly Vascular Effects (C08C)	Presence-absence	Clostridiales species incertae sedis [meta_mOTU_v25_12494]	Active usage	-0.0521719	-0.126692	0.0164992	0.284773	Confounded	C07A, C07AB, I10, I11
ATC3	Selective Calcium Channel Blockers With Mainly Vascular Effects (C08C)	Presence-absence	Clostridiales species incertae sedis [meta_mOTU_v25_12521]	Active usage	-0.0577641	-0.152021	0.00953609	0.225963	Confounded	I10, I11
ATC3	Selective Calcium Channel Blockers With Mainly Vascular Effects (C08C)	Presence-absence	Clostridiales species incertae sedis [meta_mOTU_v25_12690]	Active usage	-0.0409051	-0.102036	0.0476316	0.430703	Confounded	G03A, A02BC01, E10, H25, M05, N20, Anesteesia, Whitebread, Meat products (wieners, sausages), Boiled vegetables, Fresh fruit, berries, Soft drinks, doesPhysicalExercise, usualStoolType_category
ATC3	Selective Calcium Channel Blockers With Mainly Vascular Effects (C08C)	Presence-absence	Clostridiales species incertae sedis [meta_mOTU_v25_12776]	Active usage	-0.066786	-0.182753	0.00459937	0.161412	Confidently deconfounded
ATC3	Selective Calcium Channel Blockers With Mainly Vascular Effects (C08C)	Presence-absence	Clostridiales species incertae sedis [meta_mOTU_v25_13006]	Active usage	0.0569087	0.0961914	0.00823586	0.213332	Confounded	I11
ATC3	Selective Calcium Channel Blockers With Mainly Vascular Effects (C08C)	Presence-absence	Clostridiales species incertae sedis [meta_mOTU_v25_13280]	Active usage	-0.0547653	-0.121686	0.012637	0.254028	Confounded	I10, I11
ATC3	Selective Calcium Channel Blockers With Mainly Vascular Effects (C08C)	Presence-absence	Clostridiales species incertae sedis [meta_mOTU_v25_13390]	Active usage	-0.0541447	-0.128881	0.0120294	0.249077	Confounded	I10, I11
ATC3	Selective Calcium Channel Blockers With Mainly Vascular Effects (C08C)	Presence-absence	Clostridiales species incertae sedis [meta_mOTU_v25_13701]	Active usage	-0.051325	-0.13115	0.015565	0.277619	Confounded	I10, I11
ATC3	Selective Calcium Channel Blockers With Mainly Vascular Effects (C08C)	Presence-absence	Clostridiales species incertae sedis [meta_mOTU_v25_13863]	Active usage	-0.0574273	-0.111348	0.0120875	0.249477	Confidently deconfounded
ATC3	Selective Calcium Channel Blockers With Mainly Vascular Effects (C08C)	Presence-absence	Clostridium sp. [ref_mOTU_v25_03675]	Active usage	-0.0644686	-0.146248	0.00132818	0.0822439	Confidently deconfounded
ATC3	Selective Calcium Channel Blockers With Mainly Vascular Effects (C08C)	Presence-absence	Clostridium sp. CAG:167 [ref_mOTU_v25_07613]	Active usage	-0.0500979	-0.111297	0.0193815	0.302605	Confounded	I10, I11
ATC3	Selective Calcium Channel Blockers With Mainly Vascular Effects (C08C)	Presence-absence	Clostridium sp. CAG:226 [meta_mOTU_v25_12471]	Active usage	-0.0510093	-0.145425	0.0157671	0.279655	Confounded	C07A, C07AB, I10, I11
ATC3	Selective Calcium Channel Blockers With Mainly Vascular Effects (C08C)	Presence-absence	Clostridium sp. CAG:433 [meta_mOTU_v25_12886]	Active usage	-0.0472106	-0.129221	0.0215933	0.315025	Confounded	I10, I11
ATC3	Selective Calcium Channel Blockers With Mainly Vascular Effects (C08C)	Presence-absence	Clostridium sp. CAG:451 [meta_mOTU_v25_12646]	Active usage	-0.0384208	-0.0928465	0.046409	0.426375	Confounded	A10B, C09C, N05B, A10BA, C09CA, G03AA, N05BA, A10BA02, C07AB12, E11, G40, H40, I11, J31, K51, L70, Anesteesia, Boiled vegetables, Fresh fruit, berries, frequencyGutEmpting_name
ATC3	Selective Calcium Channel Blockers With Mainly Vascular Effects (C08C)	Presence-absence	Clostridium sp. CAG:798 [meta_mOTU_v25_12275]	Active usage	-0.0464638	-0.102036	0.0257227	0.336591	Confounded	H25, I10
ATC3	Selective Calcium Channel Blockers With Mainly Vascular Effects (C08C)	Presence-absence	Clostridium species incertae sedis [meta_mOTU_v25_12417]	Active usage	-0.0534957	-0.102231	0.0178989	0.293833	Ambiguously deconfounded
ATC3	Selective Calcium Channel Blockers With Mainly Vascular Effects (C08C)	Presence-absence	Clostridium species incertae sedis [meta_mOTU_v25_13210]	Active usage	-0.0422838	-0.0932438	0.0417896	0.41016	Confounded	A10B, C01B, C07A, C01BC, C07AB, G04CA, C07AB02, E11, H25, I11, I25, I48, I50, N18
ATC3	Selective Calcium Channel Blockers With Mainly Vascular Effects (C08C)	Presence-absence	Collinsella aerofaciens [ref_mOTU_v25_03626]	Active usage	-0.0719207	-0.112713	0.00326023	0.13588	Confidently deconfounded
ATC3	Selective Calcium Channel Blockers With Mainly Vascular Effects (C08C)	Presence-absence	Coraliomargarita sp. CAG:312 [ref_mOTU_v25_07662]	Active usage	-0.0439433	-0.0914667	0.0372607	0.393072	Confounded	C07AB02, I10
ATC3	Selective Calcium Channel Blockers With Mainly Vascular Effects (C08C)	Presence-absence	Eggerthella lenta [ref_mOTU_v25_00719]	Active usage	0.0633658	0.140556	0.00530293	0.172986	Confidently deconfounded
ATC3	Selective Calcium Channel Blockers With Mainly Vascular Effects (C08C)	Presence-absence	Faecalibacterium prausnitzii [ref_mOTU_v25_06108]	Active usage	-0.0646954	-0.0638988	0.0189808	0.300445	Confounded	I10
ATC3	Selective Calcium Channel Blockers With Mainly Vascular Effects (C08C)	Presence-absence	Faecalibacterium prausnitzii [ref_mOTU_v25_06109]	Active usage	-0.0810962	-0.116181	0.00149014	0.0882273	Confidently deconfounded
ATC3	Selective Calcium Channel Blockers With Mainly Vascular Effects (C08C)	Presence-absence	Faecalibacterium prausnitzii [ref_mOTU_v25_06110]	Active usage	-0.067157	-0.115697	0.0150788	0.274256	Confidently deconfounded
ATC3	Selective Calcium Channel Blockers With Mainly Vascular Effects (C08C)	Presence-absence	Faecalibacterium prausnitzii [ref_mOTU_v25_06112]	Active usage	-0.0627789	-0.074952	0.0341047	0.380065	Confounded	M10, Anesteesia, Fresh fruit, berries
ATC3	Selective Calcium Channel Blockers With Mainly Vascular Effects (C08C)	Presence-absence	Faecalibacterium species incertae sedis [meta_mOTU_v25_12403]	Active usage	-0.0739557	-0.154188	0.00167817	0.0950708	Confidently deconfounded
ATC3	Selective Calcium Channel Blockers With Mainly Vascular Effects (C08C)	Presence-absence	Firmicutes bacterium CAG:114 [ref_mOTU_v25_07728]	Active usage	0.0448924	0.102802	0.045681	0.423768	Confounded	C01B, C01BC, J07BA, N02AJ, C01BC03, C07AB12, J07BA01, N02AJ06, G43, I10, J20, N18, chickenpox, tonsilsRemoved, frequencyGutEmpting_name
ATC3	Selective Calcium Channel Blockers With Mainly Vascular Effects (C08C)	Presence-absence	Firmicutes bacterium CAG:449 [ref_mOTU_v25_07740]	Active usage	-0.0457231	-0.058076	0.0329085	0.375173	Confounded	C09C, C09CA
ATC3	Selective Calcium Channel Blockers With Mainly Vascular Effects (C08C)	Presence-absence	Firmicutes bacterium CAG:460 [ref_mOTU_v25_07741]	Active usage	-0.0426981	-0.0792938	0.0346741	0.382946	Confounded	C07A, C07AB, H25, I10
ATC3	Selective Calcium Channel Blockers With Mainly Vascular Effects (C08C)	Presence-absence	Firmicutes sp. [ref_mOTU_v25_02743]	Active usage	0.0497722	0.101985	0.0425154	0.413371	Confounded	A10B, E11, H25, I10, M06, M10, M80, N10, Anesteesia
ATC3	Selective Calcium Channel Blockers With Mainly Vascular Effects (C08C)	Presence-absence	Firmicutes species incertae sedis [meta_mOTU_v25_12285]	Active usage	-0.0497993	-0.140339	0.0187852	0.299934	Confounded	C07A, C07AB, I10, I11
ATC3	Selective Calcium Channel Blockers With Mainly Vascular Effects (C08C)	Presence-absence	Flavonifractor plautii [ref_mOTU_v25_05238]	Active usage	0.0505795	0.0942047	0.0182728	0.296515	Confidently deconfounded
ATC3	Selective Calcium Channel Blockers With Mainly Vascular Effects (C08C)	Presence-absence	Oscillibacter sp. [ref_mOTU_v25_04664]	Active usage	-0.0987887	-0.155069	9.01505e-05	0.0157301	Confidently deconfounded
ATC3	Selective Calcium Channel Blockers With Mainly Vascular Effects (C08C)	Presence-absence	Oscillibacter sp. 57_20 [meta_mOTU_v25_12610]	Active usage	-0.0553181	-0.0833466	0.0208791	0.312821	Confounded	C07A, C07AB, I10, I11, I48
ATC3	Selective Calcium Channel Blockers With Mainly Vascular Effects (C08C)	Presence-absence	Phocea massiliensis [ref_mOTU_v25_05236]	Active usage	0.0530171	0.144031	0.019385	0.302605	Confounded	I10
ATC3	Selective Calcium Channel Blockers With Mainly Vascular Effects (C08C)	Presence-absence	Porphyromonadaceae sp. [ref_mOTU_v25_04706]	Active usage	-0.0446344	-0.0942986	0.0238347	0.327268	Confounded	I10, I11
ATC3	Selective Calcium Channel Blockers With Mainly Vascular Effects (C08C)	Presence-absence	Prevotella sp. CAG:474 [ref_mOTU_v25_07697]	Active usage	-0.0439359	-0.0496886	0.038476	0.397246	Confounded	C07A, M04A, C07AB, M04AA, M10
ATC3	Selective Calcium Channel Blockers With Mainly Vascular Effects (C08C)	Presence-absence	Prevotella sp. CAG:520 [ref_mOTU_v25_00718]	Active usage	-0.0514582	-0.0627574	0.0144121	0.269496	Confidently deconfounded
ATC3	Selective Calcium Channel Blockers With Mainly Vascular Effects (C08C)	Presence-absence	Proteobacteria bacterium CAG:495 [ref_mOTU_v25_07717]	Active usage	-0.0406926	-0.0851021	0.0401044	0.404367	Confounded	G40
ATC3	Selective Calcium Channel Blockers With Mainly Vascular Effects (C08C)	Presence-absence	Pseudoflavonifractor capillosus [ref_mOTU_v25_02969]	Active usage	0.0548007	0.0852899	0.012463	0.252383	Confidently deconfounded
ATC3	Selective Calcium Channel Blockers With Mainly Vascular Effects (C08C)	Presence-absence	Pseudoflavonifractor species incertae sedis [meta_mOTU_v25_14283]	Active usage	0.0661977	0.112482	0.0024318	0.11647	Confidently deconfounded
ATC3	Selective Calcium Channel Blockers With Mainly Vascular Effects (C08C)	Presence-absence	Ruminococcaceae species incertae sedis [meta_mOTU_v25_12259]	Active usage	-0.0693477	-0.10973	0.00332417	0.136883	Confidently deconfounded
ATC3	Selective Calcium Channel Blockers With Mainly Vascular Effects (C08C)	Presence-absence	Ruminococcaceae species incertae sedis [meta_mOTU_v25_12264]	Active usage	-0.0690201	-0.179292	0.00176928	0.0976026	Confidently deconfounded
ATC3	Selective Calcium Channel Blockers With Mainly Vascular Effects (C08C)	Presence-absence	Ruminococcaceae species incertae sedis [meta_mOTU_v25_12286]	Active usage	-0.0790359	-0.178794	0.00130028	0.0813335	Confidently deconfounded
ATC3	Selective Calcium Channel Blockers With Mainly Vascular Effects (C08C)	Presence-absence	Ruminococcaceae species incertae sedis [meta_mOTU_v25_12396]	Active usage	-0.05962	-0.183663	0.0052125	0.171531	Confidently deconfounded
ATC3	Selective Calcium Channel Blockers With Mainly Vascular Effects (C08C)	Presence-absence	Ruminococcaceae species incertae sedis [meta_mOTU_v25_13455]	Active usage	0.0524489	0.0670558	0.0146114	0.271107	Confounded	I10, I11
ATC3	Selective Calcium Channel Blockers With Mainly Vascular Effects (C08C)	Presence-absence	Ruminococcus sp. [ref_mOTU_v25_03681]	Active usage	-0.055596	-0.165017	0.0114493	0.245287	Confidently deconfounded
ATC3	Selective Calcium Channel Blockers With Mainly Vascular Effects (C08C)	Presence-absence	Ruthenibacterium lactatiformans [ref_mOTU_v25_04716]	Active usage	0.0416529	0.066225	0.0436831	0.417962	Confounded	M04AA01, N05BA01, D51, H25, N18, usualStoolType_category
ATC3	Selective Calcium Channel Blockers With Mainly Vascular Effects (C08C)	Presence-absence	uncultured Clostridium sp. [ref_mOTU_v25_02381]	Active usage	0.0541863	0.0846397	0.0178162	0.293048	Confidently deconfounded
ATC3	Thyroid Preparations (H03A)	Presence-absence	Acetobacter sp. [ref_mOTU_v25_03587]	Active usage	-0.0465792	-0.0717465	0.0218303	0.315917	Confidently deconfounded
ATC3	Thyroid Preparations (H03A)	Presence-absence	Bacteroidales species incertae sedis [meta_mOTU_v25_12950]	Active usage	0.0437435	0.0665941	0.043545	0.417412	Ambiguously deconfounded
ATC3	Thyroid Preparations (H03A)	Presence-absence	Blautia massiliensis [ref_mOTU_v25_03342]	Active usage	0.054226	0.0382196	0.00109997	0.0744901	Confidently deconfounded
ATC3	Thyroid Preparations (H03A)	Presence-absence	Clostridiales species incertae sedis [meta_mOTU_v25_12351]	Active usage	0.0640261	0.105455	0.00434504	0.156753	Confidently deconfounded
ATC3	Thyroid Preparations (H03A)	Presence-absence	Clostridiales species incertae sedis [meta_mOTU_v25_12411]	Active usage	0.0418357	0.077165	0.0487169	0.434327	Confounded	C03C, C03CA, C03CA04, N05CF02, I11, K29, K51, health_status_ok, Whitebread, Potatoes, Porridge, muesli, Meat products (wieners, sausages), Boiled vegetables, doesPhysicalExercise, frequencyGutEmpting_name
ATC3	Thyroid Preparations (H03A)	Presence-absence	Clostridiales species incertae sedis [meta_mOTU_v25_12561]	Active usage	0.0439997	0.103532	0.0497928	0.43765	Confounded	C08C, C08CA, D12, I11, K29, L70, M80, health_status_ok, Adds salt, doesPhysicalExercise
ATC3	Thyroid Preparations (H03A)	Presence-absence	Clostridiales species incertae sedis [meta_mOTU_v25_12668]	Active usage	0.0552504	0.126923	0.012103	0.249477	Confidently deconfounded
ATC3	Thyroid Preparations (H03A)	Presence-absence	Clostridiales species incertae sedis [meta_mOTU_v25_13686]	Active usage	0.0564476	0.116062	0.0102884	0.233371	Confidently deconfounded
ATC3	Thyroid Preparations (H03A)	Presence-absence	Clostridiales species incertae sedis [meta_mOTU_v25_13792]	Active usage	-0.0503041	-0.110776	0.0183459	0.296684	Confidently deconfounded
ATC3	Thyroid Preparations (H03A)	Presence-absence	Clostridium saudiense/disporicum [ref_mOTU_v25_04336]	Active usage	-0.042549	-0.063897	0.0372334	0.392983	Confidently deconfounded
ATC3	Thyroid Preparations (H03A)	Presence-absence	Clostridium sp. [ref_mOTU_v25_03606]	Active usage	-0.0481642	-0.0790034	0.0164381	0.284194	Confidently deconfounded
ATC3	Thyroid Preparations (H03A)	Presence-absence	Clostridium sp. CAG:138 [meta_mOTU_v25_12233]	Active usage	0.0472189	0.12552	0.0220043	0.31662	Confidently deconfounded
ATC3	Thyroid Preparations (H03A)	Presence-absence	Clostridium sp. CAG:302 [meta_mOTU_v25_12499]	Active usage	0.0529957	0.120477	0.0158573	0.280346	Confidently deconfounded
ATC3	Thyroid Preparations (H03A)	Presence-absence	Clostridium sp. CAG:594 [meta_mOTU_v25_12571]	Active usage	0.0455587	0.0608853	0.0373875	0.393258	Confidently deconfounded
ATC3	Thyroid Preparations (H03A)	Presence-absence	Clostridium species incertae sedis [meta_mOTU_v25_13210]	Active usage	-0.0448452	-0.0947992	0.0259171	0.33785	Confidently deconfounded
ATC3	Thyroid Preparations (H03A)	Presence-absence	Eubacterium sp. CAG:180 [ref_mOTU_v25_07675]	Active usage	-0.0470565	-0.0778423	0.0238008	0.327268	Ambiguously deconfounded
ATC3	Thyroid Preparations (H03A)	Presence-absence	Eubacterium species incertae sedis [meta_mOTU_v25_12314]	Active usage	0.0540174	0.105431	0.0126127	0.25385	Confidently deconfounded
ATC3	Thyroid Preparations (H03A)	Presence-absence	Methanobrevibacter smithii [ref_mOTU_v25_03695]	Active usage	0.0476305	0.105019	0.0246458	0.332001	Confounded	frequencyGutEmpting_name
ATC3	Thyroid Preparations (H03A)	Presence-absence	Oscillibacter species incertae sedis [meta_mOTU_v25_12353]	Active usage	0.0536605	0.13239	0.0116552	0.24567	Confidently deconfounded
ATC3	Thyroid Preparations (H03A)	Presence-absence	Ruminococcaceae species incertae sedis [meta_mOTU_v25_13305]	Active usage	-0.0443759	-0.0806483	0.0343902	0.381432	Ambiguously deconfounded
ATC3	Thyroid Preparations (H03A)	Presence-absence	Ruminococcaceae species incertae sedis [meta_mOTU_v25_13455]	Active usage	0.0445741	0.0647557	0.0430224	0.41521	Confounded	C10A, L04A, I25, J20, L20, Bread, Compote, jams, has_smoked, usualStoolType_category, frequencyGutEmpting_name
ATC3	Thyroid Preparations (H03A)	Presence-absence	Ruminococcus sp. [ref_mOTU_v25_03651]	Active usage	-0.0560686	-0.120706	0.00525725	0.172294	Confidently deconfounded
ATC3	Thyroid Preparations (H03A)	Presence-absence	Ruminococcus sp. CAG:254 [meta_mOTU_v25_12276]	Active usage	-0.0434778	-0.104245	0.0352592	0.3856	Confounded	E78
ATC3	Thyroid Preparations (H03A)	Presence-absence	Streptococcus australis [ref_mOTU_v25_00311]	Active usage	0.0609303	0.0900701	0.0100166	0.231012	Confidently deconfounded
ATC3	Thyroid Preparations (H03A)	Presence-absence	Subdoligranulum sp. CAG:314 [ref_mOTU_v25_07715]	Active usage	0.0478388	0.129185	0.0298687	0.359562	Confounded	frequencyGutEmpting_name
ATC3	Thyroid Preparations (H03A)	Presence-absence	uncultured Blautia sp. [ref_mOTU_v25_03662]	Active usage	0.0502485	0.108926	0.0208632	0.312821	Confidently deconfounded
ATC3	Urologicals (G04B)	Presence-absence	[Ruminococcus] gnavus [ref_mOTU_v25_01594]	Active usage	0.0496349	0.179739	0.0411875	0.409055	Confounded	N05C, N05CF, N05CF01, G20, J20, M10, health_status_ok, frequencyGutEmpting_name
ATC3	Urologicals (G04B)	Presence-absence	Alistipes ihumii [ref_mOTU_v25_07379]	Active usage	0.0471954	0.112882	0.0278451	0.348784	Confidently deconfounded
ATC3	Urologicals (G04B)	Presence-absence	Bacteroides salyersiae [ref_mOTU_v25_02140]	Active usage	0.0503346	0.138955	0.0261976	0.339392	Confidently deconfounded
ATC3	Urologicals (G04B)	Presence-absence	Clostridiales species incertae sedis [meta_mOTU_v25_12487]	Active usage	0.0457945	0.118657	0.0399237	0.403246	Confounded	M01AX, M04AA01, K52
ATC3	Urologicals (G04B)	Presence-absence	Clostridiales species incertae sedis [meta_mOTU_v25_12554]	Active usage	0.038789	0.166833	0.039181	0.400131	Confidently deconfounded
ATC3	Urologicals (G04B)	Presence-absence	Clostridiales species incertae sedis [meta_mOTU_v25_13377]	Active usage	-0.0501592	-0.132372	0.0403997	0.405745	Confounded	N06A, H40
ATC3	Urologicals (G04B)	Presence-absence	Dorea formicigenerans [ref_mOTU_v25_03668]	Active usage	0.028234	0.0705098	0.0477545	0.431063	Confounded	A10B, N05B, C09DA, N05BA, N05BA12, Anesteesia, II astme intensiivravi, usualStoolType_category
ATC3	Urologicals (G04B)	Presence-absence	Faecalibacterium sp. [ref_mOTU_v25_03636]	Active usage	0.0556028	0.175885	0.00517316	0.171074	Confidently deconfounded
ATC3	Urologicals (G04B)	Presence-absence	Firmicutes bacterium CAG:227 [ref_mOTU_v25_07734]	Active usage	0.0476208	0.215009	0.0377753	0.394573	Confounded	D07A, N05CF02
ATC3	Urologicals (G04B)	Presence-absence	Fusicatenibacter saccharivorans [ref_mOTU_v25_02680]	Active usage	0.0591352	0.230932	0.00685731	0.196853	Confidently deconfounded
ATC3	Urologicals (G04B)	Presence-absence	Lachnospiraceae species incertae sedis [meta_mOTU_v25_12240]	Active usage	0.0345079	0.0462125	0.0444365	0.420355	Confounded	C09DA, C10AA01, Whitebread
ATC3	Urologicals (G04B)	Presence-absence	Paraprevotella xylaniphila [ref_mOTU_v25_03699]	Active usage	-0.0448846	-0.1392	0.0247205	0.332181	Confidently deconfounded
ATC3	Urologicals (G04B)	Presence-absence	Ruminococcaceae species incertae sedis [meta_mOTU_v25_12259]	Active usage	0.0336259	0.102906	0.0174968	0.291455	Confidently deconfounded
ATC3	Urologicals (G04B)	Presence-absence	uncultured Clostridium sp. [ref_mOTU_v25_11606]	Active usage	0.0550697	0.234643	0.0139716	0.265996	Confidently deconfounded
ATC3	Viral Vaccines (J07B)	Presence-absence	Anaerostipes hadrus [ref_mOTU_v25_00856]	Active usage	-0.0522045	-0.103381	0.0261466	0.339238	Confidently deconfounded
ATC3	Viral Vaccines (J07B)	Presence-absence	Bacteroides plebeius [ref_mOTU_v25_05069]	Active usage	0.0548438	0.112943	0.0165108	0.284773	Confidently deconfounded
ATC3	Viral Vaccines (J07B)	Presence-absence	Clostridiales sp. [ref_mOTU_v25_03634]	Active usage	0.0462786	0.0997387	0.0473552	0.429602	Confounded	C09BA, M01AE03, N05CF02, has_smoked
ATC3	Viral Vaccines (J07B)	Presence-absence	Clostridiales species incertae sedis [meta_mOTU_v25_12252]	Active usage	0.0412311	0.0403468	0.0384409	0.397118	Confounded	A10B, E11
ATC3	Viral Vaccines (J07B)	Presence-absence	Clostridiales species incertae sedis [meta_mOTU_v25_12288]	Active usage	0.0439151	0.0670336	0.0403568	0.405501	Confounded	M04A, M04AA, M04AA01, E11, M10, has_smoked
ATC3	Viral Vaccines (J07B)	Presence-absence	Clostridiales species incertae sedis [meta_mOTU_v25_12300]	Active usage	0.056294	0.091404	0.0201488	0.308044	Confidently deconfounded
ATC3	Viral Vaccines (J07B)	Presence-absence	Clostridiales species incertae sedis [meta_mOTU_v25_12356]	Active usage	0.0517016	0.0662219	0.0122912	0.250495	Confidently deconfounded
ATC3	Viral Vaccines (J07B)	Presence-absence	Clostridiales species incertae sedis [meta_mOTU_v25_13863]	Active usage	0.0488821	0.0775657	0.021219	0.313732	Confidently deconfounded
ATC3	Viral Vaccines (J07B)	Presence-absence	Clostridiales species incertae sedis [meta_mOTU_v25_13923]	Active usage	-0.0451774	-0.0969077	0.0444795	0.420355	Confounded	C09A, C09B, N06A, C09AA, C09BB, G04CA, N06AB, R06AX, N06AB10
ATC3	Viral Vaccines (J07B)	Presence-absence	Clostridium sp. [ref_mOTU_v25_03610]	Active usage	-0.0492534	-0.0936015	0.0245183	0.331169	Confidently deconfounded
ATC3	Viral Vaccines (J07B)	Presence-absence	Clostridium sp. CAG:306 [meta_mOTU_v25_12613]	Active usage	-0.0534387	-0.0760215	0.0115288	0.245395	Confidently deconfounded
ATC3	Viral Vaccines (J07B)	Presence-absence	Clostridium species incertae sedis [meta_mOTU_v25_12417]	Active usage	0.0510506	0.0853857	0.0140554	0.266536	Confidently deconfounded
ATC3	Viral Vaccines (J07B)	Presence-absence	Faecalibacterium species incertae sedis [meta_mOTU_v25_12325]	Active usage	0.0441204	0.0529181	0.0353823	0.385613	Confounded	E11
ATC3	Viral Vaccines (J07B)	Presence-absence	Firmicutes bacterium [ref_mOTU_v25_00858]	Active usage	0.0525866	0.0778033	0.0324122	0.372967	Ambiguously deconfounded
ATC3	Viral Vaccines (J07B)	Presence-absence	Intestinimonas butyriciproducens [ref_mOTU_v25_03928]	Active usage	-0.0526883	-0.106668	0.0205714	0.311008	Confounded	usualStoolType_category
ATC3	Viral Vaccines (J07B)	Presence-absence	Parabacteroides sp. SN4 [ref_mOTU_v25_05402]	Active usage	0.0526979	0.0768134	0.0283387	0.351297	Confidently deconfounded
ATC3	Viral Vaccines (J07B)	Presence-absence	Prevotella sp. CAG:279 [meta_mOTU_v25_12279]	Active usage	0.0779206	0.158279	0.00071617	0.058664	Confidently deconfounded
ATC3	Viral Vaccines (J07B)	Presence-absence	Prevotella species incertae sedis [meta_mOTU_v25_12765]	Active usage	0.0507314	0.0849897	0.0321807	0.371646	Confidently deconfounded
ATC3	Viral Vaccines (J07B)	Presence-absence	Romboutsia timonensis [ref_mOTU_v25_09389]	Active usage	0.0462859	0.0814262	0.0385261	0.397394	Confounded	E11, usualStoolType_category
ATC3	Viral Vaccines (J07B)	Presence-absence	Ruminococcaceae species incertae sedis [meta_mOTU_v25_12664]	Active usage	0.045983	0.107222	0.043074	0.415414	Confounded	M04A, M04AA, M04AA01, R01AD12, E11, E55, M10
ATC3	Viral Vaccines (J07B)	Presence-absence	uncultured Eubacterium sp. [ref_mOTU_v25_08868]	Active usage	0.0482042	0.0666574	0.045478	0.423139	Confounded	C09B, N06AX21, B37, M81, mental_health_status_ok, has_smoked
ATC3	Vitamin B12 And Folic Acid (B03B)	Presence-absence	Acetobacter sp. [ref_mOTU_v25_03587]	Active usage	-0.0447942	-0.171363	0.00541782	0.17536	Confidently deconfounded
ATC3	Vitamin B12 And Folic Acid (B03B)	Presence-absence	Acidiphilium sp. CAG:727 [meta_mOTU_v25_13607]	Active usage	-0.0373899	-0.121016	0.0196044	0.304036	Ambiguously deconfounded
ATC3	Vitamin B12 And Folic Acid (B03B)	Presence-absence	Acinetobacter species incertae sedis [meta_mOTU_v25_12662]	Active usage	-0.0485618	-0.217206	0.0163757	0.284045	Ambiguously deconfounded
ATC3	Vitamin B12 And Folic Acid (B03B)	Presence-absence	Alistipes indistinctus [ref_mOTU_v25_11860]	Active usage	-0.0524534	-0.274134	0.0138137	0.264488	Confidently deconfounded
ATC3	Vitamin B12 And Folic Acid (B03B)	Presence-absence	Bacteroidales species incertae sedis [meta_mOTU_v25_12636]	Active usage	-0.0357841	-0.134873	0.0195369	0.303873	Confidently deconfounded
ATC3	Vitamin B12 And Folic Acid (B03B)	Presence-absence	Bacteroidales species incertae sedis [meta_mOTU_v25_12699]	Active usage	-0.0438049	-0.169515	0.00611566	0.185734	Ambiguously deconfounded
ATC3	Vitamin B12 And Folic Acid (B03B)	Presence-absence	Bacteroides rodentium/uniformis [ref_mOTU_v25_00855]	Active usage	-0.0987032	-0.134758	0.00532552	0.173379	Confounded	D51
ATC3	Vitamin B12 And Folic Acid (B03B)	Presence-absence	Bacteroides sp. [ref_mOTU_v25_03475]	Active usage	-0.0879356	-0.091224	0.0171535	0.289465	Confidently deconfounded
ATC3	Vitamin B12 And Folic Acid (B03B)	Presence-absence	Bifidobacterium pseudocatenulatum [ref_mOTU_v25_02700]	Active usage	0.0541737	0.196651	0.0214387	0.314639	Confidently deconfounded
ATC3	Vitamin B12 And Folic Acid (B03B)	Presence-absence	Bifidobacterium ruminantium [ref_mOTU_v25_02702]	Active usage	-0.0371109	-0.18418	0.0380146	0.395499	Ambiguously deconfounded
ATC3	Vitamin B12 And Folic Acid (B03B)	Presence-absence	Blautia obeum [ref_mOTU_v25_05139]	Active usage	-0.0475093	-0.168822	0.0494884	0.437024	Confounded	A10B, C09D, N03A, N06A, A10BA, N03AX, A10BA02, E11, F32, F33, F41, K58, N97, health_status_ok, Anesteesia, frequencyGutEmpting_name
ATC3	Vitamin B12 And Folic Acid (B03B)	Presence-absence	Butyrivibrio crossotus [ref_mOTU_v25_03686]	Active usage	-0.0445085	-0.174942	0.0183144	0.296663	Ambiguously deconfounded
ATC3	Vitamin B12 And Folic Acid (B03B)	Presence-absence	Clostridia species incertae sedis [meta_mOTU_v25_14185]	Active usage	-0.0461185	-0.213972	0.0220618	0.316691	Confounded	L04A
ATC3	Vitamin B12 And Folic Acid (B03B)	Presence-absence	Clostridiales sp. [ref_mOTU_v25_02968]	Active usage	0.040377	0.192379	0.0371638	0.392983	Confounded	N05B, B01AF, N05BA, N05BA12, B37, L40, M81, N97
ATC3	Vitamin B12 And Folic Acid (B03B)	Presence-absence	Clostridiales species incertae sedis [meta_mOTU_v25_12228]	Active usage	-0.0415552	-0.181871	0.0464883	0.426746	Confounded	A03A, C07A, M04A, N03A, N05A, N06A, R01A, C07AB, M04AA, N03AX, N05AH, R01AD, C07AB02, M01AE52, M04AA01, N05AH04, I10, I11, J02, J20, J30, J35, K21, K52, M10, M13, N95, health_status_ok, cecumRemoved, tonsilsRemoved, Meat products (wieners, sausages), doesPhysicalExercise, frequencyGutEmpting_name
ATC3	Vitamin B12 And Folic Acid (B03B)	Presence-absence	Clostridiales species incertae sedis [meta_mOTU_v25_12253]	Active usage	-0.079185	-0.342725	0.000545979	0.0498148	Confidently deconfounded
ATC3	Vitamin B12 And Folic Acid (B03B)	Presence-absence	Clostridiales species incertae sedis [meta_mOTU_v25_12254]	Active usage	-0.0548776	-0.23164	0.0142188	0.267866	Ambiguously deconfounded
ATC3	Vitamin B12 And Folic Acid (B03B)	Presence-absence	Clostridiales species incertae sedis [meta_mOTU_v25_12272]	Active usage	-0.0573104	-0.237991	0.00695228	0.198194	Ambiguously deconfounded
ATC3	Vitamin B12 And Folic Acid (B03B)	Presence-absence	Clostridiales species incertae sedis [meta_mOTU_v25_12288]	Active usage	-0.0556258	-0.204503	0.0216087	0.315025	Ambiguously deconfounded
ATC3	Vitamin B12 And Folic Acid (B03B)	Presence-absence	Clostridiales species incertae sedis [meta_mOTU_v25_12304]	Active usage	-0.0520543	-0.236259	0.00800298	0.210687	Confounded	L04A
ATC3	Vitamin B12 And Folic Acid (B03B)	Presence-absence	Clostridiales species incertae sedis [meta_mOTU_v25_12334]	Active usage	-0.0618145	-0.241686	0.00721667	0.201707	Confidently deconfounded
ATC3	Vitamin B12 And Folic Acid (B03B)	Presence-absence	Clostridiales species incertae sedis [meta_mOTU_v25_12340]	Active usage	-0.0450318	-0.172979	0.0240554	0.328427	Ambiguously deconfounded
ATC3	Vitamin B12 And Folic Acid (B03B)	Presence-absence	Clostridiales species incertae sedis [meta_mOTU_v25_12382]	Active usage	-0.0493116	-0.23545	0.0184001	0.296993	Ambiguously deconfounded
ATC3	Vitamin B12 And Folic Acid (B03B)	Presence-absence	Clostridiales species incertae sedis [meta_mOTU_v25_12425]	Active usage	-0.0483837	-0.227829	0.0163386	0.283967	Ambiguously deconfounded
ATC3	Vitamin B12 And Folic Acid (B03B)	Presence-absence	Clostridiales species incertae sedis [meta_mOTU_v25_12447]	Active usage	-0.0587541	-0.253464	0.00811046	0.212077	Confounded	L04A
ATC3	Vitamin B12 And Folic Acid (B03B)	Presence-absence	Clostridiales species incertae sedis [meta_mOTU_v25_12516]	Active usage	-0.0570179	-0.281524	0.00347339	0.13905	Ambiguously deconfounded
ATC3	Vitamin B12 And Folic Acid (B03B)	Presence-absence	Clostridiales species incertae sedis [meta_mOTU_v25_12521]	Active usage	-0.0483876	-0.20485	0.0284877	0.352229	Confounded	H02A, M03B, H02AB, M03BX, M03BX02, frequencyGutEmpting_name
ATC3	Vitamin B12 And Folic Acid (B03B)	Presence-absence	Clostridiales species incertae sedis [meta_mOTU_v25_12563]	Active usage	-0.0839556	-0.227021	0.00196292	0.103534	Ambiguously deconfounded
ATC3	Vitamin B12 And Folic Acid (B03B)	Presence-absence	Clostridiales species incertae sedis [meta_mOTU_v25_12587]	Active usage	-0.0483145	-0.216282	0.0236026	0.326874	Confounded	frequencyGutEmpting_name
ATC3	Vitamin B12 And Folic Acid (B03B)	Presence-absence	Clostridiales species incertae sedis [meta_mOTU_v25_12763]	Active usage	-0.0466951	-0.218822	0.0253028	0.334678	Ambiguously deconfounded
ATC3	Vitamin B12 And Folic Acid (B03B)	Presence-absence	Clostridiales species incertae sedis [meta_mOTU_v25_12855]	Active usage	-0.0453723	-0.158776	0.018398	0.296993	Ambiguously deconfounded
ATC3	Vitamin B12 And Folic Acid (B03B)	Presence-absence	Clostridiales species incertae sedis [meta_mOTU_v25_12887]	Active usage	-0.069736	-0.338453	0.00108816	0.0741336	Confidently deconfounded
ATC3	Vitamin B12 And Folic Acid (B03B)	Presence-absence	Clostridiales species incertae sedis [meta_mOTU_v25_13159]	Active usage	-0.0456751	-0.14873	0.00628112	0.188548	Ambiguously deconfounded
ATC3	Vitamin B12 And Folic Acid (B03B)	Presence-absence	Clostridiales species incertae sedis [meta_mOTU_v25_13176]	Active usage	-0.0453372	-0.187875	0.0294332	0.357155	Confounded	H02A, H02AB, N05BA12, frequencyGutEmpting_name
ATC3	Vitamin B12 And Folic Acid (B03B)	Presence-absence	Clostridiales species incertae sedis [meta_mOTU_v25_13415]	Active usage	-0.052791	-0.238568	0.00709835	0.200331	Confounded	L04A
ATC3	Vitamin B12 And Folic Acid (B03B)	Presence-absence	Clostridiales species incertae sedis [meta_mOTU_v25_13572]	Active usage	0.0709635	0.24746	0.0087402	0.218589	Confidently deconfounded
ATC3	Vitamin B12 And Folic Acid (B03B)	Presence-absence	Clostridiales species incertae sedis [meta_mOTU_v25_13749]	Active usage	-0.0393022	-0.186836	0.0425849	0.41367	Confounded	A10B, C07A, C09A, M03B, N05B, C07AB, C09AA, M03BX, N05AH, N05BA, M03BX02, N05AH04, E11, I10, I11, N80, health_status_ok, Koloskoopia
ATC3	Vitamin B12 And Folic Acid (B03B)	Presence-absence	Clostridiales species incertae sedis [meta_mOTU_v25_13774]	Active usage	-0.0468353	-0.187413	0.0245775	0.331475	Confounded	L04A, frequencyGutEmpting_name
ATC3	Vitamin B12 And Folic Acid (B03B)	Presence-absence	Clostridiales species incertae sedis [meta_mOTU_v25_14120]	Active usage	-0.0495985	-0.189145	0.0127685	0.255565	Ambiguously deconfounded
ATC3	Vitamin B12 And Folic Acid (B03B)	Presence-absence	Clostridium sp. [ref_mOTU_v25_03619]	Active usage	-0.0332783	-0.111778	0.031583	0.368611	Confounded	D51
ATC3	Vitamin B12 And Folic Acid (B03B)	Presence-absence	Clostridium sp. CAG:138 [meta_mOTU_v25_12233]	Active usage	-0.0450698	-0.165358	0.0324359	0.372967	Confounded	H02A, H02AB, frequencyGutEmpting_name
ATC3	Vitamin B12 And Folic Acid (B03B)	Presence-absence	Clostridium sp. CAG:226 [meta_mOTU_v25_12471]	Active usage	-0.0498264	-0.209122	0.0168196	0.287063	Ambiguously deconfounded
ATC3	Vitamin B12 And Folic Acid (B03B)	Presence-absence	Clostridium sp. CAG:288 [ref_mOTU_v25_07618]	Active usage	-0.0546428	-0.232564	0.00569634	0.179695	Confidently deconfounded
ATC3	Vitamin B12 And Folic Acid (B03B)	Presence-absence	Clostridium sp. CAG:349 [ref_mOTU_v25_07622]	Active usage	-0.043467	-0.173788	0.0328296	0.374988	Confounded	M03B, M03BX, M03BX02, N05BA12, frequencyGutEmpting_name
ATC3	Vitamin B12 And Folic Acid (B03B)	Presence-absence	Clostridium sp. CAG:524 [meta_mOTU_v25_12495]	Active usage	-0.0443891	-0.151501	0.00696124	0.198278	Ambiguously deconfounded
ATC3	Vitamin B12 And Folic Acid (B03B)	Presence-absence	Clostridium sp. CAG:533 [meta_mOTU_v25_12421]	Active usage	-0.0403799	-0.151848	0.0336293	0.377825	Confounded	doesPhysicalExercise
ATC3	Vitamin B12 And Folic Acid (B03B)	Presence-absence	Clostridium sp. CAG:557 [meta_mOTU_v25_13367]	Active usage	-0.0367798	-0.11455	0.0222387	0.317724	Ambiguously deconfounded
ATC3	Vitamin B12 And Folic Acid (B03B)	Presence-absence	Clostridium sp. CAG:7 [ref_mOTU_v25_07647]	Active usage	-0.0540622	-0.210046	0.0293796	0.356811	Ambiguously deconfounded
ATC3	Vitamin B12 And Folic Acid (B03B)	Presence-absence	Clostridium sp. CAG:798 [meta_mOTU_v25_12275]	Active usage	-0.0470297	-0.166051	0.018999	0.300445	Confounded	L04A
ATC3	Vitamin B12 And Folic Acid (B03B)	Presence-absence	Clostridium species incertae sedis [meta_mOTU_v25_12249]	Active usage	-0.047234	-0.212587	0.019281	0.302085	Ambiguously deconfounded
ATC3	Vitamin B12 And Folic Acid (B03B)	Presence-absence	Clostridium species incertae sedis [meta_mOTU_v25_12324]	Active usage	-0.0452805	-0.219284	0.0129798	0.25704	Confidently deconfounded
ATC3	Vitamin B12 And Folic Acid (B03B)	Presence-absence	Clostridium species incertae sedis [meta_mOTU_v25_12696]	Active usage	-0.0488203	-0.207159	0.0133655	0.260823	Confidently deconfounded
ATC3	Vitamin B12 And Folic Acid (B03B)	Presence-absence	Clostridium species incertae sedis [meta_mOTU_v25_13428]	Active usage	-0.0387629	-0.119515	0.0483332	0.433092	Confounded	B01AF, C07AB12, I11, M10, Anesteesia, Meat products (wieners, sausages), doesPhysicalExercise
ATC3	Vitamin B12 And Folic Acid (B03B)	Presence-absence	Clostridium species incertae sedis [meta_mOTU_v25_13564]	Active usage	-0.0376021	-0.109469	0.0219478	0.31638	Confidently deconfounded
ATC3	Vitamin B12 And Folic Acid (B03B)	Presence-absence	Collinsella aerofaciens [ref_mOTU_v25_03626]	Active usage	-0.0530956	-0.166859	0.0452977	0.422439	Confounded	M01AX, N05AH, C07AB02, M01AX05, N05AH04, D51, E11, I10, J20, health_status_ok, Anesteesia, Eggs, frequencyGutEmpting_name
ATC3	Vitamin B12 And Folic Acid (B03B)	Presence-absence	Coraliomargarita sp. CAG:312 [ref_mOTU_v25_07662]	Active usage	-0.0416259	-0.170208	0.0357848	0.386973	Confounded	B01AF, frequencyGutEmpting_name
ATC3	Vitamin B12 And Folic Acid (B03B)	Presence-absence	Eggerthella sp. CAG:368 [meta_mOTU_v25_13928]	Active usage	-0.0374764	-0.116859	0.0206105	0.311051	Ambiguously deconfounded
ATC3	Vitamin B12 And Folic Acid (B03B)	Presence-absence	Eubacterium species incertae sedis [meta_mOTU_v25_12260]	Active usage	-0.046155	-0.223557	0.0339705	0.379487	Confounded	A10B, L04A, I11
ATC3	Vitamin B12 And Folic Acid (B03B)	Presence-absence	Firmicutes bacterium CAG:238 [ref_mOTU_v25_07735]	Active usage	-0.0527333	-0.227829	0.00916923	0.223738	Confidently deconfounded
ATC3	Vitamin B12 And Folic Acid (B03B)	Presence-absence	Firmicutes bacterium CAG:313 [ref_mOTU_v25_07737]	Active usage	-0.0464188	-0.207159	0.0178064	0.293048	Ambiguously deconfounded
ATC3	Vitamin B12 And Folic Acid (B03B)	Presence-absence	Firmicutes bacterium CAG:449 [ref_mOTU_v25_07740]	Active usage	-0.044314	-0.146882	0.00742142	0.204012	Confidently deconfounded
ATC3	Vitamin B12 And Folic Acid (B03B)	Presence-absence	Firmicutes sp. [ref_mOTU_v25_02743]	Active usage	0.056448	0.192379	0.0269069	0.343445	Confounded	D51, M80
ATC3	Vitamin B12 And Folic Acid (B03B)	Presence-absence	Firmicutes species incertae sedis [meta_mOTU_v25_12285]	Active usage	-0.049679	-0.194688	0.0173613	0.290814	Ambiguously deconfounded
ATC3	Vitamin B12 And Folic Acid (B03B)	Presence-absence	Firmicutes species incertae sedis [meta_mOTU_v25_12365]	Active usage	-0.0321993	-0.116397	0.0328753	0.375102	Ambiguously deconfounded
ATC3	Vitamin B12 And Folic Acid (B03B)	Presence-absence	Firmicutes species incertae sedis [meta_mOTU_v25_12769]	Active usage	-0.0426518	-0.129792	0.0105146	0.235398	Ambiguously deconfounded
ATC3	Vitamin B12 And Folic Acid (B03B)	Presence-absence	Firmicutes species incertae sedis [meta_mOTU_v25_12924]	Active usage	-0.0407146	-0.148614	0.0330255	0.375594	Confounded	M81
ATC3	Vitamin B12 And Folic Acid (B03B)	Presence-absence	Firmicutes species incertae sedis [meta_mOTU_v25_13897]	Active usage	-0.0379946	-0.16709	0.0387585	0.398245	Confounded	A10B, C07A, H02A, M03B, H02AB, M03BX, M03BX02, N05BA12, B37, M80
ATC3	Vitamin B12 And Folic Acid (B03B)	Presence-absence	Firmicutes species incertae sedis [meta_mOTU_v25_14146]	Active usage	-0.0409345	-0.138568	0.0114628	0.245287	Ambiguously deconfounded
ATC3	Vitamin B12 And Folic Acid (B03B)	Presence-absence	Holdemanella biformis [meta_mOTU_v25_12329]	Active usage	-0.051124	-0.287413	0.00974454	0.22785	Ambiguously deconfounded
ATC3	Vitamin B12 And Folic Acid (B03B)	Presence-absence	Holdemania filiformis [ref_mOTU_v25_05921]	Active usage	-0.0426614	-0.199423	0.0196619	0.304568	Ambiguously deconfounded
ATC3	Vitamin B12 And Folic Acid (B03B)	Presence-absence	Lentisphaerae bacterium ADurb.Bin242 [meta_mOTU_v25_12612]	Active usage	-0.0420941	-0.15612	0.00841006	0.21495	Ambiguously deconfounded
ATC3	Vitamin B12 And Folic Acid (B03B)	Presence-absence	Parasutterella excrementihominis [ref_mOTU_v25_03674]	Active usage	-0.0616394	-0.310393	0.00664726	0.193643	Ambiguously deconfounded
ATC3	Vitamin B12 And Folic Acid (B03B)	Presence-absence	Ruminococcaceae species incertae sedis [meta_mOTU_v25_13305]	Active usage	-0.0481895	-0.215012	0.0141873	0.267672	Ambiguously deconfounded
ATC3	Vitamin B12 And Folic Acid (B03B)	Presence-absence	Ruminococcaceae species incertae sedis [meta_mOTU_v25_13455]	Active usage	0.0628295	0.246651	0.0105585	0.235574	Confidently deconfounded
ATC3	Vitamin B12 And Folic Acid (B03B)	Presence-absence	Ruminococcus sp. [ref_mOTU_v25_03651]	Active usage	-0.0418764	-0.184988	0.0324426	0.372967	Confounded	A10B, I11, M80
ATC3	Vitamin B12 And Folic Acid (B03B)	Presence-absence	Ruminococcus sp. CAG:382 [ref_mOTU_v25_07709]	Active usage	-0.0420618	-0.161547	0.0263675	0.340223	Ambiguously deconfounded
ATC3	Vitamin B12 And Folic Acid (B03B)	Presence-absence	Turicibacter sanguinis [ref_mOTU_v25_04702]	Active usage	-0.0362415	-0.140416	0.0176049	0.291975	Confidently deconfounded
ATC3	Vitamin B12 And Folic Acid (B03B)	Presence-absence	uncultured Clostridium sp. [ref_mOTU_v25_11607]	Active usage	-0.0579163	-0.25843	0.0120553	0.249352	Ambiguously deconfounded
ATC4	Ace Inhibitors And Calcium Channel Blockers (C09BB)	Presence-absence	Acinetobacter sp. [ref_mOTU_v25_03673]	Active usage	-0.0330881	-0.107257	0.0331416	0.376078	Confidently deconfounded
ATC4	Ace Inhibitors And Calcium Channel Blockers (C09BB)	Presence-absence	Bacteria sp. [ref_mOTU_v25_03594]	Active usage	-0.0335275	-0.195094	0.0498286	0.437799	Confounded	D51, F50, N95
ATC4	Ace Inhibitors And Calcium Channel Blockers (C09BB)	Presence-absence	Bacteria species incertae sedis [meta_mOTU_v25_12280]	Active usage	-0.0310223	-0.111365	0.0376288	0.394384	Confidently deconfounded
ATC4	Ace Inhibitors And Calcium Channel Blockers (C09BB)	Presence-absence	Bacteroidales species incertae sedis [meta_mOTU_v25_12636]	Active usage	-0.0361648	-0.132816	0.0189358	0.300401	Confidently deconfounded
ATC4	Ace Inhibitors And Calcium Channel Blockers (C09BB)	Presence-absence	Bacteroidales species incertae sedis [meta_mOTU_v25_13286]	Active usage	0.0650733	0.3555	0.000804859	0.0622787	Confidently deconfounded
ATC4	Ace Inhibitors And Calcium Channel Blockers (C09BB)	Presence-absence	Bacteroides coprophilus [ref_mOTU_v25_04094]	Active usage	-0.0292376	-0.10817	0.0452363	0.422251	Ambiguously deconfounded
ATC4	Ace Inhibitors And Calcium Channel Blockers (C09BB)	Presence-absence	Bacteroides massiliensis [ref_mOTU_v25_02135]	Active usage	-0.0392573	-0.186832	0.0495383	0.437236	Confounded	C01B, C01BC, D07AD, M01AX, N06AB, C01BC03, D07AD01, M01AX05, E11, E28, K51, K80, health_status_ok, Coffee, Rice, pasta, has_smoked
ATC4	Ace Inhibitors And Calcium Channel Blockers (C09BB)	Presence-absence	Burkholderiales species incertae sedis [meta_mOTU_v25_12785]	Active usage	-0.0407228	-0.171155	0.00806598	0.211474	Confidently deconfounded
ATC4	Ace Inhibitors And Calcium Channel Blockers (C09BB)	Presence-absence	Clostridiales sp. [ref_mOTU_v25_03605]	Active usage	0.0484102	0.282839	0.023296	0.325102	Confidently deconfounded
ATC4	Ace Inhibitors And Calcium Channel Blockers (C09BB)	Presence-absence	Clostridiales species incertae sedis [meta_mOTU_v25_12323]	Active usage	-0.0408585	-0.175628	0.0471743	0.428968	Confounded	S01E, C07AB, R01AD09, E11, H40, I11, K29, health_status_ok, Anesteesia, Boiled vegetables, Fresh fruit, berries, usualStoolType_category, frequencyGutEmpting_name
ATC4	Ace Inhibitors And Calcium Channel Blockers (C09BB)	Presence-absence	Clostridiales species incertae sedis [meta_mOTU_v25_12554]	Active usage	-0.0546054	-0.245322	0.015673	0.278931	Confidently deconfounded
ATC4	Ace Inhibitors And Calcium Channel Blockers (C09BB)	Presence-absence	Clostridiales species incertae sedis [meta_mOTU_v25_13006]	Active usage	0.063952	0.257896	0.00333776	0.137042	Confidently deconfounded
ATC4	Ace Inhibitors And Calcium Channel Blockers (C09BB)	Presence-absence	Clostridiales species incertae sedis [meta_mOTU_v25_13155]	Active usage	-0.0807256	-0.358695	5.19276e-05	0.0110384	Confidently deconfounded
ATC4	Ace Inhibitors And Calcium Channel Blockers (C09BB)	Presence-absence	Clostridiales species incertae sedis [meta_mOTU_v25_13176]	Active usage	0.0422244	0.267321	0.0434213	0.416835	Confounded	C09C, H03A, C09CA, H03AA, A02BC02, H03AA01, N05BA12, usualStoolType_category
ATC4	Ace Inhibitors And Calcium Channel Blockers (C09BB)	Presence-absence	Clostridiales species incertae sedis [meta_mOTU_v25_13377]	Active usage	-0.050915	-0.18681	0.0458933	0.424678	Confounded	C07A, C07AB, S01EE01, E11, E78, I10, I11, I50, M81, N20, Anesteesia, Boiled vegetables, Fresh fruit, berries
ATC4	Ace Inhibitors And Calcium Channel Blockers (C09BB)	Presence-absence	Clostridiales species incertae sedis [meta_mOTU_v25_13662]	Active usage	0.0462342	0.219352	0.0316546	0.369029	Confidently deconfounded
ATC4	Ace Inhibitors And Calcium Channel Blockers (C09BB)	Presence-absence	Clostridiales species incertae sedis [meta_mOTU_v25_13923]	Active usage	-0.046286	-0.299566	0.0171275	0.2894	Confidently deconfounded
ATC4	Ace Inhibitors And Calcium Channel Blockers (C09BB)	Presence-absence	Clostridiales species incertae sedis [meta_mOTU_v25_14120]	Active usage	0.0670259	0.366111	0.00310716	0.131917	Confidently deconfounded
ATC4	Ace Inhibitors And Calcium Channel Blockers (C09BB)	Presence-absence	Clostridium sp. CAG:167 [ref_mOTU_v25_07613]	Active usage	-0.0428729	-0.213259	0.0374792	0.393765	Confounded	I10, I11
ATC4	Ace Inhibitors And Calcium Channel Blockers (C09BB)	Presence-absence	Clostridium sp. CAG:217 [meta_mOTU_v25_12270]	Active usage	0.0444567	0.285577	0.0368993	0.391554	Confidently deconfounded
ATC4	Ace Inhibitors And Calcium Channel Blockers (C09BB)	Presence-absence	Clostridium sp. CAG:288 [ref_mOTU_v25_07618]	Active usage	-0.0469408	-0.231812	0.0141406	0.267148	Confidently deconfounded
ATC4	Ace Inhibitors And Calcium Channel Blockers (C09BB)	Presence-absence	Clostridium sp. CAG:349 [ref_mOTU_v25_07622]	Active usage	0.0666144	0.329598	0.00243892	0.116657	Confidently deconfounded
ATC4	Ace Inhibitors And Calcium Channel Blockers (C09BB)	Presence-absence	Clostridium sp. CAG:452 [meta_mOTU_v25_12543]	Active usage	0.050637	0.218804	0.0329029	0.375173	Confidently deconfounded
ATC4	Ace Inhibitors And Calcium Channel Blockers (C09BB)	Presence-absence	Clostridium sp. CAG:798 [meta_mOTU_v25_12275]	Active usage	0.0476621	0.23665	0.0317338	0.369428	Confidently deconfounded
ATC4	Ace Inhibitors And Calcium Channel Blockers (C09BB)	Presence-absence	Eisenbergiella tayi [ref_mOTU_v25_03446]	Active usage	0.0538521	0.206686	0.0257425	0.336743	Confounded	usualStoolType_category
ATC4	Ace Inhibitors And Calcium Channel Blockers (C09BB)	Presence-absence	Eubacterium sp. CAG:202 [meta_mOTU_v25_12308]	Active usage	-0.0459287	-0.164925	0.0255291	0.335777	Confidently deconfounded
ATC4	Ace Inhibitors And Calcium Channel Blockers (C09BB)	Presence-absence	Eubacterium sp. CAG:274 [meta_mOTU_v25_12688]	Active usage	-0.0398216	-0.148539	0.0356732	0.386531	Ambiguously deconfounded
ATC4	Ace Inhibitors And Calcium Channel Blockers (C09BB)	Presence-absence	Eubacterium species incertae sedis [meta_mOTU_v25_13196]	Active usage	-0.0439044	-0.224213	0.0332193	0.376322	Confidently deconfounded
ATC4	Ace Inhibitors And Calcium Channel Blockers (C09BB)	Presence-absence	Firmicutes bacterium CAG:114 [ref_mOTU_v25_07728]	Active usage	-0.0409429	-0.182314	0.0256049	0.335879	Confidently deconfounded
ATC4	Ace Inhibitors And Calcium Channel Blockers (C09BB)	Presence-absence	Firmicutes bacterium CAG:272 [ref_mOTU_v25_07736]	Active usage	0.0467177	0.230717	0.0382703	0.396363	Confounded	usualStoolType_category, frequencyGutEmpting_name
ATC4	Ace Inhibitors And Calcium Channel Blockers (C09BB)	Presence-absence	Firmicutes species incertae sedis [meta_mOTU_v25_12365]	Active usage	-0.0333389	-0.115929	0.0293484	0.356718	Confounded	I11
ATC4	Ace Inhibitors And Calcium Channel Blockers (C09BB)	Presence-absence	Oscillibacter species incertae sedis [meta_mOTU_v25_12663]	Active usage	0.0541934	0.199384	0.0215038	0.314988	Confidently deconfounded
ATC4	Ace Inhibitors And Calcium Channel Blockers (C09BB)	Presence-absence	Roseburia sp. CAG:471 [ref_mOTU_v25_03598]	Active usage	-0.0591375	-0.278412	0.000302515	0.0349202	Confidently deconfounded
ATC4	Ace Inhibitors And Calcium Channel Blockers (C09BB)	Presence-absence	Ruminococcaceae bacterium D16 [ref_mOTU_v25_11463]	Active usage	0.0550198	0.194363	0.0182051	0.295807	Confidently deconfounded
ATC4	Ace Inhibitors And Calcium Channel Blockers (C09BB)	Presence-absence	Ruminococcus bromii [ref_mOTU_v25_00853]	Active usage	0.0401125	0.212643	0.0344612	0.381834	Confidently deconfounded
ATC4	Ace Inhibitors And Calcium Channel Blockers (C09BB)	Presence-absence	Ruminococcus callidus [ref_mOTU_v25_11153]	Active usage	0.0494511	0.240552	0.0259732	0.338017	Confidently deconfounded
ATC4	Ace Inhibitors And Calcium Channel Blockers (C09BB)	Presence-absence	Ruminococcus sp. CAG:403 [ref_mOTU_v25_07710]	Active usage	0.0789245	0.288635	0.00366966	0.142817	Confidently deconfounded
ATC4	Ace Inhibitors And Calcium Channel Blockers (C09BB)	Presence-absence	Streptococcus sp. [ref_mOTU_v25_00283]	Active usage	-0.0388495	-0.226335	0.0371949	0.392983	Confidently deconfounded
ATC4	Ace Inhibitors And Diuretics (C09BA)	Presence-absence	[Clostridium] asparagiforme/lavalense [ref_mOTU_v25_06317]	Active usage	0.0452533	0.0977156	0.0416036	0.409727	Confounded	A10B, C07A, L04A, A10BA, A10BA02, E11, I10, I11, I49, M10, N18, health_status_ok, mental_health_status_ok, cecumRemoved, Coffee, alcohol_has_used
ATC4	Ace Inhibitors And Diuretics (C09BA)	Presence-absence	[Clostridium] citroniae [ref_mOTU_v25_04828]	Active usage	0.0499042	0.0996404	0.0327034	0.374194	Confounded	C07A, C07AB, C07AB02, H25, I11, I50
ATC4	Ace Inhibitors And Diuretics (C09BA)	Presence-absence	[Clostridium] clostridioforme/bolteae [ref_mOTU_v25_03442]	Active usage	0.0704402	0.181594	0.00223904	0.111342	Confidently deconfounded
ATC4	Ace Inhibitors And Diuretics (C09BA)	Presence-absence	Anaeromassilibacillus species incertae sedis [meta_mOTU_v25_13295]	Active usage	0.0606027	0.127896	0.00544035	0.175839	Confidently deconfounded
ATC4	Ace Inhibitors And Diuretics (C09BA)	Presence-absence	Anaerotruncus colihominis [ref_mOTU_v25_03438]	Active usage	0.0561656	0.114622	0.0171176	0.2894	Confounded	I11, M10
ATC4	Ace Inhibitors And Diuretics (C09BA)	Presence-absence	Butyricicoccus species incertae sedis [meta_mOTU_v25_12617]	Active usage	-0.0682314	-0.233638	0.00157577	0.0911614	Confidently deconfounded
ATC4	Ace Inhibitors And Diuretics (C09BA)	Presence-absence	Clostridiales species incertae sedis [meta_mOTU_v25_12228]	Active usage	-0.0560768	-0.142606	0.00788808	0.209147	Confidently deconfounded
ATC4	Ace Inhibitors And Diuretics (C09BA)	Presence-absence	Clostridiales species incertae sedis [meta_mOTU_v25_12307]	Active usage	0.0639213	0.0903792	0.00276819	0.124394	Confidently deconfounded
ATC4	Ace Inhibitors And Diuretics (C09BA)	Presence-absence	Clostridiales species incertae sedis [meta_mOTU_v25_12361]	Active usage	-0.0466264	-0.118708	0.0385892	0.39763	Confounded	C07A, N03A, C07AB, N03AX, I10, K51
ATC4	Ace Inhibitors And Diuretics (C09BA)	Presence-absence	Clostridiales species incertae sedis [meta_mOTU_v25_12390]	Active usage	-0.0404208	-0.0954093	0.0393098	0.400393	Confounded	C07A, H02A, C07AB, H02AB, C07AB02, E11, I11
ATC4	Ace Inhibitors And Diuretics (C09BA)	Presence-absence	Clostridiales species incertae sedis [meta_mOTU_v25_12434]	Active usage	-0.0423681	-0.110173	0.0308303	0.364244	Confounded	C07A, C07AB, C07AB02, I11
ATC4	Ace Inhibitors And Diuretics (C09BA)	Presence-absence	Clostridiales species incertae sedis [meta_mOTU_v25_12631]	Active usage	-0.0858502	-0.26135	0.000431193	0.0433281	Confidently deconfounded
ATC4	Ace Inhibitors And Diuretics (C09BA)	Presence-absence	Clostridiales species incertae sedis [meta_mOTU_v25_12667]	Active usage	-0.0621474	-0.127497	0.00346885	0.139008	Confidently deconfounded
ATC4	Ace Inhibitors And Diuretics (C09BA)	Presence-absence	Clostridiales species incertae sedis [meta_mOTU_v25_13147]	Active usage	-0.0526972	-0.160565	0.019656	0.304568	Confounded	C07AB, C07AB02, I10, I11, M10
ATC4	Ace Inhibitors And Diuretics (C09BA)	Presence-absence	Clostridiales species incertae sedis [meta_mOTU_v25_13486]	Active usage	0.0497579	0.0818261	0.0252405	0.334346	Ambiguously deconfounded
ATC4	Ace Inhibitors And Diuretics (C09BA)	Presence-absence	Clostridiales species incertae sedis [meta_mOTU_v25_14346]	Active usage	0.0668175	0.122049	0.00337865	0.137536	Confidently deconfounded
ATC4	Ace Inhibitors And Diuretics (C09BA)	Presence-absence	Clostridium sp. [ref_mOTU_v25_03619]	Active usage	-0.0425091	-0.115203	0.00192977	0.102822	Confidently deconfounded
ATC4	Ace Inhibitors And Diuretics (C09BA)	Presence-absence	Clostridium sp. CAG:288 [ref_mOTU_v25_07618]	Active usage	-0.0416107	-0.158368	0.0324404	0.372967	Confounded	C07A, C07AB, C07AB02, H25, I10, I11
ATC4	Ace Inhibitors And Diuretics (C09BA)	Presence-absence	Clostridium species incertae sedis [meta_mOTU_v25_12234]	Active usage	-0.0401938	-0.171152	0.048078	0.432162	Confounded	A10B, C03C, G03F, H02A, L04A, N05C, A10BA, C03CA, H02AB, N05CF, N06AX, A10BA02, E11, G43, H25, I10, I11, I49, J45, K21, M10, N18, N81, health_status_ok, mental_health_status_ok, Koloskoopia, cecumRemoved, Coffee, Compote, jams, alcohol_has_used, doesPhysicalExercise
ATC4	Ace Inhibitors And Diuretics (C09BA)	Presence-absence	Clostridium species incertae sedis [meta_mOTU_v25_12977]	Active usage	-0.0375717	-0.0866565	0.0407561	0.407066	Confounded	C07A, M04A, C07AB, M04AA, C07AB02, M04AA01, E11, I10, I11, M15
ATC4	Ace Inhibitors And Diuretics (C09BA)	Presence-absence	Clostridium species incertae sedis [meta_mOTU_v25_13679]	Active usage	-0.0472103	-0.131383	0.00407638	0.15147	Confidently deconfounded
ATC4	Ace Inhibitors And Diuretics (C09BA)	Presence-absence	Coprobacter fastidiosus [ref_mOTU_v25_03667]	Active usage	0.0439337	0.0660819	0.0405966	0.40642	Confounded	C10A, C10AA, C10AA01, I70
ATC4	Ace Inhibitors And Diuretics (C09BA)	Presence-absence	Coprococcus comes [ref_mOTU_v25_03690]	Active usage	-0.0488727	-0.0816082	0.0419733	0.41113	Confounded	A10B, C07A, H02A, M01A, A10BA, C07AB, H02AB, A10BA02, E10, E11, I10, I11, M10, mental_health_status_ok, cecumRemoved
ATC4	Ace Inhibitors And Diuretics (C09BA)	Presence-absence	Eggerthella species incertae sedis [meta_mOTU_v25_12316]	Active usage	-0.0610959	-0.201188	0.00441405	0.158123	Confounded	I11
ATC4	Ace Inhibitors And Diuretics (C09BA)	Presence-absence	Faecalibacterium species incertae sedis [meta_mOTU_v25_12303]	Active usage	-0.0376429	-0.162581	0.0343891	0.381432	Confounded	C07A, C07AB, I11
ATC4	Ace Inhibitors And Diuretics (C09BA)	Presence-absence	Firmicutes bacterium CAG:460 [ref_mOTU_v25_07741]	Active usage	-0.0456228	-0.113569	0.0117068	0.246272	Confidently deconfounded
ATC4	Ace Inhibitors And Diuretics (C09BA)	Presence-absence	Firmicutes species incertae sedis [meta_mOTU_v25_12285]	Active usage	-0.0398804	-0.1693	0.0463391	0.426169	Confounded	A10B, C07A, C08C, L04A, N03A, A10BA, C07AB, C08CA, G03AA, N02AX, A10BA02, C07AB02, G03AA12, N02AX02, E11, E78, H25, I10, I11, J45, K29, M05, M10, N10, N81, mental_health_status_ok, cecumRemoved, Coffee, doesPhysicalExercise
ATC4	Ace Inhibitors And Diuretics (C09BA)	Presence-absence	Holdemanella biformis [meta_mOTU_v25_12329]	Active usage	-0.0542682	-0.10981	0.0102994	0.23347	Confidently deconfounded
ATC4	Ace Inhibitors And Diuretics (C09BA)	Presence-absence	Lactobacillus ruminis [ref_mOTU_v25_01239]	Active usage	-0.0455517	-0.0157442	0.0369155	0.391683	Confounded	D07AC14, I10, M15
ATC4	Ace Inhibitors And Diuretics (C09BA)	Presence-absence	Mailhella massiliensis [meta_mOTU_v25_14272]	Active usage	-0.0501812	-0.100004	0.0114708	0.245287	Confidently deconfounded
ATC4	Ace Inhibitors And Diuretics (C09BA)	Presence-absence	Oscillibacter species incertae sedis [meta_mOTU_v25_12353]	Active usage	-0.0421335	-0.147236	0.0470128	0.428448	Confounded	H02A, N03A, H02AB, N02AX, N06AX, S01AA, N02AX02, F33, G43, I25, K51, M10, mental_health_status_ok, Koloskoopia, cecumRemoved, alcohol_has_used
ATC4	Ace Inhibitors And Diuretics (C09BA)	Presence-absence	Oscillibacter species incertae sedis [meta_mOTU_v25_13092]	Active usage	0.0522645	0.0752161	0.0167051	0.285735	Confidently deconfounded
ATC4	Ace Inhibitors And Diuretics (C09BA)	Presence-absence	Paraprevotella xylaniphila [ref_mOTU_v25_03699]	Active usage	-0.0506293	-0.135196	0.00990235	0.22958	Confidently deconfounded
ATC4	Ace Inhibitors And Diuretics (C09BA)	Presence-absence	Parasutterella excrementihominis [ref_mOTU_v25_03674]	Active usage	-0.0543155	-0.213881	0.0189145	0.3003	Confidently deconfounded
ATC4	Ace Inhibitors And Diuretics (C09BA)	Presence-absence	Pseudoflavonifractor species incertae sedis [meta_mOTU_v25_14283]	Active usage	0.0465742	0.0712755	0.0300235	0.36037	Confounded	I10
ATC4	Ace Inhibitors And Diuretics (C09BA)	Presence-absence	Ruminococcaceae bacterium D16 [ref_mOTU_v25_11463]	Active usage	0.0593046	0.113896	0.00812809	0.212284	Confidently deconfounded
ATC4	Ace Inhibitors And Diuretics (C09BA)	Presence-absence	Ruminococcaceae species incertae sedis [meta_mOTU_v25_13455]	Active usage	0.0539388	0.075434	0.0121183	0.249504	Confidently deconfounded
ATC4	Ace Inhibitors And Diuretics (C09BA)	Presence-absence	Ruminococcus bromii [ref_mOTU_v25_00853]	Active usage	-0.0436804	-0.113351	0.0452709	0.422414	Confounded	C01B, I49, N18, alcohol_has_used
ATC4	Ace Inhibitors And Diuretics (C09BA)	Presence-absence	uncultured Eubacterium sp. [ref_mOTU_v25_08868]	Active usage	0.0439916	0.0643568	0.0432089	0.41597	Confounded	C09DA07, I84, mental_health_status_ok, has_smoked, usualStoolType_category
ATC4	Ace Inhibitors And Diuretics (C09BA)	Presence-absence	Veillonella atypica [ref_mOTU_v25_01941]	Active usage	0.059197	0.200843	0.00610139	0.18572	Confidently deconfounded
ATC4	Ace Inhibitors And Diuretics (C09BA)	Presence-absence	Veillonella dispar [ref_mOTU_v25_01940]	Active usage	0.0471466	0.139627	0.0301894	0.361086	Confidently deconfounded
ATC4	Ace Inhibitors And Diuretics (C09BA)	Presence-absence	Veillonella parvula [ref_mOTU_v25_01938]	Active usage	0.0440176	0.215316	0.0333938	0.376698	Confounded	C10A, C10AA
ATC4	Ace Inhibitors, Plain (C09AA)	Presence-absence	[Eubacterium] hallii [ref_mOTU_v25_03632]	Active usage	-0.0712668	-0.109947	0.0116387	0.24567	Confounded	I10, I11
ATC4	Ace Inhibitors, Plain (C09AA)	Presence-absence	[Ruminococcus] torques [ref_mOTU_v25_03703]	Active usage	0.0767459	0.205157	0.000316519	0.0358506	Confidently deconfounded
ATC4	Ace Inhibitors, Plain (C09AA)	Presence-absence	Allisonella histaminiformans [ref_mOTU_v25_10689]	Active usage	-0.0647009	-0.0789338	0.00255344	0.119524	Confidently deconfounded
ATC4	Ace Inhibitors, Plain (C09AA)	Presence-absence	Bacteroidales species incertae sedis [meta_mOTU_v25_12950]	Active usage	-0.0576465	-0.0994473	0.0054981	0.176598	Confidently deconfounded
ATC4	Ace Inhibitors, Plain (C09AA)	Presence-absence	Bacteroidales species incertae sedis [meta_mOTU_v25_13098]	Active usage	-0.0546058	-0.108161	0.0105658	0.235574	Confounded	I10, I11
ATC4	Ace Inhibitors, Plain (C09AA)	Presence-absence	Bacteroides coprocola [ref_mOTU_v25_11279]	Active usage	-0.0494093	-0.120481	0.0160054	0.280949	Confidently deconfounded
ATC4	Ace Inhibitors, Plain (C09AA)	Presence-absence	Burkholderiales species incertae sedis [meta_mOTU_v25_12785]	Active usage	0.0593327	0.101273	0.00889737	0.220488	Confidently deconfounded
ATC4	Ace Inhibitors, Plain (C09AA)	Presence-absence	Clostridiales Family XIII. Incertae Sedis species incertae sedis [meta_mOTU_v25_12844]	Active usage	-0.0604834	-0.0361089	0.00590362	0.182782	Confidently deconfounded
ATC4	Ace Inhibitors, Plain (C09AA)	Presence-absence	Clostridiales species incertae sedis [meta_mOTU_v25_12256]	Active usage	-0.0524264	-0.0890578	0.0132904	0.260611	Confounded	I25
ATC4	Ace Inhibitors, Plain (C09AA)	Presence-absence	Clostridiales species incertae sedis [meta_mOTU_v25_12323]	Active usage	-0.0513171	-0.0757528	0.0177471	0.292744	Confounded	I11
ATC4	Ace Inhibitors, Plain (C09AA)	Presence-absence	Clostridiales species incertae sedis [meta_mOTU_v25_12447]	Active usage	-0.0453764	-0.077335	0.0373402	0.393258	Confounded	B03B, C07A, G04C, H02A, L04A, C07AB, H02AB, C07AB02, I10, I11
ATC4	Ace Inhibitors, Plain (C09AA)	Presence-absence	Clostridiales species incertae sedis [meta_mOTU_v25_12707]	Active usage	-0.0506545	-0.138212	0.0272578	0.345117	Confounded	I10
ATC4	Ace Inhibitors, Plain (C09AA)	Presence-absence	Clostridiales species incertae sedis [meta_mOTU_v25_13701]	Active usage	-0.0477267	-0.105206	0.0256417	0.336161	Confounded	C10A, C07AB, C10AA, C10AA01, I10, I11
ATC4	Ace Inhibitors, Plain (C09AA)	Presence-absence	Clostridiales species incertae sedis [meta_mOTU_v25_13749]	Active usage	-0.046846	-0.108753	0.0238339	0.327268	Confounded	C07AB, I10, I11
ATC4	Ace Inhibitors, Plain (C09AA)	Presence-absence	Clostridiales species incertae sedis [meta_mOTU_v25_13923]	Active usage	-0.0506887	-0.178973	0.0148969	0.272963	Confidently deconfounded
ATC4	Ace Inhibitors, Plain (C09AA)	Presence-absence	Clostridium sp. [ref_mOTU_v25_03606]	Active usage	-0.0476065	-0.0580884	0.0260744	0.338748	Ambiguously deconfounded
ATC4	Ace Inhibitors, Plain (C09AA)	Presence-absence	Clostridium sp. CAG:230 [ref_mOTU_v25_07616]	Active usage	-0.0429216	-0.0812186	0.0446949	0.420846	Confounded	A10B, C07A, C07AB, M01AE03, N05CF02, H25, Fish, Meat products (wieners, sausages), doesPhysicalExercise
ATC4	Ace Inhibitors, Plain (C09AA)	Presence-absence	Clostridium sp. CAG:798 [meta_mOTU_v25_12275]	Active usage	-0.0446521	-0.0773295	0.0354678	0.385625	Confounded	L04A, H25, H40, I10
ATC4	Ace Inhibitors, Plain (C09AA)	Presence-absence	Clostridium species incertae sedis [meta_mOTU_v25_13210]	Active usage	-0.0486203	-0.0791219	0.0218993	0.316081	Confounded	I50
ATC4	Ace Inhibitors, Plain (C09AA)	Presence-absence	Coprococcus comes [ref_mOTU_v25_03690]	Active usage	-0.0487777	-0.0556487	0.0352549	0.3856	Confounded	A10B, C07A, H02A, A10BA, C07AB, H02AB, A10BA02, M01AE52, E11, I10, I11, Anesteesia
ATC4	Ace Inhibitors, Plain (C09AA)	Presence-absence	Eubacterium sp. [ref_mOTU_v25_02373]	Active usage	-0.046571	-0.129963	0.0259839	0.338017	Ambiguously deconfounded
ATC4	Ace Inhibitors, Plain (C09AA)	Presence-absence	Eubacterium sp. CAG:161 [ref_mOTU_v25_07674]	Active usage	-0.0429224	-0.0794871	0.0335285	0.37744	Confounded	C07A, C07AB, I10
ATC4	Ace Inhibitors, Plain (C09AA)	Presence-absence	Eubacterium species incertae sedis [meta_mOTU_v25_12260]	Active usage	-0.0515708	-0.135357	0.0196162	0.304036	Confounded	I11
ATC4	Ace Inhibitors, Plain (C09AA)	Presence-absence	Firmicutes species incertae sedis [meta_mOTU_v25_12744]	Active usage	0.0509054	0.0814897	0.0213441	0.314287	Ambiguously deconfounded
ATC4	Ace Inhibitors, Plain (C09AA)	Presence-absence	Prevotella copri [ref_mOTU_v25_03701]	Active usage	-0.0592996	-0.130395	0.00608638	0.185504	Confidently deconfounded
ATC4	Ace Inhibitors, Plain (C09AA)	Presence-absence	Prevotella sp. CAG:520 [ref_mOTU_v25_00718]	Active usage	-0.0442018	-0.0332044	0.0442202	0.419722	Confounded	N07C, N02AX, N07CA, N02AX02, N07CA01, I11, seasonableAllergy
ATC4	Ace Inhibitors, Plain (C09AA)	Presence-absence	Prevotella stercorea [ref_mOTU_v25_00717]	Active usage	-0.0487597	-0.0443519	0.0241843	0.329237	Confidently deconfounded
ATC4	Ace Inhibitors, Plain (C09AA)	Presence-absence	Ruminococcaceae species incertae sedis [meta_mOTU_v25_13455]	Active usage	0.0476623	0.0383771	0.0236328	0.326874	Confounded	I10
ATC4	Ace Inhibitors, Plain (C09AA)	Presence-absence	uncultured Blautia sp. [ref_mOTU_v25_11916]	Active usage	0.0463021	0.0753268	0.0313995	0.367561	Ambiguously deconfounded
ATC4	Ace Inhibitors, Plain (C09AA)	Presence-absence	Veillonella dispar [ref_mOTU_v25_01940]	Active usage	0.066072	0.15971	0.00273253	0.123711	Confidently deconfounded
ATC4	Ace Inhibitors, Plain (C09AA)	Presence-absence	Veillonella species incertae sedis [meta_mOTU_v25_13135]	Active usage	0.0558899	0.127695	0.0126427	0.254028	Confidently deconfounded
ATC4	Acetic Acid Derivatives (M01AB)	Presence-absence	[Clostridium] citroniae [ref_mOTU_v25_04828]	Active usage	0.0685921	0.115111	0.00817968	0.212932	Confidently deconfounded
ATC4	Acetic Acid Derivatives (M01AB)	Presence-absence	Bacteroides sp. [ref_mOTU_v25_03475]	Active usage	-0.0639283	-0.0356645	0.0443867	0.420355	Confounded	R01A, R01AD, R01AD12, F33, N80, Anesteesia
ATC4	Acetic Acid Derivatives (M01AB)	Presence-absence	Bacteroides sp. CAG:144 [meta_mOTU_v25_12596]	Active usage	0.0563948	0.110155	0.0169228	0.287703	Ambiguously deconfounded
ATC4	Acetic Acid Derivatives (M01AB)	Presence-absence	Clostridiales sp. [ref_mOTU_v25_03605]	Active usage	-0.0794079	-0.192287	0.000481701	0.046015	Confidently deconfounded
ATC4	Acetic Acid Derivatives (M01AB)	Presence-absence	Clostridiales species incertae sedis [meta_mOTU_v25_12253]	Active usage	-0.0496181	-0.115731	0.0406295	0.406536	Confounded	A10B, L04A, M03B, N06A, M03BX, N02AX, N06AX, C07AB02, N02AX02, N05BA12, F33, I10
ATC4	Acetic Acid Derivatives (M01AB)	Presence-absence	Clostridiales species incertae sedis [meta_mOTU_v25_12382]	Active usage	-0.0463894	-0.112059	0.0456107	0.423509	Confounded	C07A, M04A, N06A, M04AA, C07AB02, M04AA01, E78, F41, I10, M80, health_status_ok, mental_health_status_ok, Anesteesia, Dairy, Fresh vegetables, doesPhysicalExercise
ATC4	Acetic Acid Derivatives (M01AB)	Presence-absence	Clostridiales species incertae sedis [meta_mOTU_v25_12522]	Active usage	-0.0574544	-0.151277	0.0200536	0.307208	Ambiguously deconfounded
ATC4	Acetic Acid Derivatives (M01AB)	Presence-absence	Clostridiales species incertae sedis [meta_mOTU_v25_12668]	Active usage	0.0651873	0.143304	0.00628055	0.188548	Confidently deconfounded
ATC4	Acetic Acid Derivatives (M01AB)	Presence-absence	Clostridiales species incertae sedis [meta_mOTU_v25_12690]	Active usage	-0.0554018	-0.129339	0.011291	0.243826	Confidently deconfounded
ATC4	Acetic Acid Derivatives (M01AB)	Presence-absence	Clostridiales species incertae sedis [meta_mOTU_v25_12776]	Active usage	-0.0617221	-0.142947	0.0131109	0.258442	Confidently deconfounded
ATC4	Acetic Acid Derivatives (M01AB)	Presence-absence	Clostridiales species incertae sedis [meta_mOTU_v25_13280]	Active usage	-0.0467161	-0.102752	0.0495706	0.437325	Confounded	C03C, C07A, M03B, N02A, C03CA, C07AB, M03BX, N02AX, C07AB02, M03BX02, N02AX02, R01BA93, E11, E28, F32, F33, F41, I10, K21, M10, M13, N18, health_status_ok, mental_health_status_ok, cecumRemoved, tonsilsRemoved, Boiled vegetables, Compote, jams, has_smoked, alcohol_has_used, usualStoolType_category
ATC4	Acetic Acid Derivatives (M01AB)	Presence-absence	Clostridium sp. 26_22 [ref_mOTU_v25_10411]	Active usage	-0.0416706	-0.0691191	0.0454702	0.423139	Confounded	A10B, N20, Whitebread, Fish, Fresh vegetables, Boiled vegetables, Fresh fruit, berries
ATC4	Acetic Acid Derivatives (M01AB)	Presence-absence	Clostridium sp. CAG:273 [meta_mOTU_v25_12673]	Active usage	0.0535578	0.135569	0.0269398	0.343608	Confidently deconfounded
ATC4	Acetic Acid Derivatives (M01AB)	Presence-absence	Clostridium sp. CAG:389 [ref_mOTU_v25_03615]	Active usage	-0.0437014	-0.0790127	0.0475027	0.43005	Confounded	N03AX, K52, chickenpox, Fresh vegetables, Fresh fruit, berries
ATC4	Acetic Acid Derivatives (M01AB)	Presence-absence	Clostridium species incertae sedis [meta_mOTU_v25_12324]	Active usage	-0.0497489	-0.107461	0.02656	0.34132	Confounded	usualStoolType_category
ATC4	Acetic Acid Derivatives (M01AB)	Presence-absence	Clostridium species incertae sedis [meta_mOTU_v25_12597]	Active usage	-0.0604019	-0.140635	0.00337924	0.137536	Confidently deconfounded
ATC4	Acetic Acid Derivatives (M01AB)	Presence-absence	Coprococcus eutactus [ref_mOTU_v25_02377]	Active usage	-0.0546389	-0.103857	0.00742379	0.204012	Confidently deconfounded
ATC4	Acetic Acid Derivatives (M01AB)	Presence-absence	Eubacterium sp. [ref_mOTU_v25_02373]	Active usage	-0.0571057	-0.156529	0.0110151	0.24045	Confidently deconfounded
ATC4	Acetic Acid Derivatives (M01AB)	Presence-absence	Eubacterium ventriosum [ref_mOTU_v25_11151]	Active usage	-0.0558807	-0.149237	0.0221188	0.316908	Confidently deconfounded
ATC4	Acetic Acid Derivatives (M01AB)	Presence-absence	Firmicutes species incertae sedis [meta_mOTU_v25_13945]	Active usage	-0.0559024	-0.160252	0.0153811	0.27663	Confidently deconfounded
ATC4	Acetic Acid Derivatives (M01AB)	Presence-absence	Lentisphaerae bacterium ADurb.Bin242 [meta_mOTU_v25_12416]	Active usage	0.0689704	0.17012	0.00348925	0.13909	Confidently deconfounded
ATC4	Acetic Acid Derivatives (M01AB)	Presence-absence	Lentisphaerae bacterium ADurb.Bin242 [meta_mOTU_v25_12612]	Active usage	0.0477436	0.0810611	0.0484343	0.433367	Confounded	G03F, D07AC14, I11, K50, K51, K58, M06, seasonableAllergy, cecumRemoved, usualStoolType_category, frequencyGutEmpting_name
ATC4	Acetic Acid Derivatives (M01AB)	Presence-absence	Oscillibacter sp. 57_20 [meta_mOTU_v25_12282]	Active usage	-0.0620328	-0.129042	0.0118665	0.247499	Confidently deconfounded
ATC4	Acetic Acid Derivatives (M01AB)	Presence-absence	Oscillibacter sp. 57_20 [ref_mOTU_v25_10413]	Active usage	-0.0638622	-0.158688	0.0049178	0.167402	Confidently deconfounded
ATC4	Acetic Acid Derivatives (M01AB)	Presence-absence	Peptostreptococcaceae species incertae sedis [meta_mOTU_v25_13426]	Active usage	-0.0574516	-0.095315	0.00647001	0.191421	Confidently deconfounded
ATC4	Acetic Acid Derivatives (M01AB)	Presence-absence	Prevotella sp. CAG:520 [ref_mOTU_v25_00718]	Active usage	0.0523986	0.104291	0.0425281	0.413454	Confounded	seasonableAllergy
ATC4	Acetic Acid Derivatives (M01AB)	Presence-absence	Prevotella stercorea [ref_mOTU_v25_00717]	Active usage	0.0609156	0.114541	0.0208901	0.312828	Ambiguously deconfounded
ATC4	Acetic Acid Derivatives (M01AB)	Presence-absence	Ruminococcaceae bacterium D16 [ref_mOTU_v25_11463]	Active usage	0.0703414	0.129824	0.00501694	0.168492	Confidently deconfounded
ATC4	Acetic Acid Derivatives (M01AB)	Presence-absence	Ruminococcaceae species incertae sedis [meta_mOTU_v25_12259]	Active usage	-0.0587306	-0.0920936	0.021175	0.313583	Confidently deconfounded
ATC4	Acetic Acid Derivatives (M01AB)	Presence-absence	Ruminococcus bicirculans [ref_mOTU_v25_02792]	Active usage	-0.0661627	-0.148761	0.00756135	0.206019	Confidently deconfounded
ATC4	Acetic Acid Derivatives (M01AB)	Presence-absence	Ruminococcus sp. [ref_mOTU_v25_03651]	Active usage	-0.0525908	-0.139352	0.0161695	0.282447	Confidently deconfounded
ATC4	Acetic Acid Derivatives (M01AB)	Presence-absence	Ruminococcus species incertae sedis [meta_mOTU_v25_12766]	Active usage	-0.046417	-0.0971169	0.0333135	0.376566	Ambiguously deconfounded
ATC4	Acetic Acid Derivatives (M01AB)	Presence-absence	Staphylococcus sp. CAG:324 [ref_mOTU_v25_07714]	Active usage	0.0487319	0.115638	0.0404887	0.405917	Confidently deconfounded
ATC4	Adrenergics In Combination (R03AK)	Presence-absence	[Clostridium] asparagiforme/lavalense [ref_mOTU_v25_06317]	Active usage	0.052209	0.144778	0.0218515	0.316018	Ambiguously deconfounded
ATC4	Adrenergics In Combination (R03AK)	Presence-absence	[Ruminococcus] torques [ref_mOTU_v25_03660]	Active usage	-0.061893	-0.149334	0.0114988	0.245395	Ambiguously deconfounded
ATC4	Adrenergics In Combination (R03AK)	Presence-absence	Akkermansia muciniphila [ref_mOTU_v25_03591]	Active usage	0.0411776	0.152729	0.0479175	0.431774	Confounded	C03C, C03CA, A02BC01, C03CA04, N07CA01, M81
ATC4	Adrenergics In Combination (R03AK)	Presence-absence	Anaerostipes hadrus [ref_mOTU_v25_00856]	Active usage	-0.0594923	-0.213526	0.00946918	0.225773	Ambiguously deconfounded
ATC4	Adrenergics In Combination (R03AK)	Presence-absence	Bacteroides bouchesdurhonensis/faecichinchillae [ref_mOTU_v25_03487]	Active usage	0.0492225	0.112503	0.0420117	0.41113	Confounded	E10
ATC4	Adrenergics In Combination (R03AK)	Presence-absence	Bacteroides salyersiae [ref_mOTU_v25_02140]	Active usage	0.0445546	0.118623	0.0477244	0.430988	Confounded	G04C, J02A, C07AB, J02AC, C05AA84, C07AB02, J02AC01, M01AX05, N05BA01, G20, M80, Meat products (wieners, sausages)
ATC4	Adrenergics In Combination (R03AK)	Presence-absence	Bilophila wadsworthia [ref_mOTU_v25_04300]	Active usage	0.0397884	0.0790226	0.0455177	0.423139	Confounded	C03C, C03CA, C03CA04, J05AB11, D50, M80
ATC4	Adrenergics In Combination (R03AK)	Presence-absence	Blautia obeum [ref_mOTU_v25_05139]	Active usage	-0.0528697	-0.134325	0.0276503	0.347807	Ambiguously deconfounded
ATC4	Adrenergics In Combination (R03AK)	Presence-absence	Clostridia species incertae sedis [meta_mOTU_v25_13568]	Active usage	-0.0393878	-0.122286	0.0377429	0.394573	Confidently deconfounded
ATC4	Adrenergics In Combination (R03AK)	Presence-absence	Clostridiales Family XIII. Incertae Sedis species incertae sedis [meta_mOTU_v25_12844]	Active usage	-0.0421728	-0.0876887	0.0444422	0.420355	Confounded	I11, J31
ATC4	Adrenergics In Combination (R03AK)	Presence-absence	Clostridiales sp. [ref_mOTU_v25_03658]	Active usage	-0.0461518	-0.135978	0.046747	0.427211	Confounded	C09D, H02A, A10BA, H02AB, A10BA02, R01AD12, B18, I10, K50, M10, Koloskoopia, Meat products (wieners, sausages)
ATC4	Adrenergics In Combination (R03AK)	Presence-absence	Clostridiales species incertae sedis [meta_mOTU_v25_12602]	Active usage	-0.0522464	-0.126173	0.000918517	0.0671219	Confidently deconfounded
ATC4	Adrenergics In Combination (R03AK)	Presence-absence	Clostridiales species incertae sedis [meta_mOTU_v25_13264]	Active usage	-0.0487355	-0.142343	0.00811494	0.212081	Ambiguously deconfounded
ATC4	Adrenergics In Combination (R03AK)	Presence-absence	Clostridium sp. [ref_mOTU_v25_03622]	Active usage	-0.0558648	-0.0912624	0.0283598	0.351352	Confidently deconfounded
ATC4	Adrenergics In Combination (R03AK)	Presence-absence	Clostridium sp. CAG:167 [ref_mOTU_v25_07613]	Active usage	0.0454026	0.161731	0.0332382	0.376407	Confidently deconfounded
ATC4	Adrenergics In Combination (R03AK)	Presence-absence	Clostridium sp. CAG:273 [meta_mOTU_v25_12673]	Active usage	0.0508332	0.176472	0.0229483	0.322895	Ambiguously deconfounded
ATC4	Adrenergics In Combination (R03AK)	Presence-absence	Clostridium species incertae sedis [meta_mOTU_v25_12399]	Active usage	-0.0457319	-0.179666	0.0334088	0.376698	Confounded	R06A, J20, J30
ATC4	Adrenergics In Combination (R03AK)	Presence-absence	Collinsella bouchesdurhonensis [ref_mOTU_v25_03627]	Active usage	-0.0504688	-0.12816	0.0046756	0.163032	Confidently deconfounded
ATC4	Adrenergics In Combination (R03AK)	Presence-absence	Collinsella species incertae sedis [meta_mOTU_v25_12451]	Active usage	-0.0422045	-0.109041	0.02472	0.332181	Ambiguously deconfounded
ATC4	Adrenergics In Combination (R03AK)	Presence-absence	Dehalococcoidales species incertae sedis [meta_mOTU_v25_12246]	Active usage	-0.0364914	-0.106227	0.0462002	0.425925	Confounded	C01E, H02A, C01EB, C10AA, H02AB, C01EB15, C03CA04, J20, K21, K50, L20, doesPhysicalExercise
ATC4	Adrenergics In Combination (R03AK)	Presence-absence	Desulfovibrio species incertae sedis [meta_mOTU_v25_12490]	Active usage	-0.0420697	-0.0914411	0.0429653	0.415173	Confounded	C09C, H02A, N06A, C09CA, H02AB, I11, J20, J30
ATC4	Adrenergics In Combination (R03AK)	Presence-absence	Erysipelotrichaceae species incertae sedis [meta_mOTU_v25_13000]	Active usage	-0.0472617	-0.10587	0.019969	0.306722	Confidently deconfounded
ATC4	Adrenergics In Combination (R03AK)	Presence-absence	Eubacterium species incertae sedis [meta_mOTU_v25_12314]	Active usage	-0.0428405	-0.156147	0.0347931	0.383434	Ambiguously deconfounded
ATC4	Adrenergics In Combination (R03AK)	Presence-absence	Faecalibacterium species incertae sedis [meta_mOTU_v25_12376]	Active usage	-0.0424631	-0.149893	0.0461568	0.425736	Confounded	H02A, N06A, H02AB, N06AB, N06AX, F33, J20, K21, K29, K50, M10, health_status_ok, mental_health_status_ok, Compote, jams
ATC4	Adrenergics In Combination (R03AK)	Presence-absence	Firmicutes bacterium CAG:313 [ref_mOTU_v25_07737]	Active usage	-0.0452707	-0.165304	0.0216846	0.315265	Ambiguously deconfounded
ATC4	Adrenergics In Combination (R03AK)	Presence-absence	Firmicutes species incertae sedis [meta_mOTU_v25_12438]	Active usage	-0.044832	-0.130729	0.0209028	0.312872	Ambiguously deconfounded
ATC4	Adrenergics In Combination (R03AK)	Presence-absence	Holdemanella biformis [ref_mOTU_v25_11382]	Active usage	-0.0429459	-0.145939	0.037285	0.393072	Confounded	N06A, J30
ATC4	Adrenergics In Combination (R03AK)	Presence-absence	Lentisphaerae bacterium ADurb.Bin242 [meta_mOTU_v25_12416]	Active usage	-0.0411746	-0.167515	0.043448	0.416968	Confounded	G03C, H02A, G03CA, H02AB, M01AB, H40, I11, K21, K50, Tea
ATC4	Adrenergics In Combination (R03AK)	Presence-absence	Lentisphaerae species incertae sedis [meta_mOTU_v25_12568]	Active usage	-0.0630332	-0.250536	0.00211093	0.107856	Ambiguously deconfounded
ATC4	Adrenergics In Combination (R03AK)	Presence-absence	Prevotella species incertae sedis [meta_mOTU_v25_12281]	Active usage	-0.0457977	-0.115139	0.0164327	0.284194	Ambiguously deconfounded
ATC4	Adrenergics In Combination (R03AK)	Presence-absence	Sutterella wadsworthensis [ref_mOTU_v25_04772]	Active usage	-0.0512538	-0.167984	0.0132405	0.260061	Ambiguously deconfounded
ATC4	Adrenergics In Combination (R03AK)	Presence-absence	uncultured Clostridium sp. [ref_mOTU_v25_11606]	Active usage	-0.0523217	-0.184647	0.00928707	0.224722	Confidently deconfounded
ATC4	Alpha-Adrenoreceptor Antagonists (G04CA)	Presence-absence	Adlercreutzia equolifaciens [ref_mOTU_v25_08094]	Active usage	0.0442962	0.0160231	0.0321222	0.371275	Confounded	J02A, J02AC, J02AC01, N05CF02
ATC4	Alpha-Adrenoreceptor Antagonists (G04CA)	Presence-absence	Azospirillum sp. 51_20 [ref_mOTU_v25_10408]	Active usage	-0.0367054	-0.194662	0.0354678	0.385625	Ambiguously deconfounded
ATC4	Alpha-Adrenoreceptor Antagonists (G04CA)	Presence-absence	Azospirillum sp. CAG:239 [ref_mOTU_v25_07592]	Active usage	-0.0391064	-0.170152	0.042795	0.414465	Confounded	I84, N97, Tea, Porridge, muesli, usualStoolType_category
ATC4	Alpha-Adrenoreceptor Antagonists (G04CA)	Presence-absence	Bacteria species incertae sedis [meta_mOTU_v25_13437]	Active usage	-0.0510619	-0.10417	0.00876242	0.218627	Confidently deconfounded
ATC4	Alpha-Adrenoreceptor Antagonists (G04CA)	Presence-absence	Bacteroides salyersiae [ref_mOTU_v25_02140]	Active usage	-0.0375669	-0.133701	0.0358033	0.386973	Confounded	J02A, J02AC
ATC4	Alpha-Adrenoreceptor Antagonists (G04CA)	Presence-absence	Clostridiales species incertae sedis [meta_mOTU_v25_12304]	Active usage	-0.0653492	-0.192944	0.00126708	0.0802753	Confidently deconfounded
ATC4	Alpha-Adrenoreceptor Antagonists (G04CA)	Presence-absence	Clostridiales species incertae sedis [meta_mOTU_v25_12447]	Active usage	-0.0501257	-0.111283	0.0211353	0.313531	Confidently deconfounded
ATC4	Alpha-Adrenoreceptor Antagonists (G04CA)	Presence-absence	Clostridiales species incertae sedis [meta_mOTU_v25_12496]	Active usage	-0.0457955	-0.115071	0.0274368	0.346271	Confounded	C07AB02
ATC4	Alpha-Adrenoreceptor Antagonists (G04CA)	Presence-absence	Clostridiales species incertae sedis [meta_mOTU_v25_13031]	Active usage	0.0425265	0.0529288	0.0413249	0.409125	Confounded	J02A, N05B, J02AC, N05BA, J02AC01, N05BA01, I11, I50, health_status_ok, usualStoolType_category, frequencyGutEmpting_name
ATC4	Alpha-Adrenoreceptor Antagonists (G04CA)	Presence-absence	Clostridiales species incertae sedis [meta_mOTU_v25_13328]	Active usage	0.0473228	0.0707906	0.0202092	0.308171	Confidently deconfounded
ATC4	Alpha-Adrenoreceptor Antagonists (G04CA)	Presence-absence	Clostridiales species incertae sedis [meta_mOTU_v25_13486]	Active usage	0.0491176	0.0614758	0.0230311	0.323235	Confidently deconfounded
ATC4	Alpha-Adrenoreceptor Antagonists (G04CA)	Presence-absence	Clostridiales species incertae sedis [meta_mOTU_v25_13923]	Active usage	-0.0487531	-0.264351	0.012332	0.250785	Confidently deconfounded
ATC4	Alpha-Adrenoreceptor Antagonists (G04CA)	Presence-absence	Clostridium sp. [ref_mOTU_v25_03606]	Active usage	-0.0415356	-0.0669314	0.0498872	0.438031	Confounded	A10B, C01B, C01E, C07A, D07B, D10A, N06A, R01B, A10BA, C01BC, C01EB, C07AB, N06AB, R01BA, R06AX, A10BA02, G03AA12, N06AB10, R01BA93, R03AK07, D12, E28, F41, G20, H25, I11, I25, I48, N18, Koloskoopia
ATC4	Alpha-Adrenoreceptor Antagonists (G04CA)	Presence-absence	Clostridium sp. [ref_mOTU_v25_03610]	Active usage	-0.0709832	-0.191722	0.00033042	0.0365264	Confidently deconfounded
ATC4	Alpha-Adrenoreceptor Antagonists (G04CA)	Presence-absence	Clostridium sp. [ref_mOTU_v25_03675]	Active usage	-0.0481209	-0.0776505	0.0270895	0.344425	Confidently deconfounded
ATC4	Alpha-Adrenoreceptor Antagonists (G04CA)	Presence-absence	Clostridium sp. [ref_mOTU_v25_03680]	Active usage	0.041884	0.0508981	0.0378389	0.394684	Confounded	A02B, J02A, A02BC, J02AC
ATC4	Alpha-Adrenoreceptor Antagonists (G04CA)	Presence-absence	Clostridium sp. CAG:217 [meta_mOTU_v25_12270]	Active usage	-0.0577346	-0.0774282	0.00725554	0.202162	Confidently deconfounded
ATC4	Alpha-Adrenoreceptor Antagonists (G04CA)	Presence-absence	Clostridium species incertae sedis [meta_mOTU_v25_12324]	Active usage	0.0495346	0.187074	0.03392	0.379334	Ambiguously deconfounded
ATC4	Alpha-Adrenoreceptor Antagonists (G04CA)	Presence-absence	Clostridium species incertae sedis [meta_mOTU_v25_13210]	Active usage	-0.0488583	-0.0899052	0.0223986	0.318622	Confidently deconfounded
ATC4	Alpha-Adrenoreceptor Antagonists (G04CA)	Presence-absence	Coprococcus eutactus [ref_mOTU_v25_02378]	Active usage	-0.045631	-0.161494	0.0276371	0.347774	Confidently deconfounded
ATC4	Alpha-Adrenoreceptor Antagonists (G04CA)	Presence-absence	Dialister invisus [ref_mOTU_v25_03691]	Active usage	0.0681216	0.126952	0.00102732	0.0718252	Confidently deconfounded
ATC4	Alpha-Adrenoreceptor Antagonists (G04CA)	Presence-absence	Faecalibacterium prausnitzii [ref_mOTU_v25_06112]	Active usage	0.0349261	0.0337132	0.0454271	0.422969	Confounded	G03A, I10, K80, N20, Anesteesia
ATC4	Alpha-Adrenoreceptor Antagonists (G04CA)	Presence-absence	Faecalibacterium species incertae sedis [meta_mOTU_v25_12331]	Active usage	-0.0494054	-0.123133	0.0263372	0.340199	Confounded	C07AB02, frequencyGutEmpting_name
ATC4	Alpha-Adrenoreceptor Antagonists (G04CA)	Presence-absence	Firmicutes species incertae sedis [meta_mOTU_v25_12769]	Active usage	-0.0393893	-0.0870764	0.0358108	0.387002	Confounded	usualStoolType_category
ATC4	Alpha-Adrenoreceptor Antagonists (G04CA)	Presence-absence	Firmicutes species incertae sedis [meta_mOTU_v25_13737]	Active usage	0.0526459	0.130913	0.0305713	0.363319	Confidently deconfounded
ATC4	Alpha-Adrenoreceptor Antagonists (G04CA)	Presence-absence	Haemophilus influenzae/parainfluenzae [ref_mOTU_v25_01068]	Active usage	0.0492895	0.131398	0.0183016	0.296641	Confidently deconfounded
ATC4	Alpha-Adrenoreceptor Antagonists (G04CA)	Presence-absence	Holdemanella biformis [ref_mOTU_v25_11382]	Active usage	-0.0511188	-0.0795296	0.0204245	0.309666	Confidently deconfounded
ATC4	Alpha-Adrenoreceptor Antagonists (G04CA)	Presence-absence	Lentisphaerae bacterium ADurb.Bin242 [meta_mOTU_v25_12416]	Active usage	-0.0445533	-0.16995	0.0277953	0.348475	Confounded	usualStoolType_category
ATC4	Alpha-Adrenoreceptor Antagonists (G04CA)	Presence-absence	Methanobrevibacter smithii [ref_mOTU_v25_03695]	Active usage	0.0507189	0.182932	0.0177583	0.292744	Confidently deconfounded
ATC4	Alpha-Adrenoreceptor Antagonists (G04CA)	Presence-absence	Phocea massiliensis [ref_mOTU_v25_05236]	Active usage	0.0457086	0.170546	0.047713	0.430925	Confounded	C07A, C08C, C07AB, C08CA, C09BB, C08CA01, E28, J35, N80, Bread, usualStoolType_category
ATC4	Alpha-Adrenoreceptor Antagonists (G04CA)	Presence-absence	Roseburia intestinalis [ref_mOTU_v25_03702]	Active usage	-0.053037	-0.102807	0.0165174	0.284773	Confidently deconfounded
ATC4	Angiotensin II Antagonists (C09DA)	Presence-absence	[Eubacterium] eligens [ref_mOTU_v25_02375]	Active usage	-0.0445393	-0.177076	0.0471563	0.428923	Confounded	A10B, C03C, J02A, A10BA, C03CA, J02AC, A10BA02, C09AA04, N05CF01, E11, I25, M05, M10, Soft drinks, has_smoked, doesPhysicalExercise
ATC4	Angiotensin II Antagonists (C09DA)	Presence-absence	[Eubacterium] hallii [ref_mOTU_v25_03632]	Active usage	-0.0658461	-0.144732	0.0213371	0.314287	Confounded	I10, I11
ATC4	Angiotensin II Antagonists (C09DA)	Presence-absence	Alistipes indistinctus [ref_mOTU_v25_11860]	Active usage	-0.0547189	-0.26861	0.0100892	0.231624	Confidently deconfounded
ATC4	Angiotensin II Antagonists (C09DA)	Presence-absence	Anaerotruncus rubiinfantis [ref_mOTU_v25_09169]	Active usage	-0.0453402	-0.202468	0.0105306	0.235452	Confidently deconfounded
ATC4	Angiotensin II Antagonists (C09DA)	Presence-absence	Bacteroides faecis/thetaiotaomicron [ref_mOTU_v25_01657]	Active usage	0.0396332	0.0633401	0.0443866	0.420355	Confounded	M01AX, D07AC13, M01AB05, M01AX05, F41
ATC4	Angiotensin II Antagonists (C09DA)	Presence-absence	Butyrivibrio crossotus [ref_mOTU_v25_03686]	Active usage	-0.0533422	-0.148987	0.00605003	0.184991	Confidently deconfounded
ATC4	Angiotensin II Antagonists (C09DA)	Presence-absence	Clostridia species incertae sedis [meta_mOTU_v25_13568]	Active usage	-0.0398189	-0.142356	0.0242576	0.329791	Confidently deconfounded
ATC4	Angiotensin II Antagonists (C09DA)	Presence-absence	Clostridiales species incertae sedis [meta_mOTU_v25_12327]	Active usage	-0.0461013	-0.23577	0.0308251	0.364244	Confounded	C07A, I11, frequencyGutEmpting_name
ATC4	Angiotensin II Antagonists (C09DA)	Presence-absence	Clostridiales species incertae sedis [meta_mOTU_v25_12334]	Active usage	-0.0574938	-0.20371	0.0146073	0.271107	Confounded	frequencyGutEmpting_name
ATC4	Angiotensin II Antagonists (C09DA)	Presence-absence	Clostridiales species incertae sedis [meta_mOTU_v25_12425]	Active usage	-0.0417696	-0.172465	0.0378854	0.394905	Confounded	C07A, N06A, C07AB, C07AB12, I10, I11, K29, M10, doesPhysicalExercise, frequencyGutEmpting_name
ATC4	Angiotensin II Antagonists (C09DA)	Presence-absence	Clostridiales species incertae sedis [meta_mOTU_v25_12486]	Active usage	-0.0381471	-0.151931	0.0416528	0.409727	Confounded	C07A, C07AB, C07AB12, I10, I11, K29, M10, mental_health_status_ok, has_smoked, doesPhysicalExercise, frequencyGutEmpting_name
ATC4	Angiotensin II Antagonists (C09DA)	Presence-absence	Clostridiales species incertae sedis [meta_mOTU_v25_12516]	Active usage	-0.0475887	-0.151435	0.0215944	0.315025	Confounded	C07A, I11
ATC4	Angiotensin II Antagonists (C09DA)	Presence-absence	Clostridiales species incertae sedis [meta_mOTU_v25_12534]	Active usage	-0.0441665	-0.115863	0.0313582	0.367399	Confounded	I11, M10, frequencyGutEmpting_name
ATC4	Angiotensin II Antagonists (C09DA)	Presence-absence	Clostridiales species incertae sedis [meta_mOTU_v25_12804]	Active usage	-0.0387788	-0.105472	0.0389215	0.398699	Confounded	D01A, C07AB, D01AC, D01AC80, E78, I11, M10, frequencyGutEmpting_name
ATC4	Angiotensin II Antagonists (C09DA)	Presence-absence	Clostridiales species incertae sedis [meta_mOTU_v25_12887]	Active usage	-0.0473878	-0.203674	0.0271777	0.345016	Confounded	C07A, C07AB, I10, I11, frequencyGutEmpting_name
ATC4	Angiotensin II Antagonists (C09DA)	Presence-absence	Clostridiales species incertae sedis [meta_mOTU_v25_12974]	Active usage	-0.0456037	-0.168706	0.0192383	0.301848	Confidently deconfounded
ATC4	Angiotensin II Antagonists (C09DA)	Presence-absence	Clostridiales species incertae sedis [meta_mOTU_v25_13159]	Active usage	-0.039066	-0.0962514	0.0420252	0.411159	Confounded	C07A, N05B, N05C, C07AB, N05BA, N05CF, C07AB02, C07AB12, F33, I10, I11, K29, M10, N95, mental_health_status_ok, doesPhysicalExercise, usualStoolType_category, frequencyGutEmpting_name
ATC4	Angiotensin II Antagonists (C09DA)	Presence-absence	Clostridiales species incertae sedis [meta_mOTU_v25_13264]	Active usage	-0.0430152	-0.135901	0.0183315	0.296684	Confidently deconfounded
ATC4	Angiotensin II Antagonists (C09DA)	Presence-absence	Clostridiales species incertae sedis [meta_mOTU_v25_13784]	Active usage	-0.0408224	-0.140299	0.041198	0.409116	Confounded	C07A, N05B, N06A, C07AB, N05BA, C07AB02, F33, F41, I10, I11, K29, M10, mental_health_status_ok, has_smoked, doesPhysicalExercise, frequencyGutEmpting_name
ATC4	Angiotensin II Antagonists (C09DA)	Presence-absence	Clostridiales species incertae sedis [meta_mOTU_v25_13847]	Active usage	-0.0428365	-0.155158	0.0247501	0.332276	Confounded	frequencyGutEmpting_name
ATC4	Angiotensin II Antagonists (C09DA)	Presence-absence	Clostridiales species incertae sedis [meta_mOTU_v25_14166]	Active usage	0.042365	0.106678	0.0182587	0.296434	Confidently deconfounded
ATC4	Angiotensin II Antagonists (C09DA)	Presence-absence	Clostridiales species incertae sedis [meta_mOTU_v25_14513]	Active usage	-0.0413774	-0.0971735	0.033051	0.375646	Confounded	I11
ATC4	Angiotensin II Antagonists (C09DA)	Presence-absence	Clostridium sp. CAG:7 [ref_mOTU_v25_07647]	Active usage	-0.0499228	-0.143278	0.0363814	0.389531	Confounded	G03C, G03CA
ATC4	Angiotensin II Antagonists (C09DA)	Presence-absence	Coprococcus eutactus [ref_mOTU_v25_02378]	Active usage	-0.0471945	-0.162039	0.0220264	0.31662	Confidently deconfounded
ATC4	Angiotensin II Antagonists (C09DA)	Presence-absence	Coraliomargarita sp. CAG:312 [ref_mOTU_v25_07662]	Active usage	-0.0418441	-0.141043	0.0341637	0.380291	Confounded	C07A, C07AB, I10, frequencyGutEmpting_name
ATC4	Angiotensin II Antagonists (C09DA)	Presence-absence	Dorea formicigenerans [ref_mOTU_v25_03668]	Active usage	0.0374433	0.0733057	0.0151581	0.274758	Confidently deconfounded
ATC4	Angiotensin II Antagonists (C09DA)	Presence-absence	Eubacterium sp. CAG:274 [meta_mOTU_v25_12688]	Active usage	0.078044	0.267901	0.00132366	0.0821188	Confidently deconfounded
ATC4	Angiotensin II Antagonists (C09DA)	Presence-absence	Firmicutes bacterium ADurb.Bin467 [meta_mOTU_v25_12694]	Active usage	-0.0478197	-0.178494	0.0093003	0.224763	Confidently deconfounded
ATC4	Angiotensin II Antagonists (C09DA)	Presence-absence	Firmicutes bacterium CAG:313 [ref_mOTU_v25_07737]	Active usage	-0.0415493	-0.177005	0.0288986	0.354487	Confounded	I10, I11, frequencyGutEmpting_name
ATC4	Angiotensin II Antagonists (C09DA)	Presence-absence	Holdemania filiformis [ref_mOTU_v25_05921]	Active usage	-0.0468662	-0.173884	0.0112289	0.243177	Confidently deconfounded
ATC4	Angiotensin II Antagonists (C09DA)	Presence-absence	Intestinibacter bartlettii [ref_mOTU_v25_03687]	Active usage	-0.0497994	-0.180658	0.0163193	0.283731	Confidently deconfounded
ATC4	Angiotensin II Antagonists (C09DA)	Presence-absence	Lachnospira sp. [ref_mOTU_v25_05263]	Active usage	-0.0473359	-0.144448	0.0197263	0.305277	Confidently deconfounded
ATC4	Angiotensin II Antagonists (C09DA)	Presence-absence	Lachnospiraceae species incertae sedis [meta_mOTU_v25_12240]	Active usage	0.0395123	0.0456432	0.0250589	0.3336	Confidently deconfounded
ATC4	Angiotensin II Antagonists (C09DA)	Presence-absence	Lentisphaerae species incertae sedis [meta_mOTU_v25_13401]	Active usage	-0.0350535	-0.0969961	0.043289	0.416363	Confounded	C07A, C07AB, F32, F33, G20, I10, I11, K29, M05, N95, mental_health_status_ok, frequencyGutEmpting_name
ATC4	Angiotensin II Antagonists (C09DA)	Presence-absence	Massilioclostridium coli [ref_mOTU_v25_10237]	Active usage	-0.0426822	-0.118381	0.0227797	0.321538	Confounded	I11
ATC4	Angiotensin II Antagonists (C09DA)	Presence-absence	Oscillibacter sp. [ref_mOTU_v25_03341]	Active usage	0.0412404	0.0590134	0.0147788	0.272114	Confidently deconfounded
ATC4	Angiotensin II Antagonists (C09DA)	Presence-absence	Parabacteroides johnsonii [ref_mOTU_v25_05400]	Active usage	-0.0408488	-0.0900805	0.0271187	0.344639	Ambiguously deconfounded
ATC4	Angiotensin II Antagonists (C09DA)	Presence-absence	Roseburia sp. [ref_mOTU_v25_03649]	Active usage	-0.0649215	-0.290917	0.00272387	0.12361	Confidently deconfounded
ATC4	Angiotensin II Antagonists (C09DA)	Presence-absence	Roseburia sp. CAG:303 [meta_mOTU_v25_12911]	Active usage	-0.0336895	-0.136185	0.0300011	0.360189	Ambiguously deconfounded
ATC4	Angiotensin II Antagonists (C09DA)	Presence-absence	Ruminococcaceae species incertae sedis [meta_mOTU_v25_12264]	Active usage	-0.0605438	-0.236302	0.00592113	0.182918	Confidently deconfounded
ATC4	Angiotensin II Antagonists (C09DA)	Presence-absence	uncultured Clostridium sp. [ref_mOTU_v25_11605]	Active usage	-0.0384073	-0.139306	0.0373911	0.393258	Confounded	C07A, C07AB, C10AA07, I11, gumDiseaseDiagnosed, doesPhysicalExercise, frequencyGutEmpting_name
ATC4	Angiotensin Ii Antagonists, Plain (C09CA)	Presence-absence	Acholeplasma sp. CAG:878 [ref_mOTU_v25_07583]	Active usage	-0.0415017	-0.0934091	0.0163872	0.284045	Confidently deconfounded
ATC4	Angiotensin Ii Antagonists, Plain (C09CA)	Presence-absence	Bacteria sp. [ref_mOTU_v25_00077]	Active usage	0.0497827	0.0906151	0.0416809	0.409727	Confounded	I10, I11
ATC4	Angiotensin Ii Antagonists, Plain (C09CA)	Presence-absence	bacterium LF-3 [ref_mOTU_v25_03628]	Active usage	0.0454383	0.0268091	0.0382894	0.396363	Ambiguously deconfounded
ATC4	Angiotensin Ii Antagonists, Plain (C09CA)	Presence-absence	Bacteroidales species incertae sedis [meta_mOTU_v25_13098]	Active usage	-0.0448107	-0.0981973	0.0350074	0.38483	Confounded	A02B, B01A, C07A, A02BC, C07AB, C07AB12, I10, I11, J30
ATC4	Angiotensin Ii Antagonists, Plain (C09CA)	Presence-absence	Bacteroidales species incertae sedis [meta_mOTU_v25_13286]	Active usage	-0.0504405	-0.129652	0.0195055	0.303577	Confounded	I10
ATC4	Angiotensin Ii Antagonists, Plain (C09CA)	Presence-absence	Bacteroides coprophilus [ref_mOTU_v25_04094]	Active usage	-0.0435977	-0.0744679	0.0192048	0.301707	Confidently deconfounded
ATC4	Angiotensin Ii Antagonists, Plain (C09CA)	Presence-absence	Bacteroides faecis/thetaiotaomicron [ref_mOTU_v25_01657]	Active usage	0.0441382	0.043762	0.0358043	0.386973	Confounded	C09B, C09BA04
ATC4	Angiotensin Ii Antagonists, Plain (C09CA)	Presence-absence	Bacteroides rodentium/uniformis [ref_mOTU_v25_00855]	Active usage	0.0368281	0.0165129	0.0444673	0.420355	Confounded	C01E, C01EB, C01EB15, C09AA04, K50, Potatoes
ATC4	Angiotensin Ii Antagonists, Plain (C09CA)	Presence-absence	Butyrivibrio crossotus [ref_mOTU_v25_03686]	Active usage	-0.047264	-0.0748393	0.0261296	0.339218	Confounded	C07A, C07AB, I10, I11
ATC4	Angiotensin Ii Antagonists, Plain (C09CA)	Presence-absence	Clostridiales species incertae sedis [meta_mOTU_v25_12272]	Active usage	-0.0432228	-0.145462	0.0447433	0.421048	Confounded	C07A, B01AF, C07AB, B01AF01, C07AB02, I10, K58, N20, cecumRemoved, Bread, Eggs, usualStoolType_category, frequencyGutEmpting_name
ATC4	Angiotensin Ii Antagonists, Plain (C09CA)	Presence-absence	Clostridiales species incertae sedis [meta_mOTU_v25_12304]	Active usage	-0.0522119	-0.142399	0.0106442	0.23612	Confounded	I10
ATC4	Angiotensin Ii Antagonists, Plain (C09CA)	Presence-absence	Clostridiales species incertae sedis [meta_mOTU_v25_12425]	Active usage	-0.0424137	-0.113579	0.0435939	0.417648	Confounded	B01A, C07A, M03B, N05B, B01AF, C07AB, D01AC, M03BX, N05BA, B01AF01, C07AB02, C07AB12, M03BX02, I11, I48, J20, J30, K21, K29, K58, tonsilsRemoved, Bread, doesPhysicalExercise, frequencyGutEmpting_name
ATC4	Angiotensin Ii Antagonists, Plain (C09CA)	Presence-absence	Clostridiales species incertae sedis [meta_mOTU_v25_12445]	Active usage	0.0528659	0.116321	0.0143695	0.26905	Confounded	I11
ATC4	Angiotensin Ii Antagonists, Plain (C09CA)	Presence-absence	Clostridiales species incertae sedis [meta_mOTU_v25_12494]	Active usage	-0.0437866	-0.112539	0.0444975	0.420355	Confounded	A10B, B01A, C07A, C08C, A10BA, B01AF, C07AB, C08CA, R03AC, A10BA02, B01AF01, C07AB02, N05CF01, R03AC02, E11, E78, I10, I11, J30, K58, N10, N81, mental_health_status_ok, Bread, Soft drinks, Eggs, eatingHabit_name, usualStoolType_category
ATC4	Angiotensin Ii Antagonists, Plain (C09CA)	Presence-absence	Clostridiales species incertae sedis [meta_mOTU_v25_12516]	Active usage	-0.051059	-0.1023	0.0166629	0.285389	Confounded	C07A, C07AB, I11
ATC4	Angiotensin Ii Antagonists, Plain (C09CA)	Presence-absence	Clostridiales species incertae sedis [meta_mOTU_v25_12667]	Active usage	-0.0434815	-0.0529726	0.0438114	0.418396	Confounded	C07A, M04A, B01AF, C07AB, M04AA, B01AF01, C07AB02, M04AA01, E11, E55, J30, K21, K58, L40, N81, mental_health_status_ok, Bread, Eggs
ATC4	Angiotensin Ii Antagonists, Plain (C09CA)	Presence-absence	Clostridiales species incertae sedis [meta_mOTU_v25_12674]	Active usage	-0.0604683	-0.109699	0.0039875	0.14952	Confidently deconfounded
ATC4	Angiotensin Ii Antagonists, Plain (C09CA)	Presence-absence	Clostridiales species incertae sedis [meta_mOTU_v25_12691]	Active usage	-0.0634288	-0.165112	0.00275834	0.124163	Confounded	I10
ATC4	Angiotensin Ii Antagonists, Plain (C09CA)	Presence-absence	Clostridiales species incertae sedis [meta_mOTU_v25_12707]	Active usage	0.0489055	0.0833643	0.0209483	0.312906	Confidently deconfounded
ATC4	Angiotensin Ii Antagonists, Plain (C09CA)	Presence-absence	Clostridiales species incertae sedis [meta_mOTU_v25_12763]	Active usage	-0.0495473	-0.10494	0.0208237	0.312736	Confounded	C07A, C07AB
ATC4	Angiotensin Ii Antagonists, Plain (C09CA)	Presence-absence	Clostridiales species incertae sedis [meta_mOTU_v25_12774]	Active usage	-0.0529829	-0.122367	0.0133834	0.260823	Confounded	C07A, C07AB, I10
ATC4	Angiotensin Ii Antagonists, Plain (C09CA)	Presence-absence	Clostridiales species incertae sedis [meta_mOTU_v25_12804]	Active usage	-0.0580236	-0.100477	0.00312835	0.132303	Confidently deconfounded
ATC4	Angiotensin Ii Antagonists, Plain (C09CA)	Presence-absence	Clostridiales species incertae sedis [meta_mOTU_v25_12855]	Active usage	-0.0427113	-0.0789418	0.0402926	0.405269	Confounded	B01A, C07A, N07C, C07AB, N07CA, C07AB02, N07CA01, E11, I10, I11, usualStoolType_category, frequencyGutEmpting_name
ATC4	Angiotensin Ii Antagonists, Plain (C09CA)	Presence-absence	Clostridiales species incertae sedis [meta_mOTU_v25_12978]	Active usage	-0.0491419	-0.0891981	0.0130315	0.257344	Confidently deconfounded
ATC4	Angiotensin Ii Antagonists, Plain (C09CA)	Presence-absence	Clostridiales species incertae sedis [meta_mOTU_v25_13006]	Active usage	0.0671324	0.109568	0.00182683	0.0995503	Confidently deconfounded
ATC4	Angiotensin Ii Antagonists, Plain (C09CA)	Presence-absence	Clostridiales species incertae sedis [meta_mOTU_v25_13155]	Active usage	-0.0614509	-0.0947405	0.00414004	0.152962	Confidently deconfounded
ATC4	Angiotensin Ii Antagonists, Plain (C09CA)	Presence-absence	Clostridiales species incertae sedis [meta_mOTU_v25_13159]	Active usage	-0.0440846	-0.0667486	0.0331838	0.37618	Confounded	C07A, C07AB, C07AB02, I10, I11, frequencyGutEmpting_name
ATC4	Angiotensin Ii Antagonists, Plain (C09CA)	Presence-absence	Clostridiales species incertae sedis [meta_mOTU_v25_13176]	Active usage	-0.0488003	-0.108665	0.0215891	0.315025	Confounded	C07A, C07AB, I11
ATC4	Angiotensin Ii Antagonists, Plain (C09CA)	Presence-absence	Clostridiales species incertae sedis [meta_mOTU_v25_13328]	Active usage	-0.0457396	-0.0873639	0.0171681	0.289465	Confidently deconfounded
ATC4	Angiotensin Ii Antagonists, Plain (C09CA)	Presence-absence	Clostridiales species incertae sedis [meta_mOTU_v25_13332]	Active usage	-0.0455513	-0.145845	0.0318976	0.370198	Confounded	A10B, C07A, C07AB, C07AB02, E11, I10, I11, usualStoolType_category
ATC4	Angiotensin Ii Antagonists, Plain (C09CA)	Presence-absence	Clostridiales species incertae sedis [meta_mOTU_v25_13719]	Active usage	-0.0439429	-0.081753	0.0159213	0.280634	Confidently deconfounded
ATC4	Angiotensin Ii Antagonists, Plain (C09CA)	Presence-absence	Clostridiales species incertae sedis [meta_mOTU_v25_13922]	Active usage	-0.0519713	-0.132954	0.0119394	0.248257	Confounded	I10
ATC4	Angiotensin Ii Antagonists, Plain (C09CA)	Presence-absence	Clostridiales species incertae sedis [meta_mOTU_v25_14120]	Active usage	-0.0530649	-0.102683	0.011591	0.24567	Confidently deconfounded
ATC4	Angiotensin Ii Antagonists, Plain (C09CA)	Presence-absence	Clostridiales species incertae sedis [meta_mOTU_v25_14342]	Active usage	-0.0393235	-0.0751136	0.0456902	0.423768	Confounded	N05B, N07C, N03AX, N05BA, N07CA, B01AF01, N07CA01, I11, I48, J20, K58, Boiled vegetables, doesPhysicalExercise
ATC4	Angiotensin Ii Antagonists, Plain (C09CA)	Presence-absence	Clostridium sp. CAG:288 [ref_mOTU_v25_07618]	Active usage	-0.0488421	-0.138028	0.0163632	0.284045	Confounded	I10, I11
ATC4	Angiotensin Ii Antagonists, Plain (C09CA)	Presence-absence	Clostridium sp. CAG:433 [meta_mOTU_v25_12886]	Active usage	-0.0404006	-0.110831	0.04906	0.435852	Confounded	A02B, C08C, G03A, N02A, N05B, N06A, R03A, R06A, A02BC, C08CA, N02AX, N05BA, A02BC01, A02BC05, N02AJ06, N02AX02, R01AD09, I11, J20, L20, N81, Bread, Whitebread, Meat products (wieners, sausages), Boiled vegetables, Fresh fruit, berries, Soft drinks, Eggs, doesPhysicalExercise
ATC4	Angiotensin Ii Antagonists, Plain (C09CA)	Presence-absence	Clostridium sp. CAG:58 [ref_mOTU_v25_07640]	Active usage	0.0727053	0.223547	0.00135549	0.0833151	Confidently deconfounded
ATC4	Angiotensin Ii Antagonists, Plain (C09CA)	Presence-absence	Clostridium sp. CAG:628 [meta_mOTU_v25_12940]	Active usage	-0.0538791	-0.129132	0.00308194	0.131409	Confidently deconfounded
ATC4	Angiotensin Ii Antagonists, Plain (C09CA)	Presence-absence	Clostridium sp. CAG:798 [meta_mOTU_v25_12275]	Active usage	-0.0485018	-0.128372	0.0142805	0.268199	Confounded	I10
ATC4	Angiotensin Ii Antagonists, Plain (C09CA)	Presence-absence	Clostridium species incertae sedis [meta_mOTU_v25_13428]	Active usage	-0.0402631	-0.0773248	0.0462984	0.426056	Confounded	A02B, M03B, N05B, B01AF, M03BX, N05BA, B01AF01, C07AB12, M03BX02, N05BA12, I11, K29, doesPhysicalExercise
ATC4	Angiotensin Ii Antagonists, Plain (C09CA)	Presence-absence	Clostridium species incertae sedis [meta_mOTU_v25_13564]	Active usage	-0.046708	-0.0906037	0.00661988	0.193488	Confidently deconfounded
ATC4	Angiotensin Ii Antagonists, Plain (C09CA)	Presence-absence	Clostridium species incertae sedis [meta_mOTU_v25_14411]	Active usage	-0.0391782	-0.0816959	0.0493854	0.436878	Confounded	A02B, B03B, C07A, B01AF, C07AB, N02AX, R03AC, B01AF01, G04CA02, N02AX02, N05BA12, R03AC02, F50, I49, J30, K21, K52, K58, cecumRemoved, Meat products (wieners, sausages), Boiled vegetables, Fresh fruit, berries, usualStoolType_category
ATC4	Angiotensin Ii Antagonists, Plain (C09CA)	Presence-absence	Desulfovibrio species incertae sedis [meta_mOTU_v25_12490]	Active usage	-0.0767432	-0.0909236	0.000335219	0.0366211	Confidently deconfounded
ATC4	Angiotensin Ii Antagonists, Plain (C09CA)	Presence-absence	Dialister sp. CAG:486 [ref_mOTU_v25_07666]	Active usage	-0.0734571	-0.117099	0.000173801	0.0243022	Confidently deconfounded
ATC4	Angiotensin Ii Antagonists, Plain (C09CA)	Presence-absence	Eggerthellaceae species incertae sedis [meta_mOTU_v25_13204]	Active usage	-0.0420265	-0.0899351	0.0497939	0.43765	Confounded	C07A, N06A, R03A, B01AF, C07AB, M01AX, N06AX, B01AF01, N05CF01, I11, J02, J35, J45, K21, K29, M15, N10, N80, N81, health_status_ok, mental_health_status_ok, tonsilsRemoved, Coffee, Dairy, Eggs, usualStoolType_category, frequencyGutEmpting_name
ATC4	Angiotensin Ii Antagonists, Plain (C09CA)	Presence-absence	Eubacterium sp. CAG:180 [ref_mOTU_v25_07675]	Active usage	-0.0433271	0.00201697	0.0437454	0.418207	Confounded	Coffee
ATC4	Angiotensin Ii Antagonists, Plain (C09CA)	Presence-absence	Eubacterium species incertae sedis [meta_mOTU_v25_12474]	Active usage	0.0485552	0.133634	0.0343969	0.381432	Ambiguously deconfounded
ATC4	Angiotensin Ii Antagonists, Plain (C09CA)	Presence-absence	Eubacterium species incertae sedis [meta_mOTU_v25_13196]	Active usage	0.0703883	0.170991	0.00100294	0.0707729	Confidently deconfounded
ATC4	Angiotensin Ii Antagonists, Plain (C09CA)	Presence-absence	Firmicutes bacterium ADurb.Bin467 [meta_mOTU_v25_12694]	Active usage	-0.0397538	-0.10398	0.0484397	0.433367	Confounded	N02AX, C07AB02, N02AX02, F33, gumDiseaseDiagnosed, Bread, Dairy, Fish, Meat products (wieners, sausages), Boiled vegetables, Fresh fruit, berries, Sweets, doesPhysicalExercise, usualStoolType_category, frequencyGutEmpting_name
ATC4	Angiotensin Ii Antagonists, Plain (C09CA)	Presence-absence	Firmicutes bacterium CAG:345 [ref_mOTU_v25_07739]	Active usage	-0.0386764	-0.127401	0.0449891	0.421624	Confounded	C07A, M03B, N02A, N05B, C07AB, M03BX, N02AJ, N03AX, N05BA, C07AB02, M01AC06, M03BX02, N02AJ06, N05BA01, E11, I10, I11, J20, K21, K29, mental_health_status_ok, Bread, doesPhysicalExercise
ATC4	Angiotensin Ii Antagonists, Plain (C09CA)	Presence-absence	Firmicutes bacterium CAG:449 [ref_mOTU_v25_07740]	Active usage	-0.0596113	-0.0893066	0.00313161	0.132303	Confidently deconfounded
ATC4	Angiotensin Ii Antagonists, Plain (C09CA)	Presence-absence	Firmicutes species incertae sedis [meta_mOTU_v25_12227]	Active usage	-0.0462515	-0.0817359	0.0302578	0.361505	Confounded	C07A, C07AB
ATC4	Angiotensin Ii Antagonists, Plain (C09CA)	Presence-absence	Firmicutes species incertae sedis [meta_mOTU_v25_14146]	Active usage	-0.0394413	-0.0683141	0.0485472	0.43381	Confounded	B03B, C07A, N03A, C07AB, N03AX, B01AF01, C07AB02, C07AB12, F50, I10, I11, J20, L70, N20, N80, N81, Fresh fruit, berries
ATC4	Angiotensin Ii Antagonists, Plain (C09CA)	Presence-absence	Lactococcus lactis [ref_mOTU_v25_01300]	Active usage	0.0485593	0.0801646	0.0240098	0.328096	Confidently deconfounded
ATC4	Angiotensin Ii Antagonists, Plain (C09CA)	Presence-absence	Oscillibacter sp. [ref_mOTU_v25_03341]	Active usage	0.0434622	0.036694	0.0351071	0.385268	Confounded	A10B, A10BA, C07AB, A10BA02
ATC4	Angiotensin Ii Antagonists, Plain (C09CA)	Presence-absence	Oscillibacter sp. PC13 [ref_mOTU_v25_10185]	Active usage	0.0472199	0.1039	0.0333846	0.376698	Confidently deconfounded
ATC4	Angiotensin Ii Antagonists, Plain (C09CA)	Presence-absence	Parabacteroides sp. SN4 [ref_mOTU_v25_05402]	Active usage	-0.0542402	-0.0893066	0.00594842	0.183039	Confidently deconfounded
ATC4	Angiotensin Ii Antagonists, Plain (C09CA)	Presence-absence	Paraprevotella clara [ref_mOTU_v25_03698]	Active usage	-0.0434533	-0.0942948	0.0484612	0.433367	Confounded	C07A, B01AF, C07AB, M01AE, N03AX, N06AX, C08CA01, M01AE03, I49, K29, K52, K58, L20, chickenpox, Tea, Whitebread
ATC4	Angiotensin Ii Antagonists, Plain (C09CA)	Presence-absence	Paraprevotella xylaniphila [ref_mOTU_v25_03699]	Active usage	0.0460981	0.0932663	0.0381888	0.396112	Ambiguously deconfounded
ATC4	Angiotensin Ii Antagonists, Plain (C09CA)	Presence-absence	Phocea massiliensis [ref_mOTU_v25_05236]	Active usage	0.0450957	0.111185	0.0445328	0.420355	Confounded	C07A, N07C, C07AB, C09BB, N07CA, N02AJ06, N80, Bread
ATC4	Angiotensin Ii Antagonists, Plain (C09CA)	Presence-absence	Porphyromonadaceae sp. [ref_mOTU_v25_04706]	Active usage	-0.0448688	-0.0890895	0.0231892	0.324469	Confounded	C07A, C07AB, I11
ATC4	Angiotensin Ii Antagonists, Plain (C09CA)	Presence-absence	Prevotella species incertae sedis [meta_mOTU_v25_12765]	Active usage	-0.049435	-0.0848784	0.01657	0.284773	Confidently deconfounded
ATC4	Angiotensin Ii Antagonists, Plain (C09CA)	Presence-absence	Roseburia sp. CAG:303 [meta_mOTU_v25_12911]	Active usage	0.041453	0.0392424	0.04977	0.43765	Confounded	J05A, M01A, J05AB, M01AE, M01AE52, I25, Coffee, Bread, Fresh vegetables
ATC4	Angiotensin Ii Antagonists, Plain (C09CA)	Presence-absence	Ruminococcaceae species incertae sedis [meta_mOTU_v25_12286]	Active usage	-0.0525641	-0.109236	0.0261449	0.339238	Confounded	A10B, B01A, C07A, C08C, A10BA, C07AB, C08CA, A10BA02, E11, I10, I11
ATC4	Angiotensin Ii Antagonists, Plain (C09CA)	Presence-absence	Ruminococcus lactaris [ref_mOTU_v25_01595]	Active usage	-0.0478945	-0.149936	0.0343232	0.381206	Confounded	A10B, A10BA, A10BA02, E11, I10
ATC4	Angiotensin Ii Antagonists, Plain (C09CA)	Presence-absence	Ruminococcus sp. CAG:254 [meta_mOTU_v25_12276]	Active usage	-0.0559319	-0.123727	0.00762094	0.206507	Confidently deconfounded
ATC4	Angiotensin Ii Antagonists, Plain (C09CA)	Presence-absence	uncultured Blautia sp. [ref_mOTU_v25_03662]	Active usage	0.044971	0.0698512	0.0366419	0.390672	Ambiguously deconfounded
ATC4	Angiotensin Ii Antagonists, Plain (C09CA)	Presence-absence	uncultured Flavonifractor sp. [ref_mOTU_v25_07315]	Active usage	0.0648804	0.122024	0.0104987	0.235272	Confidently deconfounded
ATC4	Antiarrhythmics, Class Ic (C01BC)	Presence-absence	[Clostridium] clostridioforme/bolteae [ref_mOTU_v25_03442]	Active usage	0.0464378	0.186435	0.0442529	0.419752	Confounded	C07A, C09B, M04A, N05B, C07AB, C09BA, M04AA, N05BA, S01EE, C07AB02, C08CA01, C09BA04, N05BA12, E55, I10, I11, I50, K58, K80, M10, M80, N18, mental_health_status_ok, cecumRemoved, Coffee, usualStoolType_category
ATC4	Antiarrhythmics, Class Ic (C01BC)	Presence-absence	[Clostridium] leptum [ref_mOTU_v25_03688]	Active usage	0.0413992	0.175671	0.0490286	0.43582	Confounded	C01E, C01EB, R03AC02, E10, F20, H25, I50, J31, K80, Sweets, usualStoolType_category
ATC4	Antiarrhythmics, Class Ic (C01BC)	Presence-absence	Bacteroides coprophilus [ref_mOTU_v25_04094]	Active usage	-0.0308594	-0.107028	0.0344055	0.381432	Confounded	I48
ATC4	Antiarrhythmics, Class Ic (C01BC)	Presence-absence	Bacteroides intestinalis [ref_mOTU_v25_02809]	Active usage	-0.0419948	-0.182061	0.0189603	0.300445	Confidently deconfounded
ATC4	Antiarrhythmics, Class Ic (C01BC)	Presence-absence	Bacteroides massiliensis [ref_mOTU_v25_02135]	Active usage	0.0585301	0.276587	0.00825401	0.213432	Confidently deconfounded
ATC4	Antiarrhythmics, Class Ic (C01BC)	Presence-absence	Bifidobacterium longum [ref_mOTU_v25_01099]	Active usage	-0.0496388	-0.25348	0.0319347	0.370251	Confounded	I49, mental_health_status_ok
ATC4	Antiarrhythmics, Class Ic (C01BC)	Presence-absence	Clostridiales species incertae sedis [meta_mOTU_v25_12411]	Active usage	0.0432917	0.137105	0.0402992	0.405295	Confounded	N18, Tea, doesPhysicalExercise
ATC4	Antiarrhythmics, Class Ic (C01BC)	Presence-absence	Clostridiales species incertae sedis [meta_mOTU_v25_12473]	Active usage	0.070713	0.276308	0.00489455	0.166899	Confounded	B01AF, I48
ATC4	Antiarrhythmics, Class Ic (C01BC)	Presence-absence	Clostridiales species incertae sedis [meta_mOTU_v25_12521]	Active usage	-0.0488609	-0.221326	0.0277252	0.348083	Confounded	C07A, C08C, C07AB, C08CA, C07AB02, I11
ATC4	Antiarrhythmics, Class Ic (C01BC)	Presence-absence	Clostridiales species incertae sedis [meta_mOTU_v25_12554]	Active usage	-0.0533682	-0.223782	0.0180939	0.294975	Ambiguously deconfounded
ATC4	Antiarrhythmics, Class Ic (C01BC)	Presence-absence	Clostridium sp. [ref_mOTU_v25_03606]	Active usage	-0.040122	-0.131993	0.034559	0.382402	Confounded	C07A, I11, I48
ATC4	Antiarrhythmics, Class Ic (C01BC)	Presence-absence	Clostridium sp. [ref_mOTU_v25_03619]	Active usage	-0.0286321	-0.112081	0.0387192	0.398245	Confounded	I48
ATC4	Antiarrhythmics, Class Ic (C01BC)	Presence-absence	Clostridium sp. CAG:306 [meta_mOTU_v25_12613]	Active usage	0.0509536	0.162869	0.028421	0.351625	Confounded	C07A
ATC4	Antiarrhythmics, Class Ic (C01BC)	Presence-absence	Clostridium sp. CAG:349 [ref_mOTU_v25_07622]	Active usage	-0.0417989	-0.191568	0.0332923	0.376515	Confounded	B01AF, B01AF01, N05BA01, mental_health_status_ok
ATC4	Antiarrhythmics, Class Ic (C01BC)	Presence-absence	Clostridium sp. CAG:557 [meta_mOTU_v25_13367]	Active usage	-0.0265269	-0.111162	0.0458566	0.424544	Confounded	B03B, C07A, C07AB, H25, I11, I48, I50, M10, mental_health_status_ok
ATC4	Antiarrhythmics, Class Ic (C01BC)	Presence-absence	Clostridium species incertae sedis [meta_mOTU_v25_12350]	Active usage	-0.0412907	-0.120808	0.0113403	0.244152	Confidently deconfounded
ATC4	Antiarrhythmics, Class Ic (C01BC)	Presence-absence	Clostridium species incertae sedis [meta_mOTU_v25_13210]	Active usage	-0.0385534	-0.153282	0.0469304	0.428211	Confounded	B01A, C07A, C07AB, G04CA, C07AB02, G04CA02, B18, H25, I11, I25, I48, I50, K29, K58, K80, N18
ATC4	Antiarrhythmics, Class Ic (C01BC)	Presence-absence	Collinsella species incertae sedis [meta_mOTU_v25_12451]	Active usage	-0.0489341	-0.154341	0.0031324	0.132303	Confidently deconfounded
ATC4	Antiarrhythmics, Class Ic (C01BC)	Presence-absence	Coprobacter fastidiosus [ref_mOTU_v25_03667]	Active usage	-0.0530293	-0.288231	0.0224216	0.318858	Confidently deconfounded
ATC4	Antiarrhythmics, Class Ic (C01BC)	Presence-absence	Dialister invisus [ref_mOTU_v25_03691]	Active usage	0.0477255	0.200815	0.030878	0.364633	Ambiguously deconfounded
ATC4	Antiarrhythmics, Class Ic (C01BC)	Presence-absence	Faecalibacterium species incertae sedis [meta_mOTU_v25_12403]	Active usage	-0.0612984	-0.226858	0.0108435	0.238605	Confidently deconfounded
ATC4	Antiarrhythmics, Class Ic (C01BC)	Presence-absence	Firmicutes bacterium CAG:114 [ref_mOTU_v25_07728]	Active usage	0.0509198	0.206487	0.0258787	0.337712	Confidently deconfounded
ATC4	Antiarrhythmics, Class Ic (C01BC)	Presence-absence	Firmicutes sp. [ref_mOTU_v25_03629]	Active usage	0.0490882	0.183659	0.022917	0.32283	Ambiguously deconfounded
ATC4	Antiarrhythmics, Class Ic (C01BC)	Presence-absence	Firmicutes species incertae sedis [meta_mOTU_v25_12438]	Active usage	-0.0453426	-0.157716	0.0162279	0.282898	Ambiguously deconfounded
ATC4	Antiarrhythmics, Class Ic (C01BC)	Presence-absence	Intestinimonas butyriciproducens [ref_mOTU_v25_03928]	Active usage	0.0411825	0.171836	0.0465474	0.42677	Confounded	F41, I10, K25, K80, N18, tonsilsRemoved, Coffee, usualStoolType_category
ATC4	Antiarrhythmics, Class Ic (C01BC)	Presence-absence	Lactobacillus ruminis [ref_mOTU_v25_01239]	Active usage	-0.0424905	-0.0690619	0.0464553	0.426673	Confounded	B01AF01, C10AA01, C10AA07, D01AC80, S01EE01, I10, M10, health_status_ok
ATC4	Antiarrhythmics, Class Ic (C01BC)	Presence-absence	Oscillibacter sp. [ref_mOTU_v25_04664]	Active usage	-0.0626491	-0.173134	0.014104	0.266963	Confounded	B01AF
ATC4	Antiarrhythmics, Class Ic (C01BC)	Presence-absence	Paraprevotella clara [ref_mOTU_v25_03698]	Active usage	-0.0438297	-0.19025	0.0481751	0.43272	Confounded	C07A, N05A, S01C, C07AB, M01AE, S01CA, C08CA01, M01AE03, N05AH04, H40, I49, I84, K29, K58, mental_health_status_ok, Tea, Whitebread
ATC4	Antiarrhythmics, Class Ic (C01BC)	Presence-absence	Ruminococcaceae species incertae sedis [meta_mOTU_v25_12259]	Active usage	-0.0551939	-0.157976	0.0232293	0.32468	Confounded	C08C, C08CA
ATC4	Antiarrhythmics, Class Ic (C01BC)	Presence-absence	Ruminococcus sp. [ref_mOTU_v25_03651]	Active usage	-0.0481155	-0.240858	0.0061236	0.185751	Confidently deconfounded
ATC4	Antiarrhythmics, Class Ic (C01BC)	Presence-absence	Subdoligranulum sp. CAG:314 [ref_mOTU_v25_07715]	Active usage	-0.0510419	-0.201514	0.00846511	0.21591	Confidently deconfounded
ATC4	Antiarrhythmics, Class Ic (C01BC)	Presence-absence	uncultured Flavonifractor sp. [ref_mOTU_v25_07315]	Active usage	0.0888359	0.287492	0.00117072	0.0768888	Confidently deconfounded
ATC4	Antibiotics (S01AA)	Presence-absence	[Clostridium] citroniae [ref_mOTU_v25_04828]	Active usage	-0.0319655	-0.112423	0.0486605	0.434294	Confounded	B01A, C07A, H02A, N02C, B01AF, C07AB, H02AB, N02CC, A02BC02, D51, J35, M81, health_status_ok, Anesteesia, Bread
ATC4	Antibiotics (S01AA)	Presence-absence	Bacteria species incertae sedis [meta_mOTU_v25_13437]	Active usage	-0.0356653	-0.140144	0.0274248	0.346226	Confidently deconfounded
ATC4	Antibiotics (S01AA)	Presence-absence	Bacteroides coprophilus [ref_mOTU_v25_04094]	Active usage	-0.0327047	-0.103696	0.0494518	0.437024	Confounded	J07BA, J07BA01, M01AB05, G43
ATC4	Antibiotics (S01AA)	Presence-absence	Bacteroides eggerthii [ref_mOTU_v25_01577]	Active usage	-0.0457395	-0.234207	0.0325551	0.373605	Confidently deconfounded
ATC4	Antibiotics (S01AA)	Presence-absence	Clostridiales species incertae sedis [meta_mOTU_v25_12256]	Active usage	0.0554269	0.265551	0.0211963	0.313586	Confidently deconfounded
ATC4	Antibiotics (S01AA)	Presence-absence	Clostridiales species incertae sedis [meta_mOTU_v25_12351]	Active usage	-0.034069	-0.160164	0.028238	0.350807	Confounded	frequencyGutEmpting_name
ATC4	Antibiotics (S01AA)	Presence-absence	Clostridiales species incertae sedis [meta_mOTU_v25_12411]	Active usage	0.0588485	0.286478	0.00826518	0.213432	Confidently deconfounded
ATC4	Antibiotics (S01AA)	Presence-absence	Clostridiales species incertae sedis [meta_mOTU_v25_12445]	Active usage	-0.0691425	-0.387275	0.000536558	0.0493414	Confidently deconfounded
ATC4	Antibiotics (S01AA)	Presence-absence	Clostridiales species incertae sedis [meta_mOTU_v25_12602]	Active usage	-0.0320507	-0.12423	0.0423549	0.412583	Confounded	N05CF02, cecumRemoved, usualStoolType_category, frequencyGutEmpting_name
ATC4	Antibiotics (S01AA)	Presence-absence	Clostridiales species incertae sedis [meta_mOTU_v25_12706]	Active usage	-0.0404423	-0.206366	0.00969214	0.227488	Confidently deconfounded
ATC4	Antibiotics (S01AA)	Presence-absence	Clostridiales species incertae sedis [meta_mOTU_v25_13155]	Active usage	-0.0441935	-0.219531	0.0425637	0.413555	Confounded	C09B, N06AX, F41, mental_health_status_ok, cecumRemoved, usualStoolType_category
ATC4	Antibiotics (S01AA)	Presence-absence	Clostridiales species incertae sedis [meta_mOTU_v25_13328]	Active usage	-0.034953	-0.143737	0.0290491	0.355381	Confidently deconfounded
ATC4	Antibiotics (S01AA)	Presence-absence	Clostridiales species incertae sedis [meta_mOTU_v25_13662]	Active usage	-0.0464366	-0.259663	0.0232702	0.32488	Confidently deconfounded
ATC4	Antibiotics (S01AA)	Presence-absence	Clostridiales species incertae sedis [meta_mOTU_v25_13955]	Active usage	-0.0364776	-0.13039	0.0280985	0.350007	Confidently deconfounded
ATC4	Antibiotics (S01AA)	Presence-absence	Clostridium sp. CAG:273 [meta_mOTU_v25_12673]	Active usage	-0.0504755	-0.253291	0.0101879	0.232321	Confidently deconfounded
ATC4	Antibiotics (S01AA)	Presence-absence	Clostridium sp. CAG:343 [meta_mOTU_v25_12430]	Active usage	-0.0414287	-0.198363	0.0339537	0.379487	Confidently deconfounded
ATC4	Antibiotics (S01AA)	Presence-absence	Clostridium sp. CAG:349 [ref_mOTU_v25_07622]	Active usage	-0.0462061	-0.256372	0.0158821	0.280383	Confidently deconfounded
ATC4	Antibiotics (S01AA)	Presence-absence	Clostridium species incertae sedis [meta_mOTU_v25_13081]	Active usage	0.0498613	0.19021	0.0431875	0.415805	Confounded	doesPhysicalExercise
ATC4	Antibiotics (S01AA)	Presence-absence	Collinsella aerofaciens [ref_mOTU_v25_03626]	Active usage	-0.0530975	-0.151105	0.039016	0.399304	Confounded	C08CA01, F41, frequencyGutEmpting_name
ATC4	Antibiotics (S01AA)	Presence-absence	Coprococcus catus [ref_mOTU_v25_11851]	Active usage	0.0361538	0.135524	0.0279074	0.349186	Confidently deconfounded
ATC4	Antibiotics (S01AA)	Presence-absence	Coprococcus eutactus [ref_mOTU_v25_02378]	Active usage	0.0696344	0.373022	0.00212232	0.107996	Confidently deconfounded
ATC4	Antibiotics (S01AA)	Presence-absence	Dorea longicatena [ref_mOTU_v25_03693]	Active usage	0.0408248	0.19169	0.0373625	0.393258	Confidently deconfounded
ATC4	Antibiotics (S01AA)	Presence-absence	Eggerthellales species incertae sedis [meta_mOTU_v25_13811]	Active usage	-0.0325658	-0.127823	0.0408362	0.407415	Confounded	M01AB05, frequencyGutEmpting_name
ATC4	Antibiotics (S01AA)	Presence-absence	Eubacterium ramulus [ref_mOTU_v25_03570]	Active usage	0.0416756	0.201443	0.0329995	0.3755	Confidently deconfounded
ATC4	Antibiotics (S01AA)	Presence-absence	Faecalibacterium species incertae sedis [meta_mOTU_v25_12331]	Active usage	0.0428879	0.175051	0.0106487	0.23612	Confidently deconfounded
ATC4	Antibiotics (S01AA)	Presence-absence	Holdemanella biformis [ref_mOTU_v25_11382]	Active usage	-0.0505923	-0.236562	0.0156657	0.278911	Confidently deconfounded
ATC4	Antibiotics (S01AA)	Presence-absence	Lactococcus lactis [ref_mOTU_v25_01300]	Active usage	-0.0479223	-0.274248	0.0243873	0.330245	Confounded	eatingHabit_name
ATC4	Antibiotics (S01AA)	Presence-absence	Methanobrevibacter smithii [ref_mOTU_v25_03695]	Active usage	-0.0698489	-0.403702	0.000427876	0.043173	Confidently deconfounded
ATC4	Antibiotics (S01AA)	Presence-absence	Oscillibacter sp. 57_20 [meta_mOTU_v25_12282]	Active usage	0.0450714	0.208932	0.00648691	0.191634	Confidently deconfounded
ATC4	Antibiotics (S01AA)	Presence-absence	Oscillibacter species incertae sedis [meta_mOTU_v25_12353]	Active usage	-0.0469607	-0.257519	0.03179	0.369721	Confounded	frequencyGutEmpting_name
ATC4	Antibiotics (S01AA)	Presence-absence	Oscillibacter species incertae sedis [meta_mOTU_v25_13092]	Active usage	-0.0323314	-0.121663	0.0433927	0.416722	Confounded	Porridge, muesli, doesPhysicalExercise
ATC4	Antibiotics (S01AA)	Presence-absence	Ruminococcaceae bacterium D16 [ref_mOTU_v25_11463]	Active usage	-0.037842	-0.159138	0.0197335	0.305332	Confidently deconfounded
ATC4	Antibiotics (S01AA)	Presence-absence	Streptococcus thermophilus [ref_mOTU_v25_01348]	Active usage	-0.0537002	-0.303509	0.0120831	0.249477	Confidently deconfounded
ATC4	Antibiotics (S01AA)	Presence-absence	Sutterella sp. CAG:351 [meta_mOTU_v25_13411]	Active usage	0.05512	0.184261	0.0338276	0.378903	Confidently deconfounded
ATC4	Antibiotics (S01AA)	Presence-absence	Verrucomicrobia bacterium CAG:312_58_20 [meta_mOTU_v25_12743]	Active usage	-0.0358426	-0.159651	0.0235128	0.326417	Confidently deconfounded
ATC4	Antiinflammatory and Antirheumatic Agents (M01AX)	Presence-absence	Alistipes putredinis [ref_mOTU_v25_03683]	Active usage	0.0413245	0.058528	0.038947	0.398732	Confounded	M10
ATC4	Antiinflammatory and Antirheumatic Agents (M01AX)	Presence-absence	Bacteroidales sp. [ref_mOTU_v25_03666]	Active usage	-0.0571094	-0.190268	0.0110447	0.240875	Confidently deconfounded
ATC4	Antiinflammatory and Antirheumatic Agents (M01AX)	Presence-absence	Bacteroidales species incertae sedis [meta_mOTU_v25_12643]	Active usage	-0.0505286	-0.0865585	0.0141989	0.267789	Confidently deconfounded
ATC4	Antiinflammatory and Antirheumatic Agents (M01AX)	Presence-absence	Bacteroidales species incertae sedis [meta_mOTU_v25_13203]	Active usage	-0.0485637	-0.161584	0.0310117	0.365467	Confidently deconfounded
ATC4	Antiinflammatory and Antirheumatic Agents (M01AX)	Presence-absence	Bacteroides faecis/thetaiotaomicron [ref_mOTU_v25_01657]	Active usage	0.0498004	0.0729743	0.0130478	0.257612	Confidently deconfounded
ATC4	Antiinflammatory and Antirheumatic Agents (M01AX)	Presence-absence	Bacteroides massiliensis [ref_mOTU_v25_02135]	Active usage	0.0504753	0.147613	0.0311036	0.366025	Ambiguously deconfounded
ATC4	Antiinflammatory and Antirheumatic Agents (M01AX)	Presence-absence	Clostridiales species incertae sedis [meta_mOTU_v25_12340]	Active usage	-0.0470649	-0.105136	0.033728	0.37826	Confounded	B01AF
ATC4	Antiinflammatory and Antirheumatic Agents (M01AX)	Presence-absence	Clostridiales species incertae sedis [meta_mOTU_v25_12487]	Active usage	0.0547257	0.130224	0.0243882	0.330245	Confidently deconfounded
ATC4	Antiinflammatory and Antirheumatic Agents (M01AX)	Presence-absence	Clostridiales species incertae sedis [meta_mOTU_v25_12534]	Active usage	-0.0527223	-0.0892931	0.0185392	0.298	Confidently deconfounded
ATC4	Antiinflammatory and Antirheumatic Agents (M01AX)	Presence-absence	Clostridiales species incertae sedis [meta_mOTU_v25_12556]	Active usage	-0.0451246	-0.14039	0.0456288	0.423509	Ambiguously deconfounded
ATC4	Antiinflammatory and Antirheumatic Agents (M01AX)	Presence-absence	Clostridiales species incertae sedis [meta_mOTU_v25_12952]	Active usage	0.0481619	0.143749	0.028534	0.352547	Ambiguously deconfounded
ATC4	Antiinflammatory and Antirheumatic Agents (M01AX)	Presence-absence	Clostridiales species incertae sedis [meta_mOTU_v25_13616]	Active usage	0.0505521	0.0886689	0.0295972	0.357867	Confidently deconfounded
ATC4	Antiinflammatory and Antirheumatic Agents (M01AX)	Presence-absence	Clostridiales species incertae sedis [meta_mOTU_v25_13660]	Active usage	0.0651808	0.141876	0.0101326	0.231984	Confidently deconfounded
ATC4	Antiinflammatory and Antirheumatic Agents (M01AX)	Presence-absence	Clostridiales species incertae sedis [meta_mOTU_v25_13662]	Active usage	-0.051641	-0.156263	0.0191718	0.301597	Confidently deconfounded
ATC4	Antiinflammatory and Antirheumatic Agents (M01AX)	Presence-absence	Clostridiales species incertae sedis [meta_mOTU_v25_14342]	Active usage	-0.0582124	-0.112241	0.00388393	0.147829	Confidently deconfounded
ATC4	Antiinflammatory and Antirheumatic Agents (M01AX)	Presence-absence	Clostridium sp. [ref_mOTU_v25_03610]	Active usage	-0.0448999	-0.1274	0.0350955	0.385255	Confounded	G03A, G04C, N03A, N05C, G04CA, N02AX, N03AX, N05CF, N02AX02, N05CF01, N05CF02, J20, K21, K58, health_status_ok
ATC4	Antiinflammatory and Antirheumatic Agents (M01AX)	Presence-absence	Clostridium sp. [ref_mOTU_v25_03675]	Active usage	-0.050316	-0.127727	0.0188084	0.29994	Confidently deconfounded
ATC4	Antiinflammatory and Antirheumatic Agents (M01AX)	Presence-absence	Clostridium sp. CAG:343 [meta_mOTU_v25_12430]	Active usage	-0.0524553	-0.128797	0.0145335	0.27052	Confidently deconfounded
ATC4	Antiinflammatory and Antirheumatic Agents (M01AX)	Presence-absence	Clostridium sp. CAG:440 [meta_mOTU_v25_12406]	Active usage	0.0624946	0.167053	0.0110517	0.240875	Confidently deconfounded
ATC4	Antiinflammatory and Antirheumatic Agents (M01AX)	Presence-absence	Clostridium sp. CAG:58 [ref_mOTU_v25_07640]	Active usage	0.0636538	0.203377	0.00721097	0.201607	Confidently deconfounded
ATC4	Antiinflammatory and Antirheumatic Agents (M01AX)	Presence-absence	Collinsella aerofaciens [ref_mOTU_v25_03626]	Active usage	0.0538853	0.0872124	0.00147557	0.0876443	Confidently deconfounded
ATC4	Antiinflammatory and Antirheumatic Agents (M01AX)	Presence-absence	Coprococcus eutactus [ref_mOTU_v25_02378]	Active usage	-0.0452902	-0.14042	0.0407092	0.406783	Confounded	R03AC, I48, K58, health_status_ok, cecumRemoved, eatingHabit_name, frequencyGutEmpting_name
ATC4	Antiinflammatory and Antirheumatic Agents (M01AX)	Presence-absence	Eggerthella species incertae sedis [meta_mOTU_v25_12316]	Active usage	0.0579834	0.180013	0.00870999	0.218317	Confidently deconfounded
ATC4	Antiinflammatory and Antirheumatic Agents (M01AX)	Presence-absence	Eisenbergiella tayi [ref_mOTU_v25_03446]	Active usage	0.075773	0.162	0.00253507	0.11906	Confidently deconfounded
ATC4	Antiinflammatory and Antirheumatic Agents (M01AX)	Presence-absence	Firmicutes bacterium CAG:227 [ref_mOTU_v25_07734]	Active usage	0.0510069	0.158522	0.0311453	0.366297	Confidently deconfounded
ATC4	Antiinflammatory and Antirheumatic Agents (M01AX)	Presence-absence	Firmicutes species incertae sedis [meta_mOTU_v25_12501]	Active usage	0.0589791	0.13504	0.014702	0.271626	Confidently deconfounded
ATC4	Antiinflammatory and Antirheumatic Agents (M01AX)	Presence-absence	Odoribacter splanchnicus [ref_mOTU_v25_03697]	Active usage	0.0373632	0.035848	0.0337843	0.37859	Confidently deconfounded
ATC4	Antiinflammatory and Antirheumatic Agents (M01AX)	Presence-absence	Parabacteroides merdae [ref_mOTU_v25_05401]	Active usage	0.0539856	0.118334	0.00788762	0.209147	Confidently deconfounded
ATC4	Antiinflammatory and Antirheumatic Agents (M01AX)	Presence-absence	Prevotella sp. CAG:520 [ref_mOTU_v25_00718]	Active usage	0.0506242	0.110398	0.0452135	0.422251	Confounded	R06A, N06AB, seasonableAllergy
ATC4	Antiinflammatory and Antirheumatic Agents (M01AX)	Presence-absence	Prevotella stercorea [ref_mOTU_v25_00717]	Active usage	0.0669436	0.136942	0.0109817	0.239934	Confidently deconfounded
ATC4	Antiinflammatory and Antirheumatic Agents (M01AX)	Presence-absence	Proteobacteria sp. [ref_mOTU_v25_00095]	Active usage	-0.0498909	-0.118394	0.0300805	0.360644	Confounded	E11, usualStoolType_category
ATC4	Antiinflammatory and Antirheumatic Agents (M01AX)	Presence-absence	Rikenellaceae sp. [ref_mOTU_v25_03593]	Active usage	-0.0540157	-0.160008	0.0144987	0.270115	Confidently deconfounded
ATC4	Antiinflammatory and Antirheumatic Agents (M01AX)	Presence-absence	Roseburia species incertae sedis [meta_mOTU_v25_12537]	Active usage	0.0496519	0.205547	0.0293687	0.356786	Ambiguously deconfounded
ATC4	Antiinflammatory and Antirheumatic Agents (M01AX)	Presence-absence	Ruminococcus sp. [ref_mOTU_v25_03651]	Active usage	-0.0458761	-0.143452	0.0296992	0.358749	Confounded	N03A, N06A, health_status_ok
ATC4	Antiinflammatory and Antirheumatic Agents (M01AX)	Presence-absence	Sutterella sp. CAG:351 [meta_mOTU_v25_13411]	Active usage	-0.0530291	-0.0758576	0.012473	0.252478	Confidently deconfounded
ATC4	Antiinflammatory and Antirheumatic Agents (M01AX)	Presence-absence	uncultured Blautia sp. [ref_mOTU_v25_03662]	Active usage	-0.0623806	-0.189674	0.00354755	0.140224	Confidently deconfounded
ATC4	Antiinflammatory and Antirheumatic Agents (M01AX)	Presence-absence	uncultured Blautia sp. [ref_mOTU_v25_11916]	Active usage	-0.0455468	-0.149099	0.0368986	0.391554	Confounded	frequencyGutEmpting_name
ATC4	Antivertigo Preparations (N07CA)	Presence-absence	Akkermansia muciniphila [ref_mOTU_v25_03591]	Active usage	0.048434	0.272356	0.0129987	0.257157	Confidently deconfounded
ATC4	Antivertigo Preparations (N07CA)	Presence-absence	Bifidobacterium catenulatum/kashiwanohense [ref_mOTU_v25_02701]	Active usage	-0.0416383	-0.158084	0.020281	0.308725	Confidently deconfounded
ATC4	Antivertigo Preparations (N07CA)	Presence-absence	Clostridiales bacterium 41_21_two_genomes [meta_mOTU_v25_12629]	Active usage	-0.0404993	-0.12936	0.00844601	0.21559	Confidently deconfounded
ATC4	Antivertigo Preparations (N07CA)	Presence-absence	Clostridiales sp. [ref_mOTU_v25_02968]	Active usage	0.0436179	0.152201	0.035338	0.3856	Confounded	C07A, N05B, B01AF, N05BA, B01AF01, tonsilsRemoved
ATC4	Antivertigo Preparations (N07CA)	Presence-absence	Clostridiales species incertae sedis [meta_mOTU_v25_12254]	Active usage	-0.0571312	-0.195875	0.0118603	0.247499	Confidently deconfounded
ATC4	Antivertigo Preparations (N07CA)	Presence-absence	Clostridiales species incertae sedis [meta_mOTU_v25_12265]	Active usage	0.0510487	0.227298	0.0114724	0.245287	Confidently deconfounded
ATC4	Antivertigo Preparations (N07CA)	Presence-absence	Clostridiales species incertae sedis [meta_mOTU_v25_12298]	Active usage	-0.0535071	-0.127422	0.00210723	0.107856	Confidently deconfounded
ATC4	Antivertigo Preparations (N07CA)	Presence-absence	Clostridiales species incertae sedis [meta_mOTU_v25_12356]	Active usage	0.0413143	0.0998062	0.0119769	0.248538	Confidently deconfounded
ATC4	Antivertigo Preparations (N07CA)	Presence-absence	Clostridiales species incertae sedis [meta_mOTU_v25_12473]	Active usage	0.0738995	0.237818	0.00302832	0.130676	Confidently deconfounded
ATC4	Antivertigo Preparations (N07CA)	Presence-absence	Clostridiales species incertae sedis [meta_mOTU_v25_12534]	Active usage	-0.044866	-0.0908084	0.0365465	0.39022	Confounded	B01AF01, H25, cecumRemoved, tonsilsRemoved, usualStoolType_category
ATC4	Antivertigo Preparations (N07CA)	Presence-absence	Clostridiales species incertae sedis [meta_mOTU_v25_12554]	Active usage	0.0421298	0.147702	0.0376301	0.394384	Confidently deconfounded
ATC4	Antivertigo Preparations (N07CA)	Presence-absence	Clostridiales species incertae sedis [meta_mOTU_v25_12786]	Active usage	0.0535499	0.201135	0.00918401	0.223866	Confidently deconfounded
ATC4	Antivertigo Preparations (N07CA)	Presence-absence	Clostridiales species incertae sedis [meta_mOTU_v25_12978]	Active usage	-0.0569721	-0.156492	0.000862028	0.0644267	Confidently deconfounded
ATC4	Antivertigo Preparations (N07CA)	Presence-absence	Clostridiales species incertae sedis [meta_mOTU_v25_13006]	Active usage	0.0564367	0.207364	0.0120656	0.249409	Confidently deconfounded
ATC4	Antivertigo Preparations (N07CA)	Presence-absence	Clostridiales species incertae sedis [meta_mOTU_v25_14342]	Active usage	-0.0461251	-0.110119	0.0193472	0.302546	Confidently deconfounded
ATC4	Antivertigo Preparations (N07CA)	Presence-absence	Clostridiales species incertae sedis [meta_mOTU_v25_14346]	Active usage	-0.0443399	-0.0960687	0.0267235	0.342397	Confidently deconfounded
ATC4	Antivertigo Preparations (N07CA)	Presence-absence	Clostridium sp. [ref_mOTU_v25_03619]	Active usage	-0.0362147	-0.114826	0.0154015	0.276673	Confidently deconfounded
ATC4	Antivertigo Preparations (N07CA)	Presence-absence	Clostridium sp. CAG:594 [meta_mOTU_v25_12571]	Active usage	-0.0432072	-0.126107	0.0223622	0.318367	Confidently deconfounded
ATC4	Antivertigo Preparations (N07CA)	Presence-absence	Clostridium species incertae sedis [meta_mOTU_v25_12348]	Active usage	-0.0421779	-0.129637	0.0348538	0.383726	Confounded	S01CA82, H25
ATC4	Antivertigo Preparations (N07CA)	Presence-absence	Clostridium species incertae sedis [meta_mOTU_v25_13679]	Active usage	-0.0556572	-0.156008	0.000987044	0.0701094	Confidently deconfounded
ATC4	Antivertigo Preparations (N07CA)	Presence-absence	Coraliomargarita sp. CAG:312 [ref_mOTU_v25_07662]	Active usage	-0.0523427	-0.162721	0.0108836	0.238942	Confidently deconfounded
ATC4	Antivertigo Preparations (N07CA)	Presence-absence	Duodenibacillus massiliensis [ref_mOTU_v25_03665]	Active usage	-0.0419724	-0.174834	0.032959	0.375358	Confidently deconfounded
ATC4	Antivertigo Preparations (N07CA)	Presence-absence	Eubacterium sp. CAG:38 [ref_mOTU_v25_07679]	Active usage	-0.0517292	-0.186323	0.0252751	0.334477	Confounded	gumDiseaseDiagnosed
ATC4	Antivertigo Preparations (N07CA)	Presence-absence	Eubacterium ventriosum [ref_mOTU_v25_11151]	Active usage	0.0601466	0.21394	0.00226201	0.111895	Confidently deconfounded
ATC4	Antivertigo Preparations (N07CA)	Presence-absence	Faecalitalea cylindroides [ref_mOTU_v25_03678]	Active usage	-0.0434209	-0.108043	0.00859106	0.217088	Confidently deconfounded
ATC4	Antivertigo Preparations (N07CA)	Presence-absence	Mailhella massiliensis [meta_mOTU_v25_14272]	Active usage	-0.053482	-0.158915	0.00128537	0.0809142	Confidently deconfounded
ATC4	Antivertigo Preparations (N07CA)	Presence-absence	Paraprevotella xylaniphila [ref_mOTU_v25_03699]	Active usage	0.0512156	0.164175	0.0251212	0.33395	Confidently deconfounded
ATC4	Antivertigo Preparations (N07CA)	Presence-absence	Prevotella sp. CAG:520 [ref_mOTU_v25_00718]	Active usage	0.0578644	0.167982	0.0200476	0.307163	Confidently deconfounded
ATC4	Antivertigo Preparations (N07CA)	Presence-absence	Prevotella species incertae sedis [meta_mOTU_v25_12765]	Active usage	-0.0392717	-0.13206	0.0452363	0.422251	Confounded	C07A, C07AB, M01AE01, E55, I10, J30
ATC4	Antivertigo Preparations (N07CA)	Presence-absence	Prevotella stercorea [ref_mOTU_v25_00717]	Active usage	0.0870863	0.250069	0.00122105	0.07888	Confidently deconfounded
ATC4	Antivertigo Preparations (N07CA)	Presence-absence	Ruminococcaceae species incertae sedis [meta_mOTU_v25_12591]	Active usage	-0.0495798	-0.117733	0.00386581	0.147363	Confidently deconfounded
ATC4	Antivertigo Preparations (N07CA)	Presence-absence	Ruminococcus callidus [ref_mOTU_v25_11153]	Active usage	-0.0420968	-0.170127	0.0388464	0.398588	Confounded	C07A, N05B, C07AB, N05BA
ATC4	Antivertigo Preparations (N07CA)	Presence-absence	Ruminococcus sp. CAG:177 [meta_mOTU_v25_12235]	Active usage	-0.0429659	-0.125138	0.0241624	0.329087	Confidently deconfounded
ATC4	Antivertigo Preparations (N07CA)	Presence-absence	uncultured Clostridium sp. [ref_mOTU_v25_11605]	Active usage	-0.0409956	-0.109911	0.0483519	0.433092	Confounded	C07A, C09B, C07AB, M01AC, E55, G43, I11, K29, N95, Bread, usualStoolType_category, frequencyGutEmpting_name
ATC4	Benzodiazepine Derivatives (N05BA)	Presence-absence	[Clostridium] asparagiforme/lavalense [ref_mOTU_v25_06317]	Active usage	0.0828907	0.122105	0.000648099	0.0552201	Confidently deconfounded
ATC4	Benzodiazepine Derivatives (N05BA)	Presence-absence	[Clostridium] clostridioforme/bolteae [ref_mOTU_v25_03442]	Active usage	0.08779	0.136458	0.000325895	0.0362604	Confidently deconfounded
ATC4	Benzodiazepine Derivatives (N05BA)	Presence-absence	[Eubacterium] eligens [ref_mOTU_v25_02376]	Active usage	-0.0611883	-0.057773	0.0145953	0.270961	Confounded	N05A
ATC4	Benzodiazepine Derivatives (N05BA)	Presence-absence	[Eubacterium] rectale [ref_mOTU_v25_03657]	Active usage	-0.0505644	-0.0363468	0.043034	0.41521	Confounded	C07A, E11, F50, J45, M10, cecumRemoved, Compote, jams
ATC4	Benzodiazepine Derivatives (N05BA)	Presence-absence	[Ruminococcus] torques [ref_mOTU_v25_03703]	Active usage	0.0494003	0.104982	0.0301001	0.360644	Confounded	M80
ATC4	Benzodiazepine Derivatives (N05BA)	Presence-absence	Acidiphilium sp. CAG:727 [meta_mOTU_v25_13297]	Active usage	-0.0489163	-0.0695304	0.024858	0.332362	Confounded	C07A, N05A, C07AB, M01AE, N05AH, N05AH04, I49, K29, mental_health_status_ok
ATC4	Benzodiazepine Derivatives (N05BA)	Presence-absence	Alistipes ihumii [ref_mOTU_v25_07379]	Active usage	0.0459219	0.0510883	0.0420166	0.41113	Confounded	C03C, C03CA, C03CA04, C07AB12, C09DA07, F31, J02, tonsilsRemoved, Compote, jams, Soft drinks
ATC4	Benzodiazepine Derivatives (N05BA)	Presence-absence	Alistipes senegalensis [ref_mOTU_v25_01017]	Active usage	-0.0723589	-0.146378	0.00193512	0.102949	Confounded	F41
ATC4	Benzodiazepine Derivatives (N05BA)	Presence-absence	Alistipes species incertae sedis [meta_mOTU_v25_12829]	Active usage	0.0713096	0.116842	0.00281914	0.125454	Confidently deconfounded
ATC4	Benzodiazepine Derivatives (N05BA)	Presence-absence	Anaerostipes hadrus [ref_mOTU_v25_00856]	Active usage	-0.0567073	-0.115294	0.0176056	0.291975	Ambiguously deconfounded
ATC4	Benzodiazepine Derivatives (N05BA)	Presence-absence	Anaerotruncus rubiinfantis [ref_mOTU_v25_09169]	Active usage	0.0564455	0.0753881	0.0139861	0.266166	Confounded	mental_health_status_ok, usualStoolType_category
ATC4	Benzodiazepine Derivatives (N05BA)	Presence-absence	Bacteroidales species incertae sedis [meta_mOTU_v25_12643]	Active usage	-0.0567698	-0.0584857	0.00963985	0.227057	Confidently deconfounded
ATC4	Benzodiazepine Derivatives (N05BA)	Presence-absence	Bacteroidales species incertae sedis [meta_mOTU_v25_13286]	Active usage	-0.0789549	-0.146176	0.000576416	0.0513048	Confidently deconfounded
ATC4	Benzodiazepine Derivatives (N05BA)	Presence-absence	Bacteroides bouchesdurhonensis/faecichinchillae [ref_mOTU_v25_03487]	Active usage	-0.0509379	-0.0526013	0.0184288	0.297175	Confounded	N03A, N05CF01
ATC4	Benzodiazepine Derivatives (N05BA)	Presence-absence	Bifidobacterium adolescentis [ref_mOTU_v25_02703]	Active usage	-0.0611931	-0.125413	0.0109639	0.239707	Confounded	N05C, N05CF, N05CF01, F32
ATC4	Benzodiazepine Derivatives (N05BA)	Presence-absence	Bifidobacterium catenulatum/kashiwanohense [ref_mOTU_v25_02701]	Active usage	-0.0421985	-0.0807846	0.0455141	0.423139	Confounded	N07C, N07CA, N07CA01, J20, K21, K25, M13, Dairy, Fresh fruit, berries, Compote, jams, Sweets
ATC4	Benzodiazepine Derivatives (N05BA)	Presence-absence	Butyricicoccus species incertae sedis [meta_mOTU_v25_12617]	Active usage	-0.0626314	-0.113031	0.00659002	0.193232	Confidently deconfounded
ATC4	Benzodiazepine Derivatives (N05BA)	Presence-absence	Clostridia species incertae sedis [meta_mOTU_v25_14185]	Active usage	-0.0605782	-0.103026	0.00666425	0.193851	Confidently deconfounded
ATC4	Benzodiazepine Derivatives (N05BA)	Presence-absence	Clostridiaceae species incertae sedis [meta_mOTU_v25_12983]	Active usage	0.0595761	0.0714092	0.00925135	0.224078	Confidently deconfounded
ATC4	Benzodiazepine Derivatives (N05BA)	Presence-absence	Clostridiales sp. [ref_mOTU_v25_02968]	Active usage	0.0795533	0.124403	0.000310135	0.0354465	Confidently deconfounded
ATC4	Benzodiazepine Derivatives (N05BA)	Presence-absence	Clostridiales sp. [ref_mOTU_v25_03605]	Active usage	-0.0627654	-0.0928011	0.00569196	0.179683	Confounded	C07A, mental_health_status_ok
ATC4	Benzodiazepine Derivatives (N05BA)	Presence-absence	Clostridiales species incertae sedis [meta_mOTU_v25_12237]	Active usage	-0.048258	-0.0716951	0.0290279	0.35521	Confounded	C07A, C07AB, C07AB02
ATC4	Benzodiazepine Derivatives (N05BA)	Presence-absence	Clostridiales species incertae sedis [meta_mOTU_v25_12251]	Active usage	-0.0779365	-0.155262	0.000699922	0.0580305	Confidently deconfounded
ATC4	Benzodiazepine Derivatives (N05BA)	Presence-absence	Clostridiales species incertae sedis [meta_mOTU_v25_12253]	Active usage	-0.0758511	-0.116533	0.00127666	0.0806749	Confidently deconfounded
ATC4	Benzodiazepine Derivatives (N05BA)	Presence-absence	Clostridiales species incertae sedis [meta_mOTU_v25_12254]	Active usage	-0.0514957	-0.0884488	0.0278553	0.348784	Confounded	C07A, B01AF, C07AB, C07AB02, F41, H25, I10, M80
ATC4	Benzodiazepine Derivatives (N05BA)	Presence-absence	Clostridiales species incertae sedis [meta_mOTU_v25_12256]	Active usage	-0.0499411	-0.0813487	0.023808	0.327268	Confounded	C07A, C07AB
ATC4	Benzodiazepine Derivatives (N05BA)	Presence-absence	Clostridiales species incertae sedis [meta_mOTU_v25_12298]	Active usage	-0.0446887	-0.0428943	0.0455824	0.423436	Confounded	N05C, N07C, D07AC, N05CF, N06AX, N07CA, D07AC13, M01AH05, N07CA01, L70, M10, N95, cecumRemoved
ATC4	Benzodiazepine Derivatives (N05BA)	Presence-absence	Clostridiales species incertae sedis [meta_mOTU_v25_12301]	Active usage	-0.0612625	-0.0786352	0.00988945	0.229422	Confounded	C07A, C07AB
ATC4	Benzodiazepine Derivatives (N05BA)	Presence-absence	Clostridiales species incertae sedis [meta_mOTU_v25_12304]	Active usage	-0.0726038	-0.130596	0.000987135	0.0701094	Confidently deconfounded
ATC4	Benzodiazepine Derivatives (N05BA)	Presence-absence	Clostridiales species incertae sedis [meta_mOTU_v25_12309]	Active usage	-0.0540982	-0.0957929	0.0174641	0.291163	Confounded	C07A, C07AB, N03AX, mental_health_status_ok
ATC4	Benzodiazepine Derivatives (N05BA)	Presence-absence	Clostridiales species incertae sedis [meta_mOTU_v25_12323]	Active usage	-0.0457068	-0.0606923	0.0445204	0.420355	Confounded	A03A, C01EB15, H40, I11, M13, N80, health_status_ok, Rice, pasta, Porridge, muesli, Boiled vegetables, Fresh fruit, berries, Sweets, has_smoked, doesPhysicalExercise, usualStoolType_category
ATC4	Benzodiazepine Derivatives (N05BA)	Presence-absence	Clostridiales species incertae sedis [meta_mOTU_v25_12334]	Active usage	-0.0601269	-0.0915435	0.0114	0.244882	Confounded	C07A, C07AB, C07AB02, F32
ATC4	Benzodiazepine Derivatives (N05BA)	Presence-absence	Clostridiales species incertae sedis [meta_mOTU_v25_12425]	Active usage	-0.0747775	-0.136789	0.000757212	0.0603757	Confidently deconfounded
ATC4	Benzodiazepine Derivatives (N05BA)	Presence-absence	Clostridiales species incertae sedis [meta_mOTU_v25_12434]	Active usage	-0.0565028	-0.0786161	0.00906976	0.222468	Confidently deconfounded
ATC4	Benzodiazepine Derivatives (N05BA)	Presence-absence	Clostridiales species incertae sedis [meta_mOTU_v25_12437]	Active usage	-0.0612046	-0.110294	0.00771411	0.207045	Confidently deconfounded
ATC4	Benzodiazepine Derivatives (N05BA)	Presence-absence	Clostridiales species incertae sedis [meta_mOTU_v25_12445]	Active usage	0.0571593	0.105443	0.0127541	0.255393	Ambiguously deconfounded
ATC4	Benzodiazepine Derivatives (N05BA)	Presence-absence	Clostridiales species incertae sedis [meta_mOTU_v25_12452]	Active usage	-0.0560786	-0.0808075	0.0163132	0.283675	Confounded	C07A, C07AB, C07AB02
ATC4	Benzodiazepine Derivatives (N05BA)	Presence-absence	Clostridiales species incertae sedis [meta_mOTU_v25_12463]	Active usage	-0.0559372	-0.0698048	0.0207399	0.312238	Confounded	C07A, C07AB, C07AB02, F41
ATC4	Benzodiazepine Derivatives (N05BA)	Presence-absence	Clostridiales species incertae sedis [meta_mOTU_v25_12473]	Active usage	0.0864571	0.125924	0.000509588	0.0475373	Confidently deconfounded
ATC4	Benzodiazepine Derivatives (N05BA)	Presence-absence	Clostridiales species incertae sedis [meta_mOTU_v25_12486]	Active usage	-0.0531864	-0.092965	0.0143148	0.268536	Confidently deconfounded
ATC4	Benzodiazepine Derivatives (N05BA)	Presence-absence	Clostridiales species incertae sedis [meta_mOTU_v25_12494]	Active usage	-0.0593391	-0.0979004	0.0101244	0.231947	Confounded	C07A, C07AB
ATC4	Benzodiazepine Derivatives (N05BA)	Presence-absence	Clostridiales species incertae sedis [meta_mOTU_v25_12496]	Active usage	-0.0944132	-0.155174	8.98786e-06	0.00318704	Confidently deconfounded
ATC4	Benzodiazepine Derivatives (N05BA)	Presence-absence	Clostridiales species incertae sedis [meta_mOTU_v25_12516]	Active usage	-0.060008	-0.0966237	0.0077697	0.207346	Confounded	C07A, C07AB
ATC4	Benzodiazepine Derivatives (N05BA)	Presence-absence	Clostridiales species incertae sedis [meta_mOTU_v25_12521]	Active usage	-0.0867485	-0.145704	0.000227426	0.0290545	Confidently deconfounded
ATC4	Benzodiazepine Derivatives (N05BA)	Presence-absence	Clostridiales species incertae sedis [meta_mOTU_v25_12534]	Active usage	-0.0531904	-0.0590459	0.0169668	0.288079	Ambiguously deconfounded
ATC4	Benzodiazepine Derivatives (N05BA)	Presence-absence	Clostridiales species incertae sedis [meta_mOTU_v25_12587]	Active usage	-0.0666342	-0.101003	0.00346457	0.139008	Confidently deconfounded
ATC4	Benzodiazepine Derivatives (N05BA)	Presence-absence	Clostridiales species incertae sedis [meta_mOTU_v25_12602]	Active usage	-0.0461582	-0.0495028	0.0332936	0.376515	Confounded	N05A, N05AH, N05AH04, N05CF02
ATC4	Benzodiazepine Derivatives (N05BA)	Presence-absence	Clostridiales species incertae sedis [meta_mOTU_v25_12674]	Active usage	-0.0645363	-0.083723	0.00374052	0.144378	Confidently deconfounded
ATC4	Benzodiazepine Derivatives (N05BA)	Presence-absence	Clostridiales species incertae sedis [meta_mOTU_v25_12691]	Active usage	-0.114669	-0.20271	2.90941e-07	0.000253814	Confidently deconfounded
ATC4	Benzodiazepine Derivatives (N05BA)	Presence-absence	Clostridiales species incertae sedis [meta_mOTU_v25_12761]	Active usage	-0.0505581	-0.0567783	0.0234583	0.326101	Ambiguously deconfounded
ATC4	Benzodiazepine Derivatives (N05BA)	Presence-absence	Clostridiales species incertae sedis [meta_mOTU_v25_12763]	Active usage	-0.0757539	-0.124136	0.000809249	0.0623071	Confidently deconfounded
ATC4	Benzodiazepine Derivatives (N05BA)	Presence-absence	Clostridiales species incertae sedis [meta_mOTU_v25_12774]	Active usage	-0.0699464	-0.112981	0.00206417	0.106481	Confidently deconfounded
ATC4	Benzodiazepine Derivatives (N05BA)	Presence-absence	Clostridiales species incertae sedis [meta_mOTU_v25_12776]	Active usage	-0.0853562	-0.141157	0.000413832	0.0421878	Confidently deconfounded
ATC4	Benzodiazepine Derivatives (N05BA)	Presence-absence	Clostridiales species incertae sedis [meta_mOTU_v25_12804]	Active usage	-0.0488587	-0.0628723	0.0234025	0.325777	Ambiguously deconfounded
ATC4	Benzodiazepine Derivatives (N05BA)	Presence-absence	Clostridiales species incertae sedis [meta_mOTU_v25_12809]	Active usage	-0.081842	-0.112017	0.000154398	0.0226159	Confidently deconfounded
ATC4	Benzodiazepine Derivatives (N05BA)	Presence-absence	Clostridiales species incertae sedis [meta_mOTU_v25_12832]	Active usage	-0.0900389	-0.152945	6.10807e-05	0.0124623	Confidently deconfounded
ATC4	Benzodiazepine Derivatives (N05BA)	Presence-absence	Clostridiales species incertae sedis [meta_mOTU_v25_12855]	Active usage	-0.053483	-0.0669998	0.014054	0.266536	Confounded	N06A
ATC4	Benzodiazepine Derivatives (N05BA)	Presence-absence	Clostridiales species incertae sedis [meta_mOTU_v25_12873]	Active usage	-0.0610902	-0.122951	0.00651607	0.191843	Confidently deconfounded
ATC4	Benzodiazepine Derivatives (N05BA)	Presence-absence	Clostridiales species incertae sedis [meta_mOTU_v25_12887]	Active usage	-0.0604398	-0.115973	0.00873924	0.218589	Confounded	C07A, C07AB, F41
ATC4	Benzodiazepine Derivatives (N05BA)	Presence-absence	Clostridiales species incertae sedis [meta_mOTU_v25_12974]	Active usage	-0.0631171	-0.10587	0.00413394	0.15295	Confounded	N06A
ATC4	Benzodiazepine Derivatives (N05BA)	Presence-absence	Clostridiales species incertae sedis [meta_mOTU_v25_12978]	Active usage	-0.0472216	-0.0628723	0.0292586	0.356265	Confounded	C07A, C07AB, N06AB, C07AB02, health_status_ok
ATC4	Benzodiazepine Derivatives (N05BA)	Presence-absence	Clostridiales species incertae sedis [meta_mOTU_v25_13031]	Active usage	0.106533	0.127574	2.32211e-05	0.00630615	Confidently deconfounded
ATC4	Benzodiazepine Derivatives (N05BA)	Presence-absence	Clostridiales species incertae sedis [meta_mOTU_v25_13137]	Active usage	-0.0626295	-0.0998784	0.00523466	0.172011	Confounded	F41
ATC4	Benzodiazepine Derivatives (N05BA)	Presence-absence	Clostridiales species incertae sedis [meta_mOTU_v25_13147]	Active usage	-0.0991878	-0.157369	3.13477e-05	0.00776446	Confidently deconfounded
ATC4	Benzodiazepine Derivatives (N05BA)	Presence-absence	Clostridiales species incertae sedis [meta_mOTU_v25_13159]	Active usage	-0.0657916	-0.0744886	0.00228909	0.112657	Confidently deconfounded
ATC4	Benzodiazepine Derivatives (N05BA)	Presence-absence	Clostridiales species incertae sedis [meta_mOTU_v25_13168]	Active usage	-0.0484761	-0.0985178	0.0392324	0.400222	Confounded	C07A, M01A, C07AB, M01AE, C07AB02, M01AE03, M01AE52, E78, F50, I10, I11, K58, M80, health_status_ok, mental_health_status_ok, Fresh fruit, berries, Soft drinks, has_smoked
ATC4	Benzodiazepine Derivatives (N05BA)	Presence-absence	Clostridiales species incertae sedis [meta_mOTU_v25_13176]	Active usage	-0.0925892	-0.147731	3.07627e-05	0.00765804	Confidently deconfounded
ATC4	Benzodiazepine Derivatives (N05BA)	Presence-absence	Clostridiales species incertae sedis [meta_mOTU_v25_13280]	Active usage	-0.0843751	-0.137289	0.000332334	0.036588	Confidently deconfounded
ATC4	Benzodiazepine Derivatives (N05BA)	Presence-absence	Clostridiales species incertae sedis [meta_mOTU_v25_13304]	Active usage	-0.0564085	-0.0850074	0.0120521	0.249339	Confounded	C07A, C07AB, mental_health_status_ok
ATC4	Benzodiazepine Derivatives (N05BA)	Presence-absence	Clostridiales species incertae sedis [meta_mOTU_v25_13308]	Active usage	-0.0476874	-0.0737035	0.0345409	0.382402	Confounded	C07AB02, I10, I11, Fresh fruit, berries, doesPhysicalExercise
ATC4	Benzodiazepine Derivatives (N05BA)	Presence-absence	Clostridiales species incertae sedis [meta_mOTU_v25_13332]	Active usage	-0.0883871	-0.168224	8.63762e-05	0.0153861	Confidently deconfounded
ATC4	Benzodiazepine Derivatives (N05BA)	Presence-absence	Clostridiales species incertae sedis [meta_mOTU_v25_13377]	Active usage	-0.0622202	-0.0828655	0.0133255	0.260823	Confounded	C07A, C07AB, C07AB02
ATC4	Benzodiazepine Derivatives (N05BA)	Presence-absence	Clostridiales species incertae sedis [meta_mOTU_v25_13572]	Active usage	0.0833279	0.093087	0.000735924	0.0593297	Confidently deconfounded
ATC4	Benzodiazepine Derivatives (N05BA)	Presence-absence	Clostridiales species incertae sedis [meta_mOTU_v25_13701]	Active usage	-0.06271	-0.114124	0.00528554	0.17284	Confidently deconfounded
ATC4	Benzodiazepine Derivatives (N05BA)	Presence-absence	Clostridiales species incertae sedis [meta_mOTU_v25_13749]	Active usage	-0.0713112	-0.116453	0.00121524	0.0787121	Confidently deconfounded
ATC4	Benzodiazepine Derivatives (N05BA)	Presence-absence	Clostridiales species incertae sedis [meta_mOTU_v25_13774]	Active usage	-0.0452303	-0.0727698	0.0441592	0.419645	Confounded	C07A, B01AF, C07AB, M01AE, B01AF01, C07AB02, M01AE52, B18, E78, I10, I11, I70, J20, J30, J35, K21, K58, M10, N95, mental_health_status_ok, Fresh fruit, berries, Soft drinks, has_smoked, doesPhysicalExercise, frequencyGutEmpting_name
ATC4	Benzodiazepine Derivatives (N05BA)	Presence-absence	Clostridiales species incertae sedis [meta_mOTU_v25_13784]	Active usage	-0.0664412	-0.100862	0.00272163	0.12361	Confidently deconfounded
ATC4	Benzodiazepine Derivatives (N05BA)	Presence-absence	Clostridiales species incertae sedis [meta_mOTU_v25_13792]	Active usage	-0.0739453	-0.126198	0.00121685	0.0787121	Confidently deconfounded
ATC4	Benzodiazepine Derivatives (N05BA)	Presence-absence	Clostridiales species incertae sedis [meta_mOTU_v25_13863]	Active usage	-0.0671749	-0.0916959	0.00550143	0.176598	Confidently deconfounded
ATC4	Benzodiazepine Derivatives (N05BA)	Presence-absence	Clostridiales species incertae sedis [meta_mOTU_v25_13922]	Active usage	-0.0557213	-0.0909985	0.0117891	0.247165	Confounded	mental_health_status_ok
ATC4	Benzodiazepine Derivatives (N05BA)	Presence-absence	Clostridiales species incertae sedis [meta_mOTU_v25_14120]	Active usage	-0.0784572	-0.109639	0.000329615	0.0365264	Confidently deconfounded
ATC4	Benzodiazepine Derivatives (N05BA)	Presence-absence	Clostridiales species incertae sedis [meta_mOTU_v25_14315]	Active usage	-0.0794975	-0.150986	0.000330509	0.0365264	Confidently deconfounded
ATC4	Benzodiazepine Derivatives (N05BA)	Presence-absence	Clostridiales species incertae sedis [meta_mOTU_v25_14342]	Active usage	-0.0581318	-0.0700487	0.00680317	0.196204	Confidently deconfounded
ATC4	Benzodiazepine Derivatives (N05BA)	Presence-absence	Clostridium sp. [ref_mOTU_v25_03599]	Active usage	-0.0643664	-0.091776	0.00402996	0.150325	Confounded	F41
ATC4	Benzodiazepine Derivatives (N05BA)	Presence-absence	Clostridium sp. [ref_mOTU_v25_03604]	Active usage	-0.0527008	-0.0743857	0.0118399	0.247499	Confidently deconfounded
ATC4	Benzodiazepine Derivatives (N05BA)	Presence-absence	Clostridium sp. [ref_mOTU_v25_03608]	Active usage	-0.0692877	-0.0714931	0.00169716	0.0957128	Confidently deconfounded
ATC4	Benzodiazepine Derivatives (N05BA)	Presence-absence	Clostridium sp. [ref_mOTU_v25_03610]	Active usage	-0.0746836	-0.131942	0.000542836	0.0496869	Confidently deconfounded
ATC4	Benzodiazepine Derivatives (N05BA)	Presence-absence	Clostridium sp. [ref_mOTU_v25_03621]	Active usage	-0.0446414	-0.0440796	0.047077	0.428637	Confounded	N05C, N06A, N05CF, N06AX, C09AA04, N05CF01, N06AB10, N06AX21, E11, F32, F41, tonsilsRemoved
ATC4	Benzodiazepine Derivatives (N05BA)	Presence-absence	Clostridium sp. [ref_mOTU_v25_03622]	Active usage	-0.0711059	-0.0580817	0.00638329	0.189995	Confidently deconfounded
ATC4	Benzodiazepine Derivatives (N05BA)	Presence-absence	Clostridium sp. CAG:1193 [meta_mOTU_v25_12245]	Active usage	-0.0651509	-0.0810933	0.00264071	0.121327	Confidently deconfounded
ATC4	Benzodiazepine Derivatives (N05BA)	Presence-absence	Clostridium sp. CAG:127 [meta_mOTU_v25_12306]	Active usage	-0.0671539	-0.120466	0.00348371	0.13909	Confidently deconfounded
ATC4	Benzodiazepine Derivatives (N05BA)	Presence-absence	Clostridium sp. CAG:226 [meta_mOTU_v25_12471]	Active usage	-0.0788551	-0.137456	0.000416782	0.0423571	Confidently deconfounded
ATC4	Benzodiazepine Derivatives (N05BA)	Presence-absence	Clostridium sp. CAG:273 [meta_mOTU_v25_12673]	Active usage	0.0492444	0.0883993	0.035389	0.385613	Confounded	N03A, C07AB, N03AX, C07AB12, M01AB05, N06AX21, has_smoked
ATC4	Benzodiazepine Derivatives (N05BA)	Presence-absence	Clostridium sp. CAG:288 [ref_mOTU_v25_07618]	Active usage	-0.0577085	-0.097969	0.00921123	0.223866	Confidently deconfounded
ATC4	Benzodiazepine Derivatives (N05BA)	Presence-absence	Clostridium sp. CAG:349 [ref_mOTU_v25_07622]	Active usage	-0.0802137	-0.137102	0.000238187	0.0299232	Confidently deconfounded
ATC4	Benzodiazepine Derivatives (N05BA)	Presence-absence	Clostridium sp. CAG:411 [ref_mOTU_v25_07623]	Active usage	0.0539572	0.0605628	0.0244579	0.330736	Confidently deconfounded
ATC4	Benzodiazepine Derivatives (N05BA)	Presence-absence	Clostridium sp. CAG:433 [meta_mOTU_v25_12886]	Active usage	-0.0763647	-0.137361	0.000452009	0.0444258	Confidently deconfounded
ATC4	Benzodiazepine Derivatives (N05BA)	Presence-absence	Clostridium sp. CAG:448 [meta_mOTU_v25_12255]	Active usage	-0.0693974	-0.109273	0.00195762	0.103365	Confidently deconfounded
ATC4	Benzodiazepine Derivatives (N05BA)	Presence-absence	Clostridium sp. CAG:451 [meta_mOTU_v25_12646]	Active usage	-0.0513852	-0.0758302	0.0153226	0.276093	Confounded	N05AH04
ATC4	Benzodiazepine Derivatives (N05BA)	Presence-absence	Clostridium sp. CAG:58 [ref_mOTU_v25_07640]	Active usage	0.0784335	0.150868	0.000836871	0.063217	Confidently deconfounded
ATC4	Benzodiazepine Derivatives (N05BA)	Presence-absence	Clostridium sp. CAG:628 [meta_mOTU_v25_12940]	Active usage	-0.0570671	-0.0828503	0.00697112	0.19833	Confidently deconfounded
ATC4	Benzodiazepine Derivatives (N05BA)	Presence-absence	Clostridium sp. CAG:798 [meta_mOTU_v25_12275]	Active usage	-0.0480341	-0.0689587	0.0280219	0.349923	Confounded	N05C, N05CF, N05CF02, I10
ATC4	Benzodiazepine Derivatives (N05BA)	Presence-absence	Clostridium species incertae sedis [meta_mOTU_v25_12399]	Active usage	-0.0519879	-0.0979043	0.0234114	0.325777	Confounded	C07A, C07AB, C07AB02, F41, K29, health_status_ok
ATC4	Benzodiazepine Derivatives (N05BA)	Presence-absence	Clostridium species incertae sedis [meta_mOTU_v25_12417]	Active usage	-0.065502	-0.0861202	0.00611208	0.185734	Confidently deconfounded
ATC4	Benzodiazepine Derivatives (N05BA)	Presence-absence	Clostridium species incertae sedis [meta_mOTU_v25_12650]	Active usage	0.0529047	0.0447161	0.0173752	0.290814	Confounded	F33
ATC4	Benzodiazepine Derivatives (N05BA)	Presence-absence	Clostridium species incertae sedis [meta_mOTU_v25_13679]	Active usage	-0.0465466	-0.0694808	0.027069	0.344362	Ambiguously deconfounded
ATC4	Benzodiazepine Derivatives (N05BA)	Presence-absence	Clostridium species incertae sedis [meta_mOTU_v25_14411]	Active usage	-0.0454123	-0.0603417	0.0377358	0.394569	Confounded	A02B, C07A, A02BC, C07AB, N02AX, N02AX02, K58, Fresh fruit, berries
ATC4	Benzodiazepine Derivatives (N05BA)	Presence-absence	Collinsella bouchesdurhonensis [ref_mOTU_v25_03627]	Active usage	-0.0431151	-0.0576587	0.045429	0.422969	Confounded	E78, G40, J20, J35, K58, N95, tonsilsRemoved
ATC4	Benzodiazepine Derivatives (N05BA)	Presence-absence	Coprococcus comes [ref_mOTU_v25_03690]	Active usage	-0.0519094	-0.0477573	0.0365572	0.39022	Confounded	A10B, M01A, A10BA, C07AB, M01AE, A10BA02, C07AB12, M01AE52, E11, F41, I10, I11, health_status_ok, Anesteesia, Fresh fruit, berries, Soft drinks, has_smoked
ATC4	Benzodiazepine Derivatives (N05BA)	Presence-absence	Dehalococcoidales species incertae sedis [meta_mOTU_v25_12232]	Active usage	-0.0492304	-0.064473	0.0223806	0.318492	Ambiguously deconfounded
ATC4	Benzodiazepine Derivatives (N05BA)	Presence-absence	Desulfovibrio species incertae sedis [meta_mOTU_v25_12490]	Active usage	-0.0673334	-0.0648846	0.00248313	0.118026	Confidently deconfounded
ATC4	Benzodiazepine Derivatives (N05BA)	Presence-absence	Dorea formicigenerans [ref_mOTU_v25_03668]	Active usage	0.0419001	0.0357218	0.0483514	0.433092	Confounded	G04C, G04CA, N06AX, R03AC, S01EE, D51, usualStoolType_category
ATC4	Benzodiazepine Derivatives (N05BA)	Presence-absence	Eggerthella lenta [ref_mOTU_v25_00719]	Active usage	0.0580393	0.0941236	0.0158484	0.280346	Confounded	C07A
ATC4	Benzodiazepine Derivatives (N05BA)	Presence-absence	Eggerthella sp. CAG:368 [meta_mOTU_v25_13928]	Active usage	-0.0486221	-0.0628228	0.0202645	0.308569	Confidently deconfounded
ATC4	Benzodiazepine Derivatives (N05BA)	Presence-absence	Eggerthella species incertae sedis [meta_mOTU_v25_12316]	Active usage	-0.0556017	-0.10885	0.0155257	0.277409	Confounded	C07A, C07AB, C07AB02, I10
ATC4	Benzodiazepine Derivatives (N05BA)	Presence-absence	Eggerthellaceae species incertae sedis [meta_mOTU_v25_12569]	Active usage	-0.050436	-0.0819013	0.0274929	0.346713	Confounded	C07A, C07AB, C07AB02, F41, I11, M15, health_status_ok, mental_health_status_ok
ATC4	Benzodiazepine Derivatives (N05BA)	Presence-absence	Eisenbergiella tayi [ref_mOTU_v25_03446]	Active usage	0.0590136	0.0818861	0.0152514	0.275436	Confounded	N06A, usualStoolType_category
ATC4	Benzodiazepine Derivatives (N05BA)	Presence-absence	Erysipelotrichaceae species incertae sedis [meta_mOTU_v25_13000]	Active usage	-0.051801	-0.0519267	0.0217903	0.315673	Confounded	C07AB
ATC4	Benzodiazepine Derivatives (N05BA)	Presence-absence	Eubacterium ramulus [ref_mOTU_v25_03570]	Active usage	-0.0591129	-0.114932	0.0139669	0.265996	Confidently deconfounded
ATC4	Benzodiazepine Derivatives (N05BA)	Presence-absence	Faecalibacterium sp. [ref_mOTU_v25_03636]	Active usage	-0.0772266	-0.141107	0.00122635	0.078883	Confidently deconfounded
ATC4	Benzodiazepine Derivatives (N05BA)	Presence-absence	Faecalibacterium species incertae sedis [meta_mOTU_v25_12325]	Active usage	-0.0675621	-0.0765657	0.00828789	0.213622	Confidently deconfounded
ATC4	Benzodiazepine Derivatives (N05BA)	Presence-absence	Faecalibacterium species incertae sedis [meta_mOTU_v25_12331]	Active usage	-0.0838415	-0.13847	0.000804611	0.0622787	Confidently deconfounded
ATC4	Benzodiazepine Derivatives (N05BA)	Presence-absence	Faecalibacterium species incertae sedis [meta_mOTU_v25_12376]	Active usage	-0.0606838	-0.118042	0.00779128	0.207585	Confounded	N06A, F32, F33, F41
ATC4	Benzodiazepine Derivatives (N05BA)	Presence-absence	Faecalibacterium species incertae sedis [meta_mOTU_v25_12403]	Active usage	-0.0833994	-0.111365	0.000643254	0.0550451	Confidently deconfounded
ATC4	Benzodiazepine Derivatives (N05BA)	Presence-absence	Firmicutes bacterium CAG:170 [ref_mOTU_v25_07733]	Active usage	-0.0584592	-0.0969248	0.0108253	0.238364	Confounded	F32, F33, F41
ATC4	Benzodiazepine Derivatives (N05BA)	Presence-absence	Firmicutes bacterium CAG:238 [ref_mOTU_v25_07735]	Active usage	-0.0671537	-0.121095	0.00240626	0.116052	Confidently deconfounded
ATC4	Benzodiazepine Derivatives (N05BA)	Presence-absence	Firmicutes bacterium CAG:272 [ref_mOTU_v25_07736]	Active usage	-0.07892	-0.121255	0.000285171	0.0336016	Confidently deconfounded
ATC4	Benzodiazepine Derivatives (N05BA)	Presence-absence	Firmicutes bacterium CAG:313 [ref_mOTU_v25_07737]	Active usage	-0.053317	-0.0965246	0.0155044	0.27729	Confounded	N05C, N05CF, N05CF01
ATC4	Benzodiazepine Derivatives (N05BA)	Presence-absence	Firmicutes bacterium CAG:345 [ref_mOTU_v25_07739]	Active usage	-0.0857697	-0.152903	4.41468e-05	0.00989089	Confidently deconfounded
ATC4	Benzodiazepine Derivatives (N05BA)	Presence-absence	Firmicutes species incertae sedis [meta_mOTU_v25_12227]	Active usage	-0.0571958	-0.103488	0.0108973	0.238942	Confounded	N05C, N05CF, mental_health_status_ok
ATC4	Benzodiazepine Derivatives (N05BA)	Presence-absence	Firmicutes species incertae sedis [meta_mOTU_v25_12285]	Active usage	-0.0465301	-0.0875837	0.0378077	0.394573	Confounded	A10B, C07A, N07C, A10BA, C07AB, N02AX, N07CA, A10BA02, C07AB02, M01AE52, N02AX02, F50, H25, I10, I11, J20, K29, K58, N10, Fresh fruit, berries, has_smoked, doesPhysicalExercise
ATC4	Benzodiazepine Derivatives (N05BA)	Presence-absence	Firmicutes species incertae sedis [meta_mOTU_v25_12438]	Active usage	-0.0441821	-0.0507376	0.0456256	0.423509	Confounded	C01B, C03C, C07A, N03A, N05C, S01C, C03CA, C07AB, C09BA, N02AX, N03AX, N05CF, S01CA, C03CA04, C07AB12, N02AX02, N05CF01, N05CF02, F50, H25, I50, I70, J35, K58, L70, M10, frequencyGutEmpting_name
ATC4	Benzodiazepine Derivatives (N05BA)	Presence-absence	Firmicutes species incertae sedis [meta_mOTU_v25_12501]	Active usage	-0.0457477	-0.0632839	0.0372708	0.393072	Confounded	C07AB, C07AB02, H25, I10, I48, has_smoked
ATC4	Benzodiazepine Derivatives (N05BA)	Presence-absence	Firmicutes species incertae sedis [meta_mOTU_v25_12975]	Active usage	-0.0685946	-0.107162	0.00174519	0.0967608	Confidently deconfounded
ATC4	Benzodiazepine Derivatives (N05BA)	Presence-absence	Firmicutes species incertae sedis [meta_mOTU_v25_13897]	Active usage	-0.0643918	-0.102466	0.00273575	0.123711	Confidently deconfounded
ATC4	Benzodiazepine Derivatives (N05BA)	Presence-absence	Flavonifractor plautii [ref_mOTU_v25_02971]	Active usage	0.0558317	0.0954842	0.0138146	0.264488	Confounded	mental_health_status_ok
ATC4	Benzodiazepine Derivatives (N05BA)	Presence-absence	Flavonifractor plautii [ref_mOTU_v25_05238]	Active usage	0.0621864	0.0918255	0.00549906	0.176598	Confidently deconfounded
ATC4	Benzodiazepine Derivatives (N05BA)	Presence-absence	Holdemanella biformis [meta_mOTU_v25_12329]	Active usage	-0.0493353	-0.084592	0.0286386	0.35312	Confounded	C07A, C07AB, C07AB02, F41, I11, mental_health_status_ok
ATC4	Benzodiazepine Derivatives (N05BA)	Presence-absence	Holdemanella biformis [ref_mOTU_v25_11382]	Active usage	-0.0556313	-0.10917	0.0122048	0.250238	Confounded	N06AX
ATC4	Benzodiazepine Derivatives (N05BA)	Presence-absence	Lentisphaerae bacterium ADurb.Bin242 [meta_mOTU_v25_12416]	Active usage	-0.0469338	-0.0998251	0.0349008	0.383987	Confounded	N05C, B01AF, N05CF, K21, K58
ATC4	Benzodiazepine Derivatives (N05BA)	Presence-absence	Mycoplasma sp. CAG:472 [ref_mOTU_v25_07685]	Active usage	-0.0458795	-0.0476964	0.0327643	0.374655	Confounded	C01E, N06A, C01EB, C01EB15, health_status_ok
ATC4	Benzodiazepine Derivatives (N05BA)	Presence-absence	Oscillibacter sp. [ref_mOTU_v25_04664]	Active usage	-0.105626	-0.106819	4.32286e-05	0.00977201	Confidently deconfounded
ATC4	Benzodiazepine Derivatives (N05BA)	Presence-absence	Oscillibacter sp. 57_20 [meta_mOTU_v25_12282]	Active usage	-0.0485019	-0.0759521	0.0407795	0.407162	Confounded	A10B, N06A, M01AB, C07AB02, M01AB05, B18, health_status_ok, cecumRemoved, Porridge, muesli, Boiled vegetables, Fresh fruit, berries, Compote, jams, doesPhysicalExercise, usualStoolType_category
ATC4	Benzodiazepine Derivatives (N05BA)	Presence-absence	Oscillibacter sp. 57_20 [meta_mOTU_v25_12610]	Active usage	-0.0881963	-0.0866843	0.000495678	0.0468494	Confidently deconfounded
ATC4	Benzodiazepine Derivatives (N05BA)	Presence-absence	Parabacteroides goldsteinii [ref_mOTU_v25_01679]	Active usage	-0.0527537	-0.0722134	0.0174159	0.290814	Ambiguously deconfounded
ATC4	Benzodiazepine Derivatives (N05BA)	Presence-absence	Parasutterella excrementihominis [ref_mOTU_v25_03674]	Active usage	-0.0506062	-0.11829	0.0343004	0.381082	Confounded	M03B, M03BX, N03AX, M01AE03, M03BX02
ATC4	Benzodiazepine Derivatives (N05BA)	Presence-absence	Phocea massiliensis [ref_mOTU_v25_05236]	Active usage	0.0525392	0.0823053	0.0241256	0.328858	Confounded	mental_health_status_ok
ATC4	Benzodiazepine Derivatives (N05BA)	Presence-absence	Pseudoflavonifractor capillosus [ref_mOTU_v25_02969]	Active usage	0.0747421	0.0948973	0.00171574	0.0960712	Confidently deconfounded
ATC4	Benzodiazepine Derivatives (N05BA)	Presence-absence	Pseudoflavonifractor species incertae sedis [meta_mOTU_v25_14283]	Active usage	0.0701036	0.0903049	0.00264125	0.121327	Confidently deconfounded
ATC4	Benzodiazepine Derivatives (N05BA)	Presence-absence	Roseburia sp. CAG:182 [meta_mOTU_v25_12852]	Active usage	-0.060539	-0.109479	0.0067432	0.195054	Confidently deconfounded
ATC4	Benzodiazepine Derivatives (N05BA)	Presence-absence	Roseburia sp. CAG:471 [ref_mOTU_v25_03598]	Active usage	-0.0571435	-0.104993	0.00870235	0.218317	Confidently deconfounded
ATC4	Benzodiazepine Derivatives (N05BA)	Presence-absence	Ruminococcaceae species incertae sedis [meta_mOTU_v25_12259]	Active usage	-0.0812848	-0.0870463	0.00115196	0.0762148	Confidently deconfounded
ATC4	Benzodiazepine Derivatives (N05BA)	Presence-absence	Ruminococcaceae species incertae sedis [meta_mOTU_v25_12264]	Active usage	-0.0666948	-0.1122	0.00404114	0.150496	Confidently deconfounded
ATC4	Benzodiazepine Derivatives (N05BA)	Presence-absence	Ruminococcaceae species incertae sedis [meta_mOTU_v25_12396]	Active usage	-0.0576056	-0.110557	0.0115281	0.245395	Confounded	N03A
ATC4	Benzodiazepine Derivatives (N05BA)	Presence-absence	Ruminococcaceae species incertae sedis [meta_mOTU_v25_13455]	Active usage	0.0838422	0.0935024	0.000343422	0.0371007	Confidently deconfounded
ATC4	Benzodiazepine Derivatives (N05BA)	Presence-absence	Ruminococcus bicirculans [ref_mOTU_v25_02792]	Active usage	-0.0573727	-0.0978433	0.0156849	0.27895	Confounded	N05C, N06A, N05CF, N05CF01, N05CF02, F33, F41
ATC4	Benzodiazepine Derivatives (N05BA)	Presence-absence	Ruminococcus callidus [ref_mOTU_v25_11153]	Active usage	-0.0660594	-0.115626	0.00277849	0.124615	Confidently deconfounded
ATC4	Benzodiazepine Derivatives (N05BA)	Presence-absence	Ruminococcus sp. [ref_mOTU_v25_03651]	Active usage	-0.0863225	-0.159561	4.92256e-05	0.0107065	Confidently deconfounded
ATC4	Benzodiazepine Derivatives (N05BA)	Presence-absence	Ruminococcus sp. CAG:177 [meta_mOTU_v25_12400]	Active usage	-0.0758626	-0.134926	0.000839633	0.063217	Confidently deconfounded
ATC4	Benzodiazepine Derivatives (N05BA)	Presence-absence	Ruminococcus sp. CAG:254 [meta_mOTU_v25_12276]	Active usage	-0.0561334	-0.103751	0.0116551	0.24567	Confounded	C07A
ATC4	Benzodiazepine Derivatives (N05BA)	Presence-absence	Ruminococcus sp. CAG:382 [ref_mOTU_v25_07709]	Active usage	-0.0607963	-0.0843976	0.00519305	0.171214	Confidently deconfounded
ATC4	Benzodiazepine Derivatives (N05BA)	Presence-absence	Ruminococcus sp. CAG:403 [ref_mOTU_v25_07710]	Active usage	-0.058514	-0.0561113	0.0075878	0.206233	Confidently deconfounded
ATC4	Benzodiazepine Derivatives (N05BA)	Presence-absence	Ruthenibacterium lactatiformans [ref_mOTU_v25_04716]	Active usage	0.0432764	0.0508444	0.0493604	0.436878	Confounded	A03A, C08CA01, M01AE01, N06AX21, usualStoolType_category, frequencyGutEmpting_name
ATC4	Benzodiazepine Derivatives (N05BA)	Presence-absence	Senegalimassilia anaerobia [ref_mOTU_v25_06538]	Active usage	-0.0501928	-0.0918179	0.0276321	0.347774	Confounded	C07AB02, F41, I10, K29
ATC4	Benzodiazepine Derivatives (N05BA)	Presence-absence	uncultured Clostridium sp. [ref_mOTU_v25_02381]	Active usage	0.0498163	0.0504442	0.0353195	0.3856	Confounded	N06A, N06AX, C10AA05, D01AC80, G40, mental_health_status_ok
ATC4	Benzodiazepine Derivatives (N05BA)	Presence-absence	uncultured Clostridium sp. [ref_mOTU_v25_11607]	Active usage	-0.0702893	-0.121747	0.00333558	0.137009	Confidently deconfounded
ATC4	Benzodiazepine Related Drugs (N05CF)	Presence-absence	[Ruminococcus] gnavus [ref_mOTU_v25_01594]	Active usage	0.0528785	0.107472	0.0258386	0.337463	Confounded	N05BA01, J20
ATC4	Benzodiazepine Related Drugs (N05CF)	Presence-absence	Acidiphilium sp. CAG:727 [meta_mOTU_v25_13297]	Active usage	-0.0508372	-0.0761737	0.0158723	0.280383	Confounded	F32, J20
ATC4	Benzodiazepine Related Drugs (N05CF)	Presence-absence	Adlercreutzia equolifaciens [ref_mOTU_v25_08094]	Active usage	0.0524831	0.0861316	0.0175744	0.291713	Ambiguously deconfounded
ATC4	Benzodiazepine Related Drugs (N05CF)	Presence-absence	Alistipes ihumii [ref_mOTU_v25_07379]	Active usage	0.0552216	0.0679334	0.0116452	0.24567	Confidently deconfounded
ATC4	Benzodiazepine Related Drugs (N05CF)	Presence-absence	Alistipes senegalensis [ref_mOTU_v25_01017]	Active usage	-0.0564678	-0.100696	0.011221	0.243117	Confounded	N06A, F41
ATC4	Benzodiazepine Related Drugs (N05CF)	Presence-absence	Alistipes species incertae sedis [meta_mOTU_v25_12829]	Active usage	0.0638468	0.109077	0.00534469	0.17383	Confidently deconfounded
ATC4	Benzodiazepine Related Drugs (N05CF)	Presence-absence	Anaerostipes hadrus [ref_mOTU_v25_00856]	Active usage	0.0486991	0.0787838	0.024271	0.329881	Confidently deconfounded
ATC4	Benzodiazepine Related Drugs (N05CF)	Presence-absence	Bacteroidales species incertae sedis [meta_mOTU_v25_12262]	Active usage	-0.0477367	-0.0834584	0.0387445	0.398245	Confounded	F41, J20, K21, K29, frequencyGutEmpting_name
ATC4	Benzodiazepine Related Drugs (N05CF)	Presence-absence	Bacteroidales species incertae sedis [meta_mOTU_v25_13286]	Active usage	-0.0639637	-0.123538	0.00382456	0.146077	Confidently deconfounded
ATC4	Benzodiazepine Related Drugs (N05CF)	Presence-absence	Bacteroides faecis/thetaiotaomicron [ref_mOTU_v25_01657]	Active usage	0.0423811	0.0437307	0.0446131	0.420642	Confounded	N05A, J07BB, M01AE, M01AX, N05AH, J07BB02, M01AX05, N05AH04, I70, K50, N11
ATC4	Benzodiazepine Related Drugs (N05CF)	Presence-absence	Bacteroides stercoris [ref_mOTU_v25_01579]	Active usage	-0.0507049	-0.0839047	0.0209481	0.312906	Confidently deconfounded
ATC4	Benzodiazepine Related Drugs (N05CF)	Presence-absence	Bifidobacterium adolescentis [ref_mOTU_v25_02703]	Active usage	-0.105686	-0.22125	7.52246e-06	0.00289673	Confidently deconfounded
ATC4	Benzodiazepine Related Drugs (N05CF)	Presence-absence	Bifidobacterium ruminantium [ref_mOTU_v25_02702]	Active usage	-0.0477707	-0.120874	0.015004	0.273957	Confounded	F32
ATC4	Benzodiazepine Related Drugs (N05CF)	Presence-absence	Butyrivibrio crossotus [ref_mOTU_v25_03686]	Active usage	-0.0524524	-0.0578132	0.0158345	0.280346	Confidently deconfounded
ATC4	Benzodiazepine Related Drugs (N05CF)	Presence-absence	Clostridiales bacterium 41_21_two_genomes [meta_mOTU_v25_12629]	Active usage	-0.0439172	-0.0784637	0.0208174	0.312736	Confidently deconfounded
ATC4	Benzodiazepine Related Drugs (N05CF)	Presence-absence	Clostridiales sp. [ref_mOTU_v25_02968]	Active usage	0.0498938	0.0806906	0.0214261	0.314572	Confounded	N05B, N05BA, N05BA12, F32, F41
ATC4	Benzodiazepine Related Drugs (N05CF)	Presence-absence	Clostridiales species incertae sedis [meta_mOTU_v25_12228]	Active usage	-0.0469754	-0.0610273	0.0325763	0.373605	Confounded	C07A, N03A, C07AB, N03AX, F32, I10, I11, J20, J30, K21, M15, health_status_ok, mental_health_status_ok
ATC4	Benzodiazepine Related Drugs (N05CF)	Presence-absence	Clostridiales species incertae sedis [meta_mOTU_v25_12251]	Active usage	-0.0671251	-0.148187	0.00247988	0.118011	Confidently deconfounded
ATC4	Benzodiazepine Related Drugs (N05CF)	Presence-absence	Clostridiales species incertae sedis [meta_mOTU_v25_12253]	Active usage	-0.0556172	-0.0912164	0.0135937	0.262929	Confounded	N05B, N06A, N05BA, N06AX, N05BA12, F32
ATC4	Benzodiazepine Related Drugs (N05CF)	Presence-absence	Clostridiales species incertae sedis [meta_mOTU_v25_12298]	Active usage	-0.0451515	-0.0452363	0.0378955	0.39491	Confounded	N07C, N06AX, N07CA, F41, L70, cecumRemoved
ATC4	Benzodiazepine Related Drugs (N05CF)	Presence-absence	Clostridiales species incertae sedis [meta_mOTU_v25_12304]	Active usage	-0.0432485	-0.079203	0.0460661	0.425375	Confounded	A03A, B01A, C07A, C09C, G01A, G04C, M03B, N03A, N05B, N06A, C07AB, C09CA, G04CA, M03BX, N03AX, N05BA, N06AB, S01EE, C07AB02, M03BX02, N05AH04, N05BA01, S01EE01, E78, F32, F41, I10, I11, I25, I48, I49, J03, J20, J30, J35, J45, K21, K29, L70, M13, M15, health_status_ok, mental_health_status_ok, cecumRemoved, tonsilsRemoved, Adds salt, has_smoked, frequencyGutEmpting_name
ATC4	Benzodiazepine Related Drugs (N05CF)	Presence-absence	Clostridiales species incertae sedis [meta_mOTU_v25_12309]	Active usage	-0.0467397	-0.0831519	0.033873	0.379111	Confounded	C07A, N06A, C07AB, N03AX, I49, J20, K58, mental_health_status_ok, has_smoked
ATC4	Benzodiazepine Related Drugs (N05CF)	Presence-absence	Clostridiales species incertae sedis [meta_mOTU_v25_12516]	Active usage	-0.0521271	-0.0839363	0.0171895	0.289643	Confounded	N06A, F41
ATC4	Benzodiazepine Related Drugs (N05CF)	Presence-absence	Clostridiales species incertae sedis [meta_mOTU_v25_12521]	Active usage	-0.0624684	-0.108657	0.00549052	0.176598	Confidently deconfounded
ATC4	Benzodiazepine Related Drugs (N05CF)	Presence-absence	Clostridiales species incertae sedis [meta_mOTU_v25_12561]	Active usage	-0.080515	-0.109068	0.000164571	0.0233766	Confidently deconfounded
ATC4	Benzodiazepine Related Drugs (N05CF)	Presence-absence	Clostridiales species incertae sedis [meta_mOTU_v25_12602]	Active usage	-0.04709	-0.0532964	0.0253009	0.334678	Confounded	N05BA12, F32, mental_health_status_ok
ATC4	Benzodiazepine Related Drugs (N05CF)	Presence-absence	Clostridiales species incertae sedis [meta_mOTU_v25_12667]	Active usage	-0.0508928	-0.0607929	0.0203148	0.308953	Confounded	F33, F41, mental_health_status_ok
ATC4	Benzodiazepine Related Drugs (N05CF)	Presence-absence	Clostridiales species incertae sedis [meta_mOTU_v25_12674]	Active usage	-0.0550772	-0.0665765	0.0117354	0.246703	Confounded	N06A
ATC4	Benzodiazepine Related Drugs (N05CF)	Presence-absence	Clostridiales species incertae sedis [meta_mOTU_v25_12691]	Active usage	-0.0732562	-0.128185	0.00079146	0.0617543	Confidently deconfounded
ATC4	Benzodiazepine Related Drugs (N05CF)	Presence-absence	Clostridiales species incertae sedis [meta_mOTU_v25_12755]	Active usage	0.0455452	0.08839	0.042744	0.414449	Confounded	J02A, J02AC, N06AB, B37, Compote, jams
ATC4	Benzodiazepine Related Drugs (N05CF)	Presence-absence	Clostridiales species incertae sedis [meta_mOTU_v25_12763]	Active usage	-0.0487387	-0.0722654	0.0266642	0.342024	Confounded	N02A, N03A, N05B, N02AX, N03AX, N05BA, N02AX02, F32, F33, mental_health_status_ok
ATC4	Benzodiazepine Related Drugs (N05CF)	Presence-absence	Clostridiales species incertae sedis [meta_mOTU_v25_12804]	Active usage	-0.0517186	-0.0609056	0.0149894	0.273842	Confidently deconfounded
ATC4	Benzodiazepine Related Drugs (N05CF)	Presence-absence	Clostridiales species incertae sedis [meta_mOTU_v25_12887]	Active usage	-0.0619329	-0.117903	0.0053068	0.173046	Confidently deconfounded
ATC4	Benzodiazepine Related Drugs (N05CF)	Presence-absence	Clostridiales species incertae sedis [meta_mOTU_v25_12974]	Active usage	-0.0529118	-0.0935335	0.0138594	0.265189	Confounded	N06A, F32
ATC4	Benzodiazepine Related Drugs (N05CF)	Presence-absence	Clostridiales species incertae sedis [meta_mOTU_v25_13159]	Active usage	-0.0577003	-0.0654541	0.00692384	0.19779	Confidently deconfounded
ATC4	Benzodiazepine Related Drugs (N05CF)	Presence-absence	Clostridiales species incertae sedis [meta_mOTU_v25_13176]	Active usage	-0.0754693	-0.109171	0.000498146	0.0469926	Confidently deconfounded
ATC4	Benzodiazepine Related Drugs (N05CF)	Presence-absence	Clostridiales species incertae sedis [meta_mOTU_v25_13304]	Active usage	-0.0528699	-0.0804246	0.0153811	0.27663	Ambiguously deconfounded
ATC4	Benzodiazepine Related Drugs (N05CF)	Presence-absence	Clostridiales species incertae sedis [meta_mOTU_v25_13415]	Active usage	-0.0423982	-0.101143	0.0452107	0.422251	Confounded	C01E, C07A, N05A, C01EB, C07AB, N05AH, S01EE, N05AH04, E78, F41, F50, I11, I25, K58, M15, Adds salt, Sweets, frequencyGutEmpting_name
ATC4	Benzodiazepine Related Drugs (N05CF)	Presence-absence	Clostridiales species incertae sedis [meta_mOTU_v25_13749]	Active usage	-0.043973	-0.085239	0.0405837	0.406373	Confounded	C07A, M03B, N02A, N05B, C07AB, M03BX, N05BA, C07AB02, M03BX02, N05AH04, F41, I10, I11, J20, K21, L70, health_status_ok, mental_health_status_ok, eatingHabit_name, has_smoked
ATC4	Benzodiazepine Related Drugs (N05CF)	Presence-absence	Clostridiales species incertae sedis [meta_mOTU_v25_13784]	Active usage	-0.0553833	-0.0827642	0.0106292	0.236104	Confidently deconfounded
ATC4	Benzodiazepine Related Drugs (N05CF)	Presence-absence	Clostridiales species incertae sedis [meta_mOTU_v25_14120]	Active usage	-0.0659578	-0.0765434	0.00230262	0.112763	Confidently deconfounded
ATC4	Benzodiazepine Related Drugs (N05CF)	Presence-absence	Clostridiales species incertae sedis [meta_mOTU_v25_14315]	Active usage	-0.0529518	-0.104555	0.0143616	0.26905	Confounded	N06A
ATC4	Benzodiazepine Related Drugs (N05CF)	Presence-absence	Clostridium sp. [ref_mOTU_v25_03608]	Active usage	-0.075237	-0.0861902	0.000433323	0.0434116	Confidently deconfounded
ATC4	Benzodiazepine Related Drugs (N05CF)	Presence-absence	Clostridium sp. [ref_mOTU_v25_03610]	Active usage	-0.0661001	-0.12549	0.00161741	0.0928098	Confidently deconfounded
ATC4	Benzodiazepine Related Drugs (N05CF)	Presence-absence	Clostridium sp. [ref_mOTU_v25_03613]	Active usage	0.0602366	0.0893457	0.0109245	0.239214	Confidently deconfounded
ATC4	Benzodiazepine Related Drugs (N05CF)	Presence-absence	Clostridium sp. [ref_mOTU_v25_03621]	Active usage	-0.0722645	-0.0878626	0.000665858	0.056207	Confidently deconfounded
ATC4	Benzodiazepine Related Drugs (N05CF)	Presence-absence	Clostridium sp. 26_22 [ref_mOTU_v25_10411]	Active usage	0.0591506	0.0820385	0.0142646	0.268179	Confidently deconfounded
ATC4	Benzodiazepine Related Drugs (N05CF)	Presence-absence	Clostridium sp. CAG:226 [meta_mOTU_v25_12471]	Active usage	-0.0556832	-0.0921315	0.0104344	0.234881	Confidently deconfounded
ATC4	Benzodiazepine Related Drugs (N05CF)	Presence-absence	Clostridium sp. CAG:349 [ref_mOTU_v25_07622]	Active usage	-0.0500131	-0.0836342	0.0201586	0.308146	Confounded	N05B, N05BA, N06AX, mental_health_status_ok
ATC4	Benzodiazepine Related Drugs (N05CF)	Presence-absence	Clostridium sp. CAG:440 [meta_mOTU_v25_12406]	Active usage	-0.0471765	-0.0647193	0.0288289	0.354084	Confounded	N06A, N06AX, N05BA01
ATC4	Benzodiazepine Related Drugs (N05CF)	Presence-absence	Clostridium sp. CAG:451 [meta_mOTU_v25_12646]	Active usage	-0.0503347	-0.0749025	0.0150761	0.274256	Confounded	N05B, N05BA
ATC4	Benzodiazepine Related Drugs (N05CF)	Presence-absence	Clostridium sp. CAG:524 [meta_mOTU_v25_12495]	Active usage	-0.0506748	-0.0546848	0.0186889	0.299084	Confidently deconfounded
ATC4	Benzodiazepine Related Drugs (N05CF)	Presence-absence	Clostridium sp. CAG:533 [meta_mOTU_v25_12421]	Active usage	-0.0518987	-0.0815922	0.0141381	0.267148	Ambiguously deconfounded
ATC4	Benzodiazepine Related Drugs (N05CF)	Presence-absence	Clostridium sp. CAG:557 [meta_mOTU_v25_13367]	Active usage	-0.0381119	-0.0639484	0.0482031	0.432762	Confounded	B03B, D10A, L04A, N05A, C07AB, N05AH, N06AB, C07AB12, M01AE01, H25, I11, I48, M81, mental_health_status_ok, cecumRemoved, Bread, doesPhysicalExercise
ATC4	Benzodiazepine Related Drugs (N05CF)	Presence-absence	Clostridium sp. CAG:58 [ref_mOTU_v25_07640]	Active usage	0.0590753	0.133874	0.00921933	0.223866	Confidently deconfounded
ATC4	Benzodiazepine Related Drugs (N05CF)	Presence-absence	Clostridium sp. CAG:798 [meta_mOTU_v25_12275]	Active usage	-0.0559773	-0.0741182	0.00871639	0.218317	Confidently deconfounded
ATC4	Benzodiazepine Related Drugs (N05CF)	Presence-absence	Clostridium species incertae sedis [meta_mOTU_v25_12234]	Active usage	-0.0570292	-0.125927	0.00845765	0.215775	Confounded	N06AX
ATC4	Benzodiazepine Related Drugs (N05CF)	Presence-absence	Clostridium species incertae sedis [meta_mOTU_v25_12417]	Active usage	-0.0478399	-0.0660175	0.0357333	0.386758	Confounded	C07A, C07AB, C07AB02, F41, I11, has_smoked
ATC4	Benzodiazepine Related Drugs (N05CF)	Presence-absence	Clostridium species incertae sedis [meta_mOTU_v25_13125]	Active usage	-0.0807985	-0.101625	0.000113051	0.0184819	Confidently deconfounded
ATC4	Benzodiazepine Related Drugs (N05CF)	Presence-absence	Desulfovibrio species incertae sedis [meta_mOTU_v25_12490]	Active usage	-0.0600766	-0.05308	0.00630855	0.188854	Confidently deconfounded
ATC4	Benzodiazepine Related Drugs (N05CF)	Presence-absence	Eisenbergiella tayi [ref_mOTU_v25_03446]	Active usage	0.0626996	0.105583	0.00910719	0.222887	Confounded	N06A
ATC4	Benzodiazepine Related Drugs (N05CF)	Presence-absence	Enterobacterales sp. [ref_mOTU_v25_00085]	Active usage	-0.0453187	-0.0447675	0.0321203	0.371275	Ambiguously deconfounded
ATC4	Benzodiazepine Related Drugs (N05CF)	Presence-absence	Eubacterium sp. [ref_mOTU_v25_03633]	Active usage	0.0458863	0.0813848	0.046999	0.428448	Confounded	B01A, C09A, C10A, S01C, C09AA, C10AA, S01CA, C09AA05, I70, Compote, jams
ATC4	Benzodiazepine Related Drugs (N05CF)	Presence-absence	Eubacterium sp. CAG:274 [meta_mOTU_v25_12688]	Active usage	-0.0637975	-0.0983479	0.00230477	0.112813	Confidently deconfounded
ATC4	Benzodiazepine Related Drugs (N05CF)	Presence-absence	Eubacterium species incertae sedis [meta_mOTU_v25_12314]	Active usage	0.0474883	0.104041	0.0352963	0.3856	Confounded	mental_health_status_ok
ATC4	Benzodiazepine Related Drugs (N05CF)	Presence-absence	Faecalibacterium species incertae sedis [meta_mOTU_v25_12376]	Active usage	-0.0565798	-0.121397	0.0101931	0.232386	Confounded	N06A, F32, F33
ATC4	Benzodiazepine Related Drugs (N05CF)	Presence-absence	Firmicutes bacterium CAG:170 [ref_mOTU_v25_07733]	Active usage	-0.0470543	-0.0865643	0.0336005	0.377784	Confounded	C07A, C07AB, N02AX, N02AX02, N05AH04, F32, F33, F41, J20, J30, has_smoked
ATC4	Benzodiazepine Related Drugs (N05CF)	Presence-absence	Firmicutes bacterium CAG:272 [ref_mOTU_v25_07736]	Active usage	-0.0465069	-0.0665765	0.0318115	0.369732	Confounded	C07A, N03A, N05B, N05BA, N05BA12, F32, F33, F41, I10, mental_health_status_ok
ATC4	Benzodiazepine Related Drugs (N05CF)	Presence-absence	Firmicutes bacterium CAG:313 [ref_mOTU_v25_07737]	Active usage	-0.054351	-0.100273	0.0109469	0.239559	Confidently deconfounded
ATC4	Benzodiazepine Related Drugs (N05CF)	Presence-absence	Firmicutes bacterium CAG:460 [ref_mOTU_v25_07741]	Active usage	-0.0440835	-0.0567584	0.0370748	0.392486	Confounded	C07A, N06A, C07AB, H25, I10, health_status_ok
ATC4	Benzodiazepine Related Drugs (N05CF)	Presence-absence	Firmicutes species incertae sedis [meta_mOTU_v25_12227]	Active usage	-0.0435526	-0.0942547	0.0446201	0.420642	Confounded	C07A, N05B, C07AB, N05BA, C07AB02, M01AE52, N05BA12, D50, F41, J30, K21, M06, mental_health_status_ok, tonsilsRemoved, eatingHabit_name
ATC4	Benzodiazepine Related Drugs (N05CF)	Presence-absence	Firmicutes species incertae sedis [meta_mOTU_v25_12438]	Active usage	-0.0871245	-0.120405	2.57121e-05	0.00685053	Confidently deconfounded
ATC4	Benzodiazepine Related Drugs (N05CF)	Presence-absence	Firmicutes species incertae sedis [meta_mOTU_v25_12769]	Active usage	-0.0421234	-0.0534136	0.0428003	0.414465	Confounded	A02B, G04C, N03A, D07AD, D07AD01, M01AE03, F32, H25, frequencyGutEmpting_name
ATC4	Benzodiazepine Related Drugs (N05CF)	Presence-absence	Firmicutes species incertae sedis [meta_mOTU_v25_12975]	Active usage	-0.0540026	-0.0818942	0.0122656	0.250495	Ambiguously deconfounded
ATC4	Benzodiazepine Related Drugs (N05CF)	Presence-absence	Flavonifractor plautii [ref_mOTU_v25_02971]	Active usage	0.0449277	0.0726666	0.0408745	0.407653	Confounded	C07A, M03B, C07AB, M03BX, N02AX, C07AB02, M03BX02, N02AX02, N05BA01, F32, F33, G43, H25, I49, J02, K21, health_status_ok, mental_health_status_ok, usualStoolType_category
ATC4	Benzodiazepine Related Drugs (N05CF)	Presence-absence	Fusicatenibacter saccharivorans [ref_mOTU_v25_02680]	Active usage	0.0445477	0.0928528	0.0456164	0.423509	Confounded	C09D, G04B, B01AF, G04BE, F32
ATC4	Benzodiazepine Related Drugs (N05CF)	Presence-absence	Lentisphaerae bacterium ADurb.Bin242 [meta_mOTU_v25_12416]	Active usage	-0.0507087	-0.106913	0.018545	0.298038	Confidently deconfounded
ATC4	Benzodiazepine Related Drugs (N05CF)	Presence-absence	Oscillibacter species incertae sedis [meta_mOTU_v25_12353]	Active usage	-0.0477962	-0.11051	0.0295875	0.357867	Confounded	N05A, N02AX, N05AH, N02AX02, N05AH04, F33, F41
ATC4	Benzodiazepine Related Drugs (N05CF)	Presence-absence	Ruminococcaceae species incertae sedis [meta_mOTU_v25_13305]	Active usage	-0.0535607	-0.0901391	0.0133412	0.260823	Confounded	F32
ATC4	Benzodiazepine Related Drugs (N05CF)	Presence-absence	Ruminococcus bicirculans [ref_mOTU_v25_02792]	Active usage	-0.080538	-0.149444	0.000546255	0.0498148	Confidently deconfounded
ATC4	Benzodiazepine Related Drugs (N05CF)	Presence-absence	Ruminococcus lactaris [ref_mOTU_v25_01595]	Active usage	-0.0460036	-0.108941	0.043444	0.416968	Confounded	G01A, N06AX, C09CA07, I10, Sweets
ATC4	Benzodiazepine Related Drugs (N05CF)	Presence-absence	Ruminococcus sp. [ref_mOTU_v25_03651]	Active usage	-0.0443596	-0.0939347	0.0361208	0.388189	Confounded	C01E, C07A, M01A, N03A, N05B, N06A, C01EB, C07AB, M01AE, N03AX, N05BA, N06AX, C01EB15, C07AB02, N05BA01, F32, F33, H25, I10, I11, I25, I49, health_status_ok, mental_health_status_ok
ATC4	Benzodiazepine Related Drugs (N05CF)	Presence-absence	Ruminococcus sp. CAG:254 [meta_mOTU_v25_12276]	Active usage	-0.0662809	-0.134086	0.00188837	0.101337	Confidently deconfounded
ATC4	Benzodiazepine Related Drugs (N05CF)	Presence-absence	Ruminococcus sp. CAG:382 [ref_mOTU_v25_07709]	Active usage	-0.0676326	-0.0954719	0.00140242	0.084708	Confidently deconfounded
ATC4	Benzodiazepine Related Drugs (N05CF)	Presence-absence	Ruminococcus sp. CAG:403 [ref_mOTU_v25_07710]	Active usage	-0.0488582	-0.0486307	0.0229453	0.322895	Confounded	N05B, N05BA
ATC4	Benzodiazepine Related Drugs (N05CF)	Presence-absence	Sutterella wadsworthensis [ref_mOTU_v25_04772]	Active usage	-0.0498174	-0.100926	0.0210575	0.313355	Confounded	J20
ATC4	Benzodiazepine Related Drugs (N05CF)	Presence-absence	uncultured Clostridium sp. [ref_mOTU_v25_11607]	Active usage	-0.0537328	-0.0940429	0.0183938	0.296993	Confounded	N05B, N05BA, N05BA01, F32
ATC4	Benzodiazepine Related Drugs (N05CF)	Presence-absence	Verrucomicrobia bacterium CAG:312_58_20 [meta_mOTU_v25_12743]	Active usage	-0.0551031	-0.0671265	0.00932032	0.224865	Confidently deconfounded
ATC4	Beta Blocking Agents (C07AB)	Presence-absence	[Clostridium] asparagiforme/lavalense [ref_mOTU_v25_06317]	Active usage	0.0622259	0.0685128	0.00614224	0.186137	Confounded	I10, I11
ATC4	Beta Blocking Agents (C07AB)	Presence-absence	[Clostridium] citroniae [ref_mOTU_v25_04828]	Active usage	0.076743	0.0787988	0.00118564	0.0775692	Confidently deconfounded
ATC4	Beta Blocking Agents (C07AB)	Presence-absence	[Clostridium] clostridioforme/bolteae [ref_mOTU_v25_03442]	Active usage	0.114343	0.150578	1.11606e-06	0.000687632	Confidently deconfounded
ATC4	Beta Blocking Agents (C07AB)	Presence-absence	[Eubacterium] hallii [ref_mOTU_v25_03632]	Active usage	-0.0944285	-0.0922242	0.000503595	0.0472803	Confidently deconfounded
ATC4	Beta Blocking Agents (C07AB)	Presence-absence	[Eubacterium] rectale [ref_mOTU_v25_03657]	Active usage	-0.0458781	-0.026588	0.046098	0.425559	Confounded	C10A, L04A, C10AA, N03AX, E11, F33, J45, K50, K80, L40, Koloskoopia, cecumRemoved, Fish
ATC4	Beta Blocking Agents (C07AB)	Presence-absence	[Ruminococcus] torques [ref_mOTU_v25_03660]	Active usage	-0.0555011	-0.0678187	0.0201845	0.308171	Confounded	A10B, A10BA, A10BA02, E78, I10
ATC4	Beta Blocking Agents (C07AB)	Presence-absence	Acetobacter sp. [ref_mOTU_v25_03587]	Active usage	0.055153	0.0406885	0.0131402	0.258792	Confounded	B01A, C10A, C10AA, I48
ATC4	Beta Blocking Agents (C07AB)	Presence-absence	Acidiphilium sp. CAG:727 [meta_mOTU_v25_13297]	Active usage	-0.0891881	-0.0913784	3.20667e-05	0.00792265	Confidently deconfounded
ATC4	Beta Blocking Agents (C07AB)	Presence-absence	Acidiphilium sp. CAG:727 [meta_mOTU_v25_13607]	Active usage	-0.0445351	-0.0493885	0.0339875	0.379487	Confounded	C09DA, F32
ATC4	Beta Blocking Agents (C07AB)	Presence-absence	Alistipes senegalensis [ref_mOTU_v25_01017]	Active usage	-0.0697776	-0.105899	0.0018356	0.099754	Confounded	I11
ATC4	Beta Blocking Agents (C07AB)	Presence-absence	Alistipes shahii [ref_mOTU_v25_01014]	Active usage	-0.0739215	-0.109402	0.00361888	0.141645	Confidently deconfounded
ATC4	Beta Blocking Agents (C07AB)	Presence-absence	Allisonella histaminiformans [ref_mOTU_v25_10689]	Active usage	-0.0432105	0.0046794	0.0470353	0.428509	Confounded	C09A, C09AA, D07AC, C01EB15, C09AA04, C09DA07, I10, J35, L70, N81, tonsilsRemoved, Coffee, Tea, Potatoes, Meat
ATC4	Beta Blocking Agents (C07AB)	Presence-absence	Anaerotruncus colihominis [ref_mOTU_v25_03438]	Active usage	0.0749187	0.0749463	0.00140166	0.084708	Confidently deconfounded
ATC4	Beta Blocking Agents (C07AB)	Presence-absence	Atopobiaceae species incertae sedis [meta_mOTU_v25_13944]	Active usage	-0.0519344	-0.0363968	0.0196065	0.304036	Confounded	E78
ATC4	Beta Blocking Agents (C07AB)	Presence-absence	Bacteria species incertae sedis [meta_mOTU_v25_13437]	Active usage	-0.0570309	-0.0758328	0.00516372	0.170945	Confidently deconfounded
ATC4	Beta Blocking Agents (C07AB)	Presence-absence	Bacteroidales species incertae sedis [meta_mOTU_v25_12643]	Active usage	-0.0460879	-0.0253083	0.0381798	0.396112	Confounded	C09D, L04A, N02A, C09DA, N02AX, C09DA07, N02AX02, N05BA12, M10, health_status_ok
ATC4	Beta Blocking Agents (C07AB)	Presence-absence	Bacteroidales species incertae sedis [meta_mOTU_v25_12699]	Active usage	-0.0518546	-0.0381563	0.0195215	0.303681	Confounded	I10, I50
ATC4	Beta Blocking Agents (C07AB)	Presence-absence	Bacteroidales species incertae sedis [meta_mOTU_v25_13098]	Active usage	-0.0889718	-0.12155	4.76549e-05	0.0105228	Confidently deconfounded
ATC4	Beta Blocking Agents (C07AB)	Presence-absence	Bacteroides bouchesdurhonensis/faecichinchillae [ref_mOTU_v25_03487]	Active usage	-0.0438306	-0.0318042	0.0459688	0.424944	Confounded	C05A, N03A, C05AA, N02AX, N03AX, S01EE, C05AA84, N02AX02, N05CF01, J35, cecumRemoved, Fresh fruit, berries
ATC4	Beta Blocking Agents (C07AB)	Presence-absence	Bacteroides plebeius [ref_mOTU_v25_05069]	Active usage	-0.0494064	-0.0769633	0.0254895	0.335515	Confounded	C08C, N06A, C08CA, C08CA01, I50
ATC4	Beta Blocking Agents (C07AB)	Presence-absence	Bacteroides sp. [ref_mOTU_v25_02810]	Active usage	-0.0484874	-0.0923381	0.0301188	0.360644	Confounded	M04A, M04AA, M04AA01, I50, M10
ATC4	Beta Blocking Agents (C07AB)	Presence-absence	Barnesiella intestinihominis [ref_mOTU_v25_03595]	Active usage	-0.0562633	-0.0848256	0.0262102	0.339438	Confounded	E11, M10
ATC4	Beta Blocking Agents (C07AB)	Presence-absence	Bifidobacterium adolescentis [ref_mOTU_v25_02703]	Active usage	-0.0459997	-0.100965	0.0477676	0.431111	Confounded	H02A, N05C, N06A, H02AB, N05CF, N06AB, N05CF01, N06AB10, D51, E11, F32, F33, F41, I10, I11, J20, K21, M13, N11, mental_health_status_ok, Koloskoopia, tonsilsRemoved, Tea, Bread, frequencyGutEmpting_name
ATC4	Beta Blocking Agents (C07AB)	Presence-absence	Butyricicoccus species incertae sedis [meta_mOTU_v25_12336]	Active usage	-0.0635202	-0.107453	0.00865093	0.217609	Confidently deconfounded
ATC4	Beta Blocking Agents (C07AB)	Presence-absence	Butyricicoccus species incertae sedis [meta_mOTU_v25_12617]	Active usage	-0.0667722	-0.103399	0.0028075	0.125176	Confidently deconfounded
ATC4	Beta Blocking Agents (C07AB)	Presence-absence	Butyrivibrio crossotus [ref_mOTU_v25_03686]	Active usage	-0.0944649	-0.0773673	1.97574e-05	0.00569497	Confidently deconfounded
ATC4	Beta Blocking Agents (C07AB)	Presence-absence	Clostridia species incertae sedis [meta_mOTU_v25_13568]	Active usage	-0.0559766	-0.0804525	0.00747983	0.204937	Ambiguously deconfounded
ATC4	Beta Blocking Agents (C07AB)	Presence-absence	Clostridia species incertae sedis [meta_mOTU_v25_14185]	Active usage	-0.0977705	-0.132864	7.13436e-06	0.00280201	Confidently deconfounded
ATC4	Beta Blocking Agents (C07AB)	Presence-absence	Clostridiales Family XIII. Incertae Sedis species incertae sedis [meta_mOTU_v25_12844]	Active usage	-0.0574304	-0.000425646	0.0110685	0.241134	Confounded	I10
ATC4	Beta Blocking Agents (C07AB)	Presence-absence	Clostridiales sp. [ref_mOTU_v25_02968]	Active usage	0.0737818	0.0859209	0.00076213	0.0604361	Confidently deconfounded
ATC4	Beta Blocking Agents (C07AB)	Presence-absence	Clostridiales sp. [ref_mOTU_v25_03605]	Active usage	-0.114189	-0.139766	2.07191e-07	0.0001983	Confidently deconfounded
ATC4	Beta Blocking Agents (C07AB)	Presence-absence	Clostridiales sp. [ref_mOTU_v25_03611]	Active usage	-0.0541474	-0.0626513	0.0100355	0.231256	Confidently deconfounded
ATC4	Beta Blocking Agents (C07AB)	Presence-absence	Clostridiales sp. [ref_mOTU_v25_03658]	Active usage	-0.0551114	-0.077896	0.0179187	0.294001	Confounded	I10
ATC4	Beta Blocking Agents (C07AB)	Presence-absence	Clostridiales species incertae sedis [meta_mOTU_v25_12228]	Active usage	-0.081743	-0.0773781	0.000220858	0.0285724	Confidently deconfounded
ATC4	Beta Blocking Agents (C07AB)	Presence-absence	Clostridiales species incertae sedis [meta_mOTU_v25_12237]	Active usage	-0.0706658	-0.0715031	0.00138314	0.084177	Confidently deconfounded
ATC4	Beta Blocking Agents (C07AB)	Presence-absence	Clostridiales species incertae sedis [meta_mOTU_v25_12251]	Active usage	-0.0945687	-0.166257	2.2592e-05	0.00618644	Confidently deconfounded
ATC4	Beta Blocking Agents (C07AB)	Presence-absence	Clostridiales species incertae sedis [meta_mOTU_v25_12252]	Active usage	-0.0744895	-0.0561175	0.00258796	0.12017	Confidently deconfounded
ATC4	Beta Blocking Agents (C07AB)	Presence-absence	Clostridiales species incertae sedis [meta_mOTU_v25_12253]	Active usage	-0.0991591	-0.140924	1.47997e-05	0.00467613	Confidently deconfounded
ATC4	Beta Blocking Agents (C07AB)	Presence-absence	Clostridiales species incertae sedis [meta_mOTU_v25_12254]	Active usage	-0.101242	-0.15185	1.02635e-05	0.0035626	Confidently deconfounded
ATC4	Beta Blocking Agents (C07AB)	Presence-absence	Clostridiales species incertae sedis [meta_mOTU_v25_12256]	Active usage	-0.0628551	-0.0671545	0.00428161	0.15598	Confidently deconfounded
ATC4	Beta Blocking Agents (C07AB)	Presence-absence	Clostridiales species incertae sedis [meta_mOTU_v25_12272]	Active usage	-0.0855911	-0.134634	9.854e-05	0.0166622	Confidently deconfounded
ATC4	Beta Blocking Agents (C07AB)	Presence-absence	Clostridiales species incertae sedis [meta_mOTU_v25_12288]	Active usage	-0.0772711	-0.0966894	0.00120171	0.078246	Confidently deconfounded
ATC4	Beta Blocking Agents (C07AB)	Presence-absence	Clostridiales species incertae sedis [meta_mOTU_v25_12298]	Active usage	-0.0598828	-0.030839	0.00798151	0.210485	Confidently deconfounded
ATC4	Beta Blocking Agents (C07AB)	Presence-absence	Clostridiales species incertae sedis [meta_mOTU_v25_12301]	Active usage	-0.0969868	-0.112956	2.99856e-05	0.0076185	Confidently deconfounded
ATC4	Beta Blocking Agents (C07AB)	Presence-absence	Clostridiales species incertae sedis [meta_mOTU_v25_12304]	Active usage	-0.08565	-0.132205	7.00722e-05	0.0135445	Confidently deconfounded
ATC4	Beta Blocking Agents (C07AB)	Presence-absence	Clostridiales species incertae sedis [meta_mOTU_v25_12309]	Active usage	-0.071968	-0.0951794	0.0011705	0.0768888	Confidently deconfounded
ATC4	Beta Blocking Agents (C07AB)	Presence-absence	Clostridiales species incertae sedis [meta_mOTU_v25_12323]	Active usage	-0.0561402	-0.0507983	0.011516	0.245395	Ambiguously deconfounded
ATC4	Beta Blocking Agents (C07AB)	Presence-absence	Clostridiales species incertae sedis [meta_mOTU_v25_12327]	Active usage	-0.0496291	-0.104031	0.0263587	0.340223	Confounded	C01E, B01AF, C01EB, C01EB15, I50, M10
ATC4	Beta Blocking Agents (C07AB)	Presence-absence	Clostridiales species incertae sedis [meta_mOTU_v25_12334]	Active usage	-0.109644	-0.153826	2.71496e-06	0.00134493	Confidently deconfounded
ATC4	Beta Blocking Agents (C07AB)	Presence-absence	Clostridiales species incertae sedis [meta_mOTU_v25_12340]	Active usage	-0.0771098	-0.0825374	0.000465731	0.0453335	Confidently deconfounded
ATC4	Beta Blocking Agents (C07AB)	Presence-absence	Clostridiales species incertae sedis [meta_mOTU_v25_12361]	Active usage	-0.0554127	-0.0700554	0.0152003	0.275095	Ambiguously deconfounded
ATC4	Beta Blocking Agents (C07AB)	Presence-absence	Clostridiales species incertae sedis [meta_mOTU_v25_12382]	Active usage	-0.0641505	-0.0743742	0.00379989	0.145546	Confidently deconfounded
ATC4	Beta Blocking Agents (C07AB)	Presence-absence	Clostridiales species incertae sedis [meta_mOTU_v25_12390]	Active usage	-0.0748138	-0.0726662	0.000559283	0.0503508	Confidently deconfounded
ATC4	Beta Blocking Agents (C07AB)	Presence-absence	Clostridiales species incertae sedis [meta_mOTU_v25_12425]	Active usage	-0.0908879	-0.140623	2.80549e-05	0.00729725	Confidently deconfounded
ATC4	Beta Blocking Agents (C07AB)	Presence-absence	Clostridiales species incertae sedis [meta_mOTU_v25_12434]	Active usage	-0.059687	-0.0624534	0.00660902	0.193448	Ambiguously deconfounded
ATC4	Beta Blocking Agents (C07AB)	Presence-absence	Clostridiales species incertae sedis [meta_mOTU_v25_12437]	Active usage	-0.0884474	-0.143936	7.14323e-05	0.0136673	Confidently deconfounded
ATC4	Beta Blocking Agents (C07AB)	Presence-absence	Clostridiales species incertae sedis [meta_mOTU_v25_12445]	Active usage	0.0766044	0.110942	0.000580653	0.0515219	Confidently deconfounded
ATC4	Beta Blocking Agents (C07AB)	Presence-absence	Clostridiales species incertae sedis [meta_mOTU_v25_12447]	Active usage	-0.0691359	-0.083245	0.00184801	0.100175	Confounded	I11
ATC4	Beta Blocking Agents (C07AB)	Presence-absence	Clostridiales species incertae sedis [meta_mOTU_v25_12452]	Active usage	-0.0964978	-0.126723	2.29689e-05	0.00627224	Confidently deconfounded
ATC4	Beta Blocking Agents (C07AB)	Presence-absence	Clostridiales species incertae sedis [meta_mOTU_v25_12463]	Active usage	-0.0947297	-0.108797	6.29039e-05	0.0126961	Confidently deconfounded
ATC4	Beta Blocking Agents (C07AB)	Presence-absence	Clostridiales species incertae sedis [meta_mOTU_v25_12473]	Active usage	0.131883	0.165628	6.01416e-08	7.5813e-05	Confidently deconfounded
ATC4	Beta Blocking Agents (C07AB)	Presence-absence	Clostridiales species incertae sedis [meta_mOTU_v25_12486]	Active usage	-0.0640371	-0.0895565	0.00290207	0.127489	Confidently deconfounded
ATC4	Beta Blocking Agents (C07AB)	Presence-absence	Clostridiales species incertae sedis [meta_mOTU_v25_12494]	Active usage	-0.111407	-0.157443	6.07381e-07	0.000427683	Confidently deconfounded
ATC4	Beta Blocking Agents (C07AB)	Presence-absence	Clostridiales species incertae sedis [meta_mOTU_v25_12496]	Active usage	-0.0598326	-0.0846304	0.00546038	0.176359	Confidently deconfounded
ATC4	Beta Blocking Agents (C07AB)	Presence-absence	Clostridiales species incertae sedis [meta_mOTU_v25_12516]	Active usage	-0.116959	-0.146677	8.98205e-08	9.62446e-05	Confidently deconfounded
ATC4	Beta Blocking Agents (C07AB)	Presence-absence	Clostridiales species incertae sedis [meta_mOTU_v25_12521]	Active usage	-0.120433	-0.169795	1.09244e-07	0.000114567	Confidently deconfounded
ATC4	Beta Blocking Agents (C07AB)	Presence-absence	Clostridiales species incertae sedis [meta_mOTU_v25_12522]	Active usage	-0.0513746	-0.115274	0.031057	0.365678	Confounded	A10B, A10BA, A10BA02, E11, K29, doesPhysicalExercise
ATC4	Beta Blocking Agents (C07AB)	Presence-absence	Clostridiales species incertae sedis [meta_mOTU_v25_12534]	Active usage	-0.0499791	-0.00311508	0.0274298	0.346226	Confounded	B01AF01, I49, K29, M10, frequencyGutEmpting_name
ATC4	Beta Blocking Agents (C07AB)	Presence-absence	Clostridiales species incertae sedis [meta_mOTU_v25_12561]	Active usage	-0.0461183	-0.00952959	0.0424962	0.413307	Confounded	L04A, N05C, N06A, M01AC, N05CF, B01AF01, M01AC05, N05CF01, E11, I10, J31, K29, L70, M80, health_status_ok, mental_health_status_ok, Koloskoopia, Boiled vegetables, Fresh fruit, berries, doesPhysicalExercise
ATC4	Beta Blocking Agents (C07AB)	Presence-absence	Clostridiales species incertae sedis [meta_mOTU_v25_12587]	Active usage	-0.0809287	-0.0945395	0.000250437	0.0306684	Confidently deconfounded
ATC4	Beta Blocking Agents (C07AB)	Presence-absence	Clostridiales species incertae sedis [meta_mOTU_v25_12602]	Active usage	-0.050301	-0.0389859	0.0232952	0.325102	Confounded	frequencyGutEmpting_name
ATC4	Beta Blocking Agents (C07AB)	Presence-absence	Clostridiales species incertae sedis [meta_mOTU_v25_12631]	Active usage	-0.07312	-0.11117	0.00189096	0.101421	Confidently deconfounded
ATC4	Beta Blocking Agents (C07AB)	Presence-absence	Clostridiales species incertae sedis [meta_mOTU_v25_12635]	Active usage	-0.0498943	-0.0800432	0.0333985	0.376698	Confounded	A10B, A10BA, A10BA02, E11, F41, I10, K29, M10, cecumRemoved, frequencyGutEmpting_name
ATC4	Beta Blocking Agents (C07AB)	Presence-absence	Clostridiales species incertae sedis [meta_mOTU_v25_12667]	Active usage	-0.098759	-0.0909744	7.88305e-06	0.00296607	Confidently deconfounded
ATC4	Beta Blocking Agents (C07AB)	Presence-absence	Clostridiales species incertae sedis [meta_mOTU_v25_12674]	Active usage	-0.104711	-0.107718	1.76961e-06	0.00099118	Confidently deconfounded
ATC4	Beta Blocking Agents (C07AB)	Presence-absence	Clostridiales species incertae sedis [meta_mOTU_v25_12691]	Active usage	-0.117812	-0.170172	7.64145e-08	8.75589e-05	Confidently deconfounded
ATC4	Beta Blocking Agents (C07AB)	Presence-absence	Clostridiales species incertae sedis [meta_mOTU_v25_12706]	Active usage	-0.0745135	-0.0750574	0.000697697	0.0579435	Confidently deconfounded
ATC4	Beta Blocking Agents (C07AB)	Presence-absence	Clostridiales species incertae sedis [meta_mOTU_v25_12707]	Active usage	-0.0559259	-0.106468	0.0158409	0.280346	Ambiguously deconfounded
ATC4	Beta Blocking Agents (C07AB)	Presence-absence	Clostridiales species incertae sedis [meta_mOTU_v25_12761]	Active usage	-0.0562578	-0.0295404	0.0124552	0.252329	Ambiguously deconfounded
ATC4	Beta Blocking Agents (C07AB)	Presence-absence	Clostridiales species incertae sedis [meta_mOTU_v25_12763]	Active usage	-0.0675116	-0.0764672	0.00232593	0.113418	Confidently deconfounded
ATC4	Beta Blocking Agents (C07AB)	Presence-absence	Clostridiales species incertae sedis [meta_mOTU_v25_12774]	Active usage	-0.11665	-0.155746	1.19698e-07	0.000124209	Confidently deconfounded
ATC4	Beta Blocking Agents (C07AB)	Presence-absence	Clostridiales species incertae sedis [meta_mOTU_v25_12786]	Active usage	-0.0531522	-0.137793	0.0220407	0.316638	Confounded	A10B, A10BA, A10BA02, E78, I25
ATC4	Beta Blocking Agents (C07AB)	Presence-absence	Clostridiales species incertae sedis [meta_mOTU_v25_12804]	Active usage	-0.0649804	-0.0534308	0.00332246	0.136883	Confidently deconfounded
ATC4	Beta Blocking Agents (C07AB)	Presence-absence	Clostridiales species incertae sedis [meta_mOTU_v25_12809]	Active usage	-0.083176	-0.075662	0.000158742	0.0230468	Confidently deconfounded
ATC4	Beta Blocking Agents (C07AB)	Presence-absence	Clostridiales species incertae sedis [meta_mOTU_v25_12832]	Active usage	-0.10108	-0.128895	4.37808e-06	0.00192675	Confidently deconfounded
ATC4	Beta Blocking Agents (C07AB)	Presence-absence	Clostridiales species incertae sedis [meta_mOTU_v25_12855]	Active usage	-0.0733416	-0.065151	0.000937971	0.068141	Confidently deconfounded
ATC4	Beta Blocking Agents (C07AB)	Presence-absence	Clostridiales species incertae sedis [meta_mOTU_v25_12873]	Active usage	-0.0605794	-0.0845328	0.00603953	0.184792	Confounded	I11
ATC4	Beta Blocking Agents (C07AB)	Presence-absence	Clostridiales species incertae sedis [meta_mOTU_v25_12887]	Active usage	-0.0934063	-0.151614	2.92685e-05	0.00751377	Confidently deconfounded
ATC4	Beta Blocking Agents (C07AB)	Presence-absence	Clostridiales species incertae sedis [meta_mOTU_v25_12974]	Active usage	-0.0646749	-0.0903237	0.00292134	0.127993	Confidently deconfounded
ATC4	Beta Blocking Agents (C07AB)	Presence-absence	Clostridiales species incertae sedis [meta_mOTU_v25_12978]	Active usage	-0.069942	-0.0764103	0.000898588	0.0662054	Confidently deconfounded
ATC4	Beta Blocking Agents (C07AB)	Presence-absence	Clostridiales species incertae sedis [meta_mOTU_v25_13006]	Active usage	0.0923841	0.0898222	3.03583e-05	0.00765804	Confidently deconfounded
ATC4	Beta Blocking Agents (C07AB)	Presence-absence	Clostridiales species incertae sedis [meta_mOTU_v25_13137]	Active usage	-0.0587836	-0.0697355	0.00777651	0.207416	Confounded	I11
ATC4	Beta Blocking Agents (C07AB)	Presence-absence	Clostridiales species incertae sedis [meta_mOTU_v25_13147]	Active usage	-0.0966916	-0.135475	2.47383e-05	0.00666051	Confidently deconfounded
ATC4	Beta Blocking Agents (C07AB)	Presence-absence	Clostridiales species incertae sedis [meta_mOTU_v25_13155]	Active usage	-0.0975555	-0.0873659	9.5614e-06	0.00333061	Confidently deconfounded
ATC4	Beta Blocking Agents (C07AB)	Presence-absence	Clostridiales species incertae sedis [meta_mOTU_v25_13159]	Active usage	-0.0828321	-0.0659535	0.000162176	0.0232374	Confidently deconfounded
ATC4	Beta Blocking Agents (C07AB)	Presence-absence	Clostridiales species incertae sedis [meta_mOTU_v25_13168]	Active usage	-0.0706619	-0.125351	0.00202131	0.104984	Confidently deconfounded
ATC4	Beta Blocking Agents (C07AB)	Presence-absence	Clostridiales species incertae sedis [meta_mOTU_v25_13176]	Active usage	-0.0863257	-0.0910828	8.95851e-05	0.0157301	Confidently deconfounded
ATC4	Beta Blocking Agents (C07AB)	Presence-absence	Clostridiales species incertae sedis [meta_mOTU_v25_13187]	Active usage	-0.0548587	-0.11917	0.0143085	0.268518	Ambiguously deconfounded
ATC4	Beta Blocking Agents (C07AB)	Presence-absence	Clostridiales species incertae sedis [meta_mOTU_v25_13264]	Active usage	-0.0646243	-0.0744257	0.0025814	0.120035	Confidently deconfounded
ATC4	Beta Blocking Agents (C07AB)	Presence-absence	Clostridiales species incertae sedis [meta_mOTU_v25_13280]	Active usage	-0.103247	-0.134735	4.68857e-06	0.00203612	Confidently deconfounded
ATC4	Beta Blocking Agents (C07AB)	Presence-absence	Clostridiales species incertae sedis [meta_mOTU_v25_13304]	Active usage	-0.096558	-0.122597	1.03975e-05	0.00357691	Confidently deconfounded
ATC4	Beta Blocking Agents (C07AB)	Presence-absence	Clostridiales species incertae sedis [meta_mOTU_v25_13308]	Active usage	-0.0467997	-0.0392408	0.0358476	0.387187	Confounded	A10B, B01AF01, C10AA05, N05BA12, E11, I10, M10, doesPhysicalExercise
ATC4	Beta Blocking Agents (C07AB)	Presence-absence	Clostridiales species incertae sedis [meta_mOTU_v25_13328]	Active usage	0.0463682	0.0550792	0.042893	0.414996	Confounded	G04C, G04CA, health_status_ok, Whitebread
ATC4	Beta Blocking Agents (C07AB)	Presence-absence	Clostridiales species incertae sedis [meta_mOTU_v25_13332]	Active usage	-0.100817	-0.179582	4.02692e-06	0.00182098	Confidently deconfounded
ATC4	Beta Blocking Agents (C07AB)	Presence-absence	Clostridiales species incertae sedis [meta_mOTU_v25_13377]	Active usage	-0.101378	-0.119308	4.57456e-05	0.0101797	Confidently deconfounded
ATC4	Beta Blocking Agents (C07AB)	Presence-absence	Clostridiales species incertae sedis [meta_mOTU_v25_13390]	Active usage	-0.088803	-0.11455	6.11864e-05	0.0124623	Confidently deconfounded
ATC4	Beta Blocking Agents (C07AB)	Presence-absence	Clostridiales species incertae sedis [meta_mOTU_v25_13415]	Active usage	-0.0617766	-0.132178	0.00311584	0.131998	Confidently deconfounded
ATC4	Beta Blocking Agents (C07AB)	Presence-absence	Clostridiales species incertae sedis [meta_mOTU_v25_13660]	Active usage	-0.0682781	-0.0735771	0.00101113	0.071118	Confidently deconfounded
ATC4	Beta Blocking Agents (C07AB)	Presence-absence	Clostridiales species incertae sedis [meta_mOTU_v25_13662]	Active usage	-0.0609306	-0.111644	0.00499275	0.168107	Confidently deconfounded
ATC4	Beta Blocking Agents (C07AB)	Presence-absence	Clostridiales species incertae sedis [meta_mOTU_v25_13701]	Active usage	-0.0593173	-0.0832152	0.0071259	0.200773	Confounded	I11
ATC4	Beta Blocking Agents (C07AB)	Presence-absence	Clostridiales species incertae sedis [meta_mOTU_v25_13719]	Active usage	-0.0617728	-0.0679922	0.00232516	0.113418	Confidently deconfounded
ATC4	Beta Blocking Agents (C07AB)	Presence-absence	Clostridiales species incertae sedis [meta_mOTU_v25_13749]	Active usage	-0.0715104	-0.107249	0.00085271	0.0639727	Confidently deconfounded
ATC4	Beta Blocking Agents (C07AB)	Presence-absence	Clostridiales species incertae sedis [meta_mOTU_v25_13774]	Active usage	-0.0812806	-0.12719	0.000183496	0.0251328	Confidently deconfounded
ATC4	Beta Blocking Agents (C07AB)	Presence-absence	Clostridiales species incertae sedis [meta_mOTU_v25_13784]	Active usage	-0.085713	-0.0996256	9.0413e-05	0.0157472	Confidently deconfounded
ATC4	Beta Blocking Agents (C07AB)	Presence-absence	Clostridiales species incertae sedis [meta_mOTU_v25_13792]	Active usage	-0.0753063	-0.0915437	0.000690838	0.0576166	Confidently deconfounded
ATC4	Beta Blocking Agents (C07AB)	Presence-absence	Clostridiales species incertae sedis [meta_mOTU_v25_13863]	Active usage	-0.0507637	-0.0549707	0.0254676	0.335481	Confounded	A10B, C08C, N05B, A10BA, C08CA, N05BA, A10BA02, E11
ATC4	Beta Blocking Agents (C07AB)	Presence-absence	Clostridiales species incertae sedis [meta_mOTU_v25_13922]	Active usage	-0.0822011	-0.101052	0.000177028	0.0245448	Confidently deconfounded
ATC4	Beta Blocking Agents (C07AB)	Presence-absence	Clostridiales species incertae sedis [meta_mOTU_v25_14118]	Active usage	-0.0753177	-0.0504621	0.000643236	0.0550451	Confidently deconfounded
ATC4	Beta Blocking Agents (C07AB)	Presence-absence	Clostridiales species incertae sedis [meta_mOTU_v25_14120]	Active usage	-0.0628726	-0.0502832	0.00504934	0.169044	Confidently deconfounded
ATC4	Beta Blocking Agents (C07AB)	Presence-absence	Clostridiales species incertae sedis [meta_mOTU_v25_14315]	Active usage	-0.0784601	-0.133577	0.000290658	0.0341922	Confidently deconfounded
ATC4	Beta Blocking Agents (C07AB)	Presence-absence	Clostridiales species incertae sedis [meta_mOTU_v25_14425]	Active usage	0.0618009	0.0752879	0.00601368	0.18428	Confounded	I10
ATC4	Beta Blocking Agents (C07AB)	Presence-absence	Clostridiales species incertae sedis [meta_mOTU_v25_14513]	Active usage	-0.0480654	-0.0183435	0.0368936	0.391554	Confounded	A02B, C09D, N02A, A02BC, A02BC02, I11, K29
ATC4	Beta Blocking Agents (C07AB)	Presence-absence	Clostridium phoceensis [ref_mOTU_v25_08865]	Active usage	0.0422045	0.0398426	0.0377972	0.394573	Confounded	C09CA07
ATC4	Beta Blocking Agents (C07AB)	Presence-absence	Clostridium saudiense/disporicum [ref_mOTU_v25_04336]	Active usage	-0.0622609	-0.0398074	0.0052862	0.17284	Confidently deconfounded
ATC4	Beta Blocking Agents (C07AB)	Presence-absence	Clostridium sp. [ref_mOTU_v25_03606]	Active usage	-0.0631911	-0.0573646	0.00400164	0.149708	Confidently deconfounded
ATC4	Beta Blocking Agents (C07AB)	Presence-absence	Clostridium sp. [ref_mOTU_v25_03610]	Active usage	-0.0664229	-0.106645	0.00176396	0.09753	Confounded	I11
ATC4	Beta Blocking Agents (C07AB)	Presence-absence	Clostridium sp. [ref_mOTU_v25_03622]	Active usage	-0.0886362	-0.0594197	0.000268459	0.0321954	Confidently deconfounded
ATC4	Beta Blocking Agents (C07AB)	Presence-absence	Clostridium sp. CAG:1193 [meta_mOTU_v25_12245]	Active usage	-0.0601267	-0.0564537	0.0069478	0.198124	Confounded	I10
ATC4	Beta Blocking Agents (C07AB)	Presence-absence	Clostridium sp. CAG:127 [meta_mOTU_v25_12306]	Active usage	-0.0657521	-0.0917606	0.00318803	0.134077	Confidently deconfounded
ATC4	Beta Blocking Agents (C07AB)	Presence-absence	Clostridium sp. CAG:138 [meta_mOTU_v25_12233]	Active usage	-0.0473041	-0.0770094	0.0303876	0.36226	Confounded	C08C, C08CA, F41, frequencyGutEmpting_name
ATC4	Beta Blocking Agents (C07AB)	Presence-absence	Clostridium sp. CAG:167 [ref_mOTU_v25_07613]	Active usage	-0.0617398	-0.0742929	0.00517996	0.171184	Confidently deconfounded
ATC4	Beta Blocking Agents (C07AB)	Presence-absence	Clostridium sp. CAG:217 [meta_mOTU_v25_12270]	Active usage	-0.05765	-0.0406126	0.00919238	0.223866	Confidently deconfounded
ATC4	Beta Blocking Agents (C07AB)	Presence-absence	Clostridium sp. CAG:226 [meta_mOTU_v25_12471]	Active usage	-0.11093	-0.174439	3.01483e-07	0.000258436	Confidently deconfounded
ATC4	Beta Blocking Agents (C07AB)	Presence-absence	Clostridium sp. CAG:230 [ref_mOTU_v25_07616]	Active usage	-0.0510695	-0.0582051	0.021141	0.313531	Confidently deconfounded
ATC4	Beta Blocking Agents (C07AB)	Presence-absence	Clostridium sp. CAG:273 [meta_mOTU_v25_12673]	Active usage	0.0523381	0.0990969	0.0224287	0.318912	Confounded	A10B, A10BA, A10BA02
ATC4	Beta Blocking Agents (C07AB)	Presence-absence	Clostridium sp. CAG:288 [ref_mOTU_v25_07618]	Active usage	-0.0678464	-0.103118	0.00174439	0.0967608	Confounded	I11
ATC4	Beta Blocking Agents (C07AB)	Presence-absence	Clostridium sp. CAG:306 [meta_mOTU_v25_12613]	Active usage	0.0778822	0.076985	0.00066978	0.056337	Confidently deconfounded
ATC4	Beta Blocking Agents (C07AB)	Presence-absence	Clostridium sp. CAG:349 [ref_mOTU_v25_07622]	Active usage	-0.0510372	-0.0735066	0.0197855	0.305332	Confounded	N05B, N05BA, I10, K29, M10, frequencyGutEmpting_name
ATC4	Beta Blocking Agents (C07AB)	Presence-absence	Clostridium sp. CAG:433 [meta_mOTU_v25_12886]	Active usage	-0.0586271	-0.0904051	0.00684001	0.196587	Confounded	I10
ATC4	Beta Blocking Agents (C07AB)	Presence-absence	Clostridium sp. CAG:448 [meta_mOTU_v25_12255]	Active usage	-0.10973	-0.135092	5.23812e-07	0.000379687	Confidently deconfounded
ATC4	Beta Blocking Agents (C07AB)	Presence-absence	Clostridium sp. CAG:452 [meta_mOTU_v25_12543]	Active usage	-0.0644326	-0.0732708	0.00261479	0.120896	Confidently deconfounded
ATC4	Beta Blocking Agents (C07AB)	Presence-absence	Clostridium sp. CAG:492 [meta_mOTU_v25_12462]	Active usage	-0.0718141	-0.0632288	0.000904666	0.0663063	Confidently deconfounded
ATC4	Beta Blocking Agents (C07AB)	Presence-absence	Clostridium sp. CAG:524 [meta_mOTU_v25_12495]	Active usage	-0.0524364	-0.0320211	0.0198142	0.305582	Ambiguously deconfounded
ATC4	Beta Blocking Agents (C07AB)	Presence-absence	Clostridium sp. CAG:533 [meta_mOTU_v25_12421]	Active usage	-0.0485229	-0.0651781	0.0237389	0.327268	Confounded	A10B, C01E, C01EB, C01EB15
ATC4	Beta Blocking Agents (C07AB)	Presence-absence	Clostridium sp. CAG:557 [meta_mOTU_v25_13367]	Active usage	-0.05863	-0.0887974	0.000922979	0.067398	Confidently deconfounded
ATC4	Beta Blocking Agents (C07AB)	Presence-absence	Clostridium sp. CAG:571 [ref_mOTU_v25_07639]	Active usage	-0.0612459	-0.067469	0.00273321	0.123711	Confidently deconfounded
ATC4	Beta Blocking Agents (C07AB)	Presence-absence	Clostridium sp. CAG:58 [ref_mOTU_v25_07640]	Active usage	0.0599887	0.130774	0.00933591	0.224961	Ambiguously deconfounded
ATC4	Beta Blocking Agents (C07AB)	Presence-absence	Clostridium sp. CAG:594 [meta_mOTU_v25_12571]	Active usage	-0.0603818	-0.0753638	0.00387627	0.147595	Confidently deconfounded
ATC4	Beta Blocking Agents (C07AB)	Presence-absence	Clostridium sp. CAG:628 [meta_mOTU_v25_12940]	Active usage	-0.053176	-0.0661704	0.0133668	0.260823	Ambiguously deconfounded
ATC4	Beta Blocking Agents (C07AB)	Presence-absence	Clostridium sp. CAG:798 [meta_mOTU_v25_12275]	Active usage	-0.0484022	-0.0562016	0.0294052	0.357035	Confounded	C08C, C09C, C08CA, C09CA, N05BA01, H25, I10, frequencyGutEmpting_name
ATC4	Beta Blocking Agents (C07AB)	Presence-absence	Clostridium species incertae sedis [meta_mOTU_v25_12234]	Active usage	-0.0510132	-0.0948811	0.0199458	0.306645	Ambiguously deconfounded
ATC4	Beta Blocking Agents (C07AB)	Presence-absence	Clostridium species incertae sedis [meta_mOTU_v25_12249]	Active usage	-0.0455993	-0.038113	0.0407154	0.406783	Confounded	H02A, L04A, N03A, N05B, S01C, H02AB, N05BA, S01CA, C01EB15, N05BA12, F33, F41, K50, M05, M10
ATC4	Beta Blocking Agents (C07AB)	Presence-absence	Clostridium species incertae sedis [meta_mOTU_v25_12324]	Active usage	-0.0682854	-0.0737317	0.00183104	0.0995607	Confidently deconfounded
ATC4	Beta Blocking Agents (C07AB)	Presence-absence	Clostridium species incertae sedis [meta_mOTU_v25_12399]	Active usage	-0.0900163	-0.142258	4.94157e-05	0.0107065	Confidently deconfounded
ATC4	Beta Blocking Agents (C07AB)	Presence-absence	Clostridium species incertae sedis [meta_mOTU_v25_12417]	Active usage	-0.0920934	-0.104836	6.95417e-05	0.0135215	Confidently deconfounded
ATC4	Beta Blocking Agents (C07AB)	Presence-absence	Clostridium species incertae sedis [meta_mOTU_v25_12597]	Active usage	-0.0460714	-0.0849367	0.0248288	0.332362	Ambiguously deconfounded
ATC4	Beta Blocking Agents (C07AB)	Presence-absence	Clostridium species incertae sedis [meta_mOTU_v25_12977]	Active usage	-0.085066	-0.0790265	5.45674e-05	0.0114452	Confidently deconfounded
ATC4	Beta Blocking Agents (C07AB)	Presence-absence	Clostridium species incertae sedis [meta_mOTU_v25_13125]	Active usage	-0.0887224	-0.072143	6.17144e-05	0.0125439	Confidently deconfounded
ATC4	Beta Blocking Agents (C07AB)	Presence-absence	Clostridium species incertae sedis [meta_mOTU_v25_13210]	Active usage	-0.0749717	-0.093878	0.000500651	0.0471387	Confidently deconfounded
ATC4	Beta Blocking Agents (C07AB)	Presence-absence	Clostridium species incertae sedis [meta_mOTU_v25_13679]	Active usage	-0.0570255	-0.0687324	0.00651203	0.191843	Confidently deconfounded
ATC4	Beta Blocking Agents (C07AB)	Presence-absence	Clostridium species incertae sedis [meta_mOTU_v25_14411]	Active usage	-0.0688259	-0.0726933	0.0014048	0.0847522	Confidently deconfounded
ATC4	Beta Blocking Agents (C07AB)	Presence-absence	Collinsella aerofaciens [ref_mOTU_v25_03626]	Active usage	-0.045293	-0.0384247	0.0498198	0.437776	Confounded	B03B, C08C, C08CA, C08CA01, N05BA01, D51, E11, F31, I10, J20, J31, K50, K51, health_status_ok, mental_health_status_ok, Eggs, frequencyGutEmpting_name
ATC4	Beta Blocking Agents (C07AB)	Presence-absence	Coprococcus catus [ref_mOTU_v25_11851]	Active usage	-0.0678478	-0.0589588	0.00274586	0.123941	Confidently deconfounded
ATC4	Beta Blocking Agents (C07AB)	Presence-absence	Coprococcus comes [ref_mOTU_v25_03690]	Active usage	-0.0573098	-0.0461568	0.0147516	0.271816	Confounded	A10B, E11, F41, I10, I11, M10
ATC4	Beta Blocking Agents (C07AB)	Presence-absence	Coprococcus eutactus [ref_mOTU_v25_02378]	Active usage	-0.0565379	-0.0793898	0.0104028	0.234646	Confidently deconfounded
ATC4	Beta Blocking Agents (C07AB)	Presence-absence	Coraliomargarita sp. CAG:312 [ref_mOTU_v25_07662]	Active usage	-0.0471673	-0.0589262	0.0317098	0.369367	Confounded	C01E, L04A, B01AF, C01EB, I10, N81, frequencyGutEmpting_name
ATC4	Beta Blocking Agents (C07AB)	Presence-absence	Dehalococcoidales species incertae sedis [meta_mOTU_v25_12342]	Active usage	-0.0493332	-0.0637439	0.0229304	0.322895	Confounded	I49, M10
ATC4	Beta Blocking Agents (C07AB)	Presence-absence	Desulfovibrio species incertae sedis [meta_mOTU_v25_12490]	Active usage	-0.0816586	-0.022909	0.000301721	0.0348695	Confidently deconfounded
ATC4	Beta Blocking Agents (C07AB)	Presence-absence	Dialister sp. CAG:486 [ref_mOTU_v25_07666]	Active usage	-0.0543905	-0.0452296	0.0127867	0.255631	Confidently deconfounded
ATC4	Beta Blocking Agents (C07AB)	Presence-absence	Dorea formicigenerans [ref_mOTU_v25_03668]	Active usage	-0.0531458	-0.0456065	0.024728	0.332181	Confounded	E11
ATC4	Beta Blocking Agents (C07AB)	Presence-absence	Dorea longicatena [ref_mOTU_v25_03692]	Active usage	-0.0500028	-0.0274176	0.0243847	0.330245	Confounded	A10B, A10BA, A10BA02, E11
ATC4	Beta Blocking Agents (C07AB)	Presence-absence	Eggerthella lenta [ref_mOTU_v25_00719]	Active usage	0.0471693	0.0542848	0.0351507	0.385488	Confounded	C08C, N06A, C08CA, N06AB, C08CA01, C10AA05, N05BA01, E11, F33, F41, H25, N20, mental_health_status_ok
ATC4	Beta Blocking Agents (C07AB)	Presence-absence	Eggerthella species incertae sedis [meta_mOTU_v25_12316]	Active usage	-0.0847887	-0.133976	0.000139781	0.0211344	Confidently deconfounded
ATC4	Beta Blocking Agents (C07AB)	Presence-absence	Eggerthellaceae species incertae sedis [meta_mOTU_v25_12569]	Active usage	-0.0796349	-0.0840827	0.000324238	0.0361991	Confidently deconfounded
ATC4	Beta Blocking Agents (C07AB)	Presence-absence	Eggerthellaceae species incertae sedis [meta_mOTU_v25_13204]	Active usage	-0.0512965	-0.0596772	0.0202925	0.308757	Confounded	C09C, C09CA, B01AF01, K29
ATC4	Beta Blocking Agents (C07AB)	Presence-absence	Erysipelotrichaceae species incertae sedis [meta_mOTU_v25_13000]	Active usage	-0.0494576	-0.0124251	0.0265697	0.34132	Confounded	C01E, N05B, C01EB, N05BA, B01AF01, C01EB15, I49
ATC4	Beta Blocking Agents (C07AB)	Presence-absence	Eubacterium sp. CAG:161 [ref_mOTU_v25_07674]	Active usage	-0.0498574	-0.05676	0.0202025	0.308171	Confounded	I10
ATC4	Beta Blocking Agents (C07AB)	Presence-absence	Eubacterium sp. CAG:38 [ref_mOTU_v25_07679]	Active usage	-0.0462764	-0.0703889	0.0423835	0.412699	Confounded	A02BC02, I84, K58, Koloskoopia, Adds salt
ATC4	Beta Blocking Agents (C07AB)	Presence-absence	Eubacterium species incertae sedis [meta_mOTU_v25_12260]	Active usage	-0.0490872	-0.0904891	0.0292268	0.356153	Confounded	A10B, C09A, L04A, N06A, A10BA, C09AA, A10BA02, E11, I11
ATC4	Beta Blocking Agents (C07AB)	Presence-absence	Faecalibacterium prausnitzii [ref_mOTU_v25_06108]	Active usage	-0.0682074	-0.0365486	0.00709834	0.200331	Confidently deconfounded
ATC4	Beta Blocking Agents (C07AB)	Presence-absence	Faecalibacterium prausnitzii [ref_mOTU_v25_06109]	Active usage	-0.0510146	-0.0341574	0.0270858	0.344425	Confounded	A02B, A10B, C08C, N06A, A02BC, C08CA, C08CA01, E11, F33, F41, I10, K29, K50
ATC4	Beta Blocking Agents (C07AB)	Presence-absence	Faecalibacterium prausnitzii [ref_mOTU_v25_06110]	Active usage	-0.0742664	-0.0724927	0.00422432	0.154691	Confidently deconfounded
ATC4	Beta Blocking Agents (C07AB)	Presence-absence	Faecalibacterium prausnitzii [ref_mOTU_v25_06112]	Active usage	-0.0677621	-0.0425483	0.0089878	0.221472	Confidently deconfounded
ATC4	Beta Blocking Agents (C07AB)	Presence-absence	Faecalibacterium sp. [ref_mOTU_v25_03636]	Active usage	-0.0852072	-0.151327	0.000270065	0.0323095	Confidently deconfounded
ATC4	Beta Blocking Agents (C07AB)	Presence-absence	Faecalibacterium species incertae sedis [meta_mOTU_v25_12303]	Active usage	-0.0552766	-0.115342	0.00677139	0.195697	Confounded	I11
ATC4	Beta Blocking Agents (C07AB)	Presence-absence	Faecalibacterium species incertae sedis [meta_mOTU_v25_12325]	Active usage	-0.0890741	-0.0843837	0.000230074	0.0291901	Confidently deconfounded
ATC4	Beta Blocking Agents (C07AB)	Presence-absence	Faecalibacterium species incertae sedis [meta_mOTU_v25_12331]	Active usage	-0.0664745	-0.110755	0.00597235	0.183356	Confounded	I11, I48, I50
ATC4	Beta Blocking Agents (C07AB)	Presence-absence	Faecalibacterium species incertae sedis [meta_mOTU_v25_12376]	Active usage	-0.0640574	-0.0898384	0.00386335	0.147363	Confidently deconfounded
ATC4	Beta Blocking Agents (C07AB)	Presence-absence	Faecalibacterium species incertae sedis [meta_mOTU_v25_12403]	Active usage	-0.0789342	-0.0845545	0.00058888	0.0518697	Confidently deconfounded
ATC4	Beta Blocking Agents (C07AB)	Presence-absence	Firmicutes bacterium ADurb.Bin467 [meta_mOTU_v25_12694]	Active usage	-0.0483995	-0.0703753	0.0251376	0.33395	Confounded	A10B, C09C, C09D, A10BA, C09CA, A10BA02, E78, frequencyGutEmpting_name
ATC4	Beta Blocking Agents (C07AB)	Presence-absence	Firmicutes bacterium CAG:114 [ref_mOTU_v25_07728]	Active usage	0.0613331	0.0776248	0.00702519	0.199178	Confidently deconfounded
ATC4	Beta Blocking Agents (C07AB)	Presence-absence	Firmicutes bacterium CAG:170 [ref_mOTU_v25_07733]	Active usage	-0.0776939	-0.109237	0.000482952	0.046015	Confidently deconfounded
ATC4	Beta Blocking Agents (C07AB)	Presence-absence	Firmicutes bacterium CAG:238 [ref_mOTU_v25_07735]	Active usage	-0.0817891	-0.123616	0.000164564	0.0233766	Confidently deconfounded
ATC4	Beta Blocking Agents (C07AB)	Presence-absence	Firmicutes bacterium CAG:272 [ref_mOTU_v25_07736]	Active usage	-0.077689	-0.09294	0.000370995	0.0390145	Confidently deconfounded
ATC4	Beta Blocking Agents (C07AB)	Presence-absence	Firmicutes bacterium CAG:313 [ref_mOTU_v25_07737]	Active usage	-0.0849236	-0.124365	7.70759e-05	0.0142554	Confidently deconfounded
ATC4	Beta Blocking Agents (C07AB)	Presence-absence	Firmicutes bacterium CAG:341 [ref_mOTU_v25_07738]	Active usage	-0.0676611	-0.0981995	0.00135862	0.0833635	Confidently deconfounded
ATC4	Beta Blocking Agents (C07AB)	Presence-absence	Firmicutes bacterium CAG:345 [ref_mOTU_v25_07739]	Active usage	-0.0683358	-0.133973	0.000724638	0.0589396	Confidently deconfounded
ATC4	Beta Blocking Agents (C07AB)	Presence-absence	Firmicutes bacterium CAG:460 [ref_mOTU_v25_07741]	Active usage	-0.0751944	-0.0796853	0.000362735	0.0385483	Confidently deconfounded
ATC4	Beta Blocking Agents (C07AB)	Presence-absence	Firmicutes species incertae sedis [meta_mOTU_v25_12227]	Active usage	-0.0581104	-0.0691499	0.00826751	0.213432	Ambiguously deconfounded
ATC4	Beta Blocking Agents (C07AB)	Presence-absence	Firmicutes species incertae sedis [meta_mOTU_v25_12285]	Active usage	-0.0971291	-0.157126	7.35818e-06	0.00286707	Confidently deconfounded
ATC4	Beta Blocking Agents (C07AB)	Presence-absence	Firmicutes species incertae sedis [meta_mOTU_v25_12384]	Active usage	-0.0537668	-0.0473226	0.0142643	0.268179	Confidently deconfounded
ATC4	Beta Blocking Agents (C07AB)	Presence-absence	Firmicutes species incertae sedis [meta_mOTU_v25_12438]	Active usage	-0.0739289	-0.0728289	0.000764125	0.0604361	Confidently deconfounded
ATC4	Beta Blocking Agents (C07AB)	Presence-absence	Firmicutes species incertae sedis [meta_mOTU_v25_12501]	Active usage	-0.0637515	-0.0820494	0.00241842	0.116183	Confidently deconfounded
ATC4	Beta Blocking Agents (C07AB)	Presence-absence	Firmicutes species incertae sedis [meta_mOTU_v25_12975]	Active usage	-0.0552713	-0.0638795	0.0121594	0.249847	Confidently deconfounded
ATC4	Beta Blocking Agents (C07AB)	Presence-absence	Firmicutes species incertae sedis [meta_mOTU_v25_13897]	Active usage	-0.0867087	-0.111823	3.75279e-05	0.00878741	Confidently deconfounded
ATC4	Beta Blocking Agents (C07AB)	Presence-absence	Firmicutes species incertae sedis [meta_mOTU_v25_14146]	Active usage	-0.0675389	-0.0659263	0.00152688	0.0892762	Confidently deconfounded
ATC4	Beta Blocking Agents (C07AB)	Presence-absence	Flavonifractor plautii [ref_mOTU_v25_02971]	Active usage	0.0738799	0.0950438	0.000834651	0.063217	Confidently deconfounded
ATC4	Beta Blocking Agents (C07AB)	Presence-absence	Flavonifractor plautii [ref_mOTU_v25_05238]	Active usage	0.0685763	0.0691851	0.00196991	0.103791	Confidently deconfounded
ATC4	Beta Blocking Agents (C07AB)	Presence-absence	Holdemanella biformis [meta_mOTU_v25_12329]	Active usage	-0.0605876	-0.0560226	0.00582795	0.181698	Confounded	I11
ATC4	Beta Blocking Agents (C07AB)	Presence-absence	Holdemanella biformis [ref_mOTU_v25_11382]	Active usage	-0.0499881	-0.0775218	0.0220668	0.316691	Confounded	N06A, I11
ATC4	Beta Blocking Agents (C07AB)	Presence-absence	Intestinibacter bartlettii [ref_mOTU_v25_03687]	Active usage	-0.0697247	-0.110264	0.00154875	0.0902337	Confidently deconfounded
ATC4	Beta Blocking Agents (C07AB)	Presence-absence	Lentisphaerae species incertae sedis [meta_mOTU_v25_12568]	Active usage	-0.0553186	-0.118628	0.0115265	0.245395	Confounded	I10
ATC4	Beta Blocking Agents (C07AB)	Presence-absence	Lentisphaerae species incertae sedis [meta_mOTU_v25_13401]	Active usage	-0.0570502	-0.0510667	0.00852613	0.216481	Ambiguously deconfounded
ATC4	Beta Blocking Agents (C07AB)	Presence-absence	Mailhella massiliensis [meta_mOTU_v25_14272]	Active usage	-0.064392	-0.0523301	0.00330121	0.136773	Confidently deconfounded
ATC4	Beta Blocking Agents (C07AB)	Presence-absence	Methanobrevibacter smithii [ref_mOTU_v25_03695]	Active usage	-0.0644789	-0.0923462	0.00339091	0.137732	Confidently deconfounded
ATC4	Beta Blocking Agents (C07AB)	Presence-absence	Mycoplasma sp. CAG:472 [ref_mOTU_v25_07685]	Active usage	-0.045576	-0.0400595	0.0378041	0.394573	Confounded	C01E, N06A, C01EB, N06AX, C01EB15, F33, health_status_ok, mental_health_status_ok, doesPhysicalExercise
ATC4	Beta Blocking Agents (C07AB)	Presence-absence	Mycoplasma sp. CAG:611 [meta_mOTU_v25_12292]	Active usage	-0.0836443	-0.083611	0.0001535	0.0225515	Confidently deconfounded
ATC4	Beta Blocking Agents (C07AB)	Presence-absence	Odoribacter splanchnicus [ref_mOTU_v25_03697]	Active usage	-0.0548379	-0.0419709	0.0373827	0.393258	Confounded	A10B, E11, E55, F41, K29, K50, K51, N81, Koloskoopia, doesPhysicalExercise, frequencyGutEmpting_name
ATC4	Beta Blocking Agents (C07AB)	Presence-absence	Oscillibacter sp. [ref_mOTU_v25_03341]	Active usage	0.0519876	0.0266069	0.0170406	0.288502	Confidently deconfounded
ATC4	Beta Blocking Agents (C07AB)	Presence-absence	Oscillibacter sp. [ref_mOTU_v25_04664]	Active usage	-0.0936431	-0.0805854	9.63202e-05	0.0164498	Confidently deconfounded
ATC4	Beta Blocking Agents (C07AB)	Presence-absence	Oscillibacter sp. 57_20 [meta_mOTU_v25_12610]	Active usage	-0.083699	-0.0723842	0.000494418	0.0468494	Confidently deconfounded
ATC4	Beta Blocking Agents (C07AB)	Presence-absence	Parabacteroides johnsonii [ref_mOTU_v25_05400]	Active usage	-0.0425297	-0.0405828	0.0471203	0.428749	Confounded	C09A, C09D, C09AA, C09DA, A02BC02, C09AA05, I11, M05, Whitebread, Fish, Boiled vegetables
ATC4	Beta Blocking Agents (C07AB)	Presence-absence	Parabacteroides sp. SN4 [ref_mOTU_v25_05402]	Active usage	-0.0544286	-0.0550005	0.0108353	0.238478	Confounded	I10
ATC4	Beta Blocking Agents (C07AB)	Presence-absence	Paraprevotella clara [ref_mOTU_v25_03698]	Active usage	-0.0601476	-0.0783731	0.00751485	0.205329	Confidently deconfounded
ATC4	Beta Blocking Agents (C07AB)	Presence-absence	Peptostreptococcaceae species incertae sedis [meta_mOTU_v25_13426]	Active usage	-0.0518544	-0.0396447	0.0191104	0.301184	Confidently deconfounded
ATC4	Beta Blocking Agents (C07AB)	Presence-absence	Phascolarctobacterium succinatutens [ref_mOTU_v25_03700]	Active usage	-0.0736956	-0.109939	0.000659295	0.0558842	Confidently deconfounded
ATC4	Beta Blocking Agents (C07AB)	Presence-absence	Phocea massiliensis [ref_mOTU_v25_05236]	Active usage	0.0574627	0.088388	0.0115258	0.245395	Ambiguously deconfounded
ATC4	Beta Blocking Agents (C07AB)	Presence-absence	Porphyromonadaceae sp. [ref_mOTU_v25_04706]	Active usage	-0.0785887	-0.0863438	0.000195957	0.026211	Confidently deconfounded
ATC4	Beta Blocking Agents (C07AB)	Presence-absence	Prevotella sp. CAG:279 [meta_mOTU_v25_12279]	Active usage	-0.0538753	-0.0706383	0.0143912	0.269303	Confounded	B01A, B01AF
ATC4	Beta Blocking Agents (C07AB)	Presence-absence	Prevotella sp. CAG:474 [ref_mOTU_v25_07697]	Active usage	-0.0597986	-0.0334281	0.00684627	0.196651	Confidently deconfounded
ATC4	Beta Blocking Agents (C07AB)	Presence-absence	Prevotella sp. CAG:520 [ref_mOTU_v25_00718]	Active usage	-0.044972	-0.0132547	0.0431567	0.415711	Confounded	C08C, C08CA, N02AX, N02AX02, J20
ATC4	Beta Blocking Agents (C07AB)	Presence-absence	Proteobacteria bacterium CAG:495 [ref_mOTU_v25_07717]	Active usage	-0.048501	-0.0594576	0.0222264	0.317678	Ambiguously deconfounded
ATC4	Beta Blocking Agents (C07AB)	Presence-absence	Pseudoflavonifractor capillosus [ref_mOTU_v25_02969]	Active usage	0.0673508	0.0549436	0.00247086	0.117888	Confidently deconfounded
ATC4	Beta Blocking Agents (C07AB)	Presence-absence	Pseudoflavonifractor species incertae sedis [meta_mOTU_v25_14283]	Active usage	0.0437595	0.0168876	0.0464556	0.426673	Confounded	C01B, C08C, M01A, R01B, C08CA, C09BA, M01AC, R01BA, C08CA01, C09BA04, N05BA12, R01BA93, C18, F33, G40, J30, K29, Boiled vegetables, usualStoolType_category
ATC4	Beta Blocking Agents (C07AB)	Presence-absence	Romboutsia timonensis [ref_mOTU_v25_09389]	Active usage	-0.0526815	-0.101713	0.0196183	0.304036	Confounded	A10B, N06A, A10BA, N06AB, A10BA02, E11, I11, I25
ATC4	Beta Blocking Agents (C07AB)	Presence-absence	Roseburia hominis [ref_mOTU_v25_00861]	Active usage	-0.0472368	-0.0498196	0.0444273	0.420355	Confounded	A10B, A10BA, R03AC, A02BC01, A10BA02, E11, F41, I48, J31, K50, Tea, Fish, Boiled vegetables, Fresh fruit, berries, frequencyGutEmpting_name
ATC4	Beta Blocking Agents (C07AB)	Presence-absence	Roseburia sp. [ref_mOTU_v25_03649]	Active usage	-0.0904851	-0.166582	5.89681e-05	0.0121867	Confidently deconfounded
ATC4	Beta Blocking Agents (C07AB)	Presence-absence	Roseburia sp. 40_7 [meta_mOTU_v25_12352]	Active usage	-0.0459692	-0.107298	0.0438527	0.418652	Confounded	A10B, M01AE52, E11, F41, health_status_ok, Fish, Fresh fruit, berries, doesPhysicalExercise, frequencyGutEmpting_name
ATC4	Beta Blocking Agents (C07AB)	Presence-absence	Roseburia sp. CAG:182 [meta_mOTU_v25_12852]	Active usage	-0.0597939	-0.104489	0.00592992	0.182918	Confidently deconfounded
ATC4	Beta Blocking Agents (C07AB)	Presence-absence	Roseburia sp. CAG:471 [ref_mOTU_v25_03598]	Active usage	-0.0503875	-0.0727123	0.0203562	0.3092	Confounded	N05B, N05BA, C10AA05
ATC4	Beta Blocking Agents (C07AB)	Presence-absence	Ruminococcaceae species incertae sedis [meta_mOTU_v25_12239]	Active usage	-0.053909	-0.0424128	0.0267883	0.342732	Confounded	A10B, C08C, A10BA, C08CA, A10BA02, E11, F41, I10
ATC4	Beta Blocking Agents (C07AB)	Presence-absence	Ruminococcaceae species incertae sedis [meta_mOTU_v25_12259]	Active usage	-0.0687235	-0.0531217	0.0025811	0.120035	Confidently deconfounded
ATC4	Beta Blocking Agents (C07AB)	Presence-absence	Ruminococcaceae species incertae sedis [meta_mOTU_v25_12264]	Active usage	-0.0986449	-0.144397	1.1247e-05	0.0037457	Confidently deconfounded
ATC4	Beta Blocking Agents (C07AB)	Presence-absence	Ruminococcaceae species incertae sedis [meta_mOTU_v25_12286]	Active usage	-0.0921038	-0.121816	0.000135223	0.0207313	Confidently deconfounded
ATC4	Beta Blocking Agents (C07AB)	Presence-absence	Ruminococcaceae species incertae sedis [meta_mOTU_v25_12396]	Active usage	-0.0596063	-0.105663	0.00716889	0.201113	Confounded	I11
ATC4	Beta Blocking Agents (C07AB)	Presence-absence	Ruminococcaceae species incertae sedis [meta_mOTU_v25_12664]	Active usage	-0.070254	-0.0187881	0.00140321	0.084708	Confidently deconfounded
ATC4	Beta Blocking Agents (C07AB)	Presence-absence	Ruminococcaceae species incertae sedis [meta_mOTU_v25_13305]	Active usage	-0.0701031	-0.0882579	0.00140061	0.084708	Confidently deconfounded
ATC4	Beta Blocking Agents (C07AB)	Presence-absence	Ruminococcaceae species incertae sedis [meta_mOTU_v25_13455]	Active usage	0.0532261	0.022139	0.0150898	0.274303	Confounded	C08C, N05B, C08CA, N05BA, I10
ATC4	Beta Blocking Agents (C07AB)	Presence-absence	Ruminococcus bicirculans [ref_mOTU_v25_02792]	Active usage	-0.0617032	-0.0989532	0.00786497	0.208907	Confidently deconfounded
ATC4	Beta Blocking Agents (C07AB)	Presence-absence	Ruminococcus callidus [ref_mOTU_v25_11153]	Active usage	-0.0780769	-0.114512	0.00029682	0.0345869	Confidently deconfounded
ATC4	Beta Blocking Agents (C07AB)	Presence-absence	Ruminococcus sp. [ref_mOTU_v25_03651]	Active usage	-0.104627	-0.180645	2.30325e-07	0.00021597	Confidently deconfounded
ATC4	Beta Blocking Agents (C07AB)	Presence-absence	Ruminococcus sp. CAG:177 [meta_mOTU_v25_12235]	Active usage	-0.0535934	-0.0540083	0.0135552	0.262407	Confidently deconfounded
ATC4	Beta Blocking Agents (C07AB)	Presence-absence	Ruminococcus sp. CAG:177 [meta_mOTU_v25_12400]	Active usage	-0.0789058	-0.11538	0.000361264	0.0384777	Confidently deconfounded
ATC4	Beta Blocking Agents (C07AB)	Presence-absence	Ruminococcus sp. CAG:254 [meta_mOTU_v25_12276]	Active usage	-0.0830684	-0.122326	0.000120344	0.0192783	Confidently deconfounded
ATC4	Beta Blocking Agents (C07AB)	Presence-absence	Ruminococcus sp. CAG:382 [ref_mOTU_v25_07709]	Active usage	-0.0690541	-0.0657555	0.00172811	0.0963015	Confidently deconfounded
ATC4	Beta Blocking Agents (C07AB)	Presence-absence	Senegalimassilia anaerobia [ref_mOTU_v25_06538]	Active usage	-0.047787	-0.0759711	0.0310098	0.365467	Confounded	N06A, N06AX, F41, I10, K29
ATC4	Beta Blocking Agents (C07AB)	Presence-absence	Streptococcus australis [ref_mOTU_v25_00311]	Active usage	-0.0634512	-0.0613879	0.00221538	0.110522	Confidently deconfounded
ATC4	Beta Blocking Agents (C07AB)	Presence-absence	Sutterella species incertae sedis [meta_mOTU_v25_12967]	Active usage	-0.0468269	-0.021041	0.0377822	0.394573	Confounded	C09DA07, I84, tonsilsRemoved
ATC4	Beta Blocking Agents (C07AB)	Presence-absence	Sutterella species incertae sedis [meta_mOTU_v25_13005]	Active usage	-0.073272	-0.123516	0.000399507	0.0410671	Confidently deconfounded
ATC4	Beta Blocking Agents (C07AB)	Presence-absence	uncultured Clostridium sp. [ref_mOTU_v25_06391]	Active usage	-0.0574292	-0.111538	0.0118388	0.247499	Confounded	A10B
ATC4	Beta Blocking Agents (C07AB)	Presence-absence	uncultured Clostridium sp. [ref_mOTU_v25_11605]	Active usage	-0.0761323	-0.0981182	0.000337667	0.0368221	Confidently deconfounded
ATC4	Beta Blocking Agents (C07AB)	Presence-absence	uncultured Clostridium sp. [ref_mOTU_v25_11606]	Active usage	-0.0543463	-0.0741654	0.0133534	0.260823	Ambiguously deconfounded
ATC4	Beta Blocking Agents (C07AB)	Presence-absence	uncultured Clostridium sp. [ref_mOTU_v25_11607]	Active usage	-0.0667798	-0.0939458	0.00344034	0.138711	Confidently deconfounded
ATC4	Beta Blocking Agents (C07AB)	Presence-absence	uncultured Flavonifractor sp. [ref_mOTU_v25_07315]	Active usage	0.0893301	0.0996581	0.000321481	0.0360132	Confidently deconfounded
ATC4	Beta Blocking Agents, Combinations (S01ED)	Presence-absence	Bacteroidales species incertae sedis [meta_mOTU_v25_12262]	Active usage	0.0545326	0.158722	0.00309482	0.131787	Ambiguously deconfounded
ATC4	Beta Blocking Agents, Combinations (S01ED)	Presence-absence	Clostridiales species incertae sedis [meta_mOTU_v25_12437]	Active usage	-0.0467666	-0.150816	0.0282918	0.351127	Confounded	usualStoolType_category
ATC4	Beta Blocking Agents, Combinations (S01ED)	Presence-absence	Clostridiales species incertae sedis [meta_mOTU_v25_13486]	Active usage	-0.0342398	-0.112695	0.0140415	0.266536	Confidently deconfounded
ATC4	Beta Blocking Agents, Combinations (S01ED)	Presence-absence	Clostridiales species incertae sedis [meta_mOTU_v25_13572]	Active usage	0.0539223	0.148344	0.0320998	0.371147	Confounded	usualStoolType_category
ATC4	Beta Blocking Agents, Combinations (S01ED)	Presence-absence	Clostridium sp. CAG:798 [meta_mOTU_v25_12275]	Active usage	-0.0536129	-0.110539	0.00848592	0.216186	Confidently deconfounded
ATC4	Beta Blocking Agents, Combinations (S01ED)	Presence-absence	Eisenbergiella tayi [ref_mOTU_v25_03446]	Active usage	-0.0435455	-0.0833142	0.0308891	0.36472	Confidently deconfounded
ATC4	Beta Blocking Agents, Combinations (S01ED)	Presence-absence	Firmicutes bacterium CAG:449 [ref_mOTU_v25_07740]	Active usage	-0.0554364	-0.115484	0.00467697	0.163032	Confidently deconfounded
ATC4	Beta Blocking Agents, Combinations (S01ED)	Presence-absence	Firmicutes species incertae sedis [meta_mOTU_v25_12769]	Active usage	-0.0440288	-0.0980048	0.0187144	0.299261	Confounded	H25
ATC4	Beta Blocking Agents, Combinations (S01ED)	Presence-absence	Lentisphaerae bacterium ADurb.Bin242 [meta_mOTU_v25_12416]	Active usage	0.0455183	0.190375	0.0358532	0.387205	Ambiguously deconfounded
ATC4	Beta Blocking Agents, Combinations (S01ED)	Presence-absence	Roseburia species incertae sedis [meta_mOTU_v25_12366]	Active usage	-0.0439362	-0.104157	0.0426114	0.41381	Confounded	H25, has_smoked
ATC4	Beta Blocking Agents, Non-Selective (C07AA)	Presence-absence	[Clostridium] citroniae [ref_mOTU_v25_04828]	Active usage	0.0499778	0.161872	0.0431075	0.4155	Confounded	B01A, C08C, N06A, C08CA, M01AB, M01AB05, D51, H25, K25, health_status_ok, mental_health_status_ok
ATC4	Beta Blocking Agents, Non-Selective (C07AA)	Presence-absence	Alistipes ihumii [ref_mOTU_v25_07379]	Active usage	-0.0449426	-0.271055	0.0354105	0.385613	Confidently deconfounded
ATC4	Beta Blocking Agents, Non-Selective (C07AA)	Presence-absence	Bacteroidales species incertae sedis [meta_mOTU_v25_13655]	Active usage	-0.0436661	-0.142134	0.0062759	0.188548	Confidently deconfounded
ATC4	Beta Blocking Agents, Non-Selective (C07AA)	Presence-absence	Bacteroides intestinalis [ref_mOTU_v25_02809]	Active usage	-0.0417718	-0.177177	0.020942	0.312906	Confidently deconfounded
ATC4	Beta Blocking Agents, Non-Selective (C07AA)	Presence-absence	Clostridia species incertae sedis [meta_mOTU_v25_13568]	Active usage	-0.0365093	-0.147738	0.044633	0.420683	Confounded	C09DA
ATC4	Beta Blocking Agents, Non-Selective (C07AA)	Presence-absence	Clostridia species incertae sedis [meta_mOTU_v25_13609]	Active usage	-0.0345179	-0.128335	0.0179855	0.294374	Confidently deconfounded
ATC4	Beta Blocking Agents, Non-Selective (C07AA)	Presence-absence	Clostridiales species incertae sedis [meta_mOTU_v25_13264]	Active usage	0.0483347	0.180564	0.0364999	0.390171	Confounded	has_smoked
ATC4	Beta Blocking Agents, Non-Selective (C07AA)	Presence-absence	Clostridiales species incertae sedis [meta_mOTU_v25_13332]	Active usage	0.0501524	0.241072	0.0157419	0.27943	Confidently deconfounded
ATC4	Beta Blocking Agents, Non-Selective (C07AA)	Presence-absence	Clostridiales species incertae sedis [meta_mOTU_v25_13662]	Active usage	0.0459502	0.210504	0.0334658	0.377035	Confounded	usualStoolType_category
ATC4	Beta Blocking Agents, Non-Selective (C07AA)	Presence-absence	Clostridiales species incertae sedis [meta_mOTU_v25_13710]	Active usage	-0.0354527	-0.112236	0.0193273	0.302426	Confidently deconfounded
ATC4	Beta Blocking Agents, Non-Selective (C07AA)	Presence-absence	Clostridiales species incertae sedis [meta_mOTU_v25_14315]	Active usage	0.044393	0.204985	0.0394072	0.400757	Confounded	usualStoolType_category
ATC4	Beta Blocking Agents, Non-Selective (C07AA)	Presence-absence	Clostridium sp. CAG:448 [meta_mOTU_v25_12255]	Active usage	0.051387	0.268838	0.0184775	0.297389	Confidently deconfounded
ATC4	Beta Blocking Agents, Non-Selective (C07AA)	Presence-absence	Clostridium species incertae sedis [meta_mOTU_v25_13564]	Active usage	-0.0333032	-0.109936	0.0264187	0.340706	Confidently deconfounded
ATC4	Beta Blocking Agents, Non-Selective (C07AA)	Presence-absence	Dehalococcoidales species incertae sedis [meta_mOTU_v25_12342]	Active usage	0.0515849	0.216275	0.0231241	0.323895	Confidently deconfounded
ATC4	Beta Blocking Agents, Non-Selective (C07AA)	Presence-absence	Eggerthella lenta [ref_mOTU_v25_00719]	Active usage	0.0670227	0.268253	0.00497053	0.167864	Confidently deconfounded
ATC4	Beta Blocking Agents, Non-Selective (C07AA)	Presence-absence	Enterobacterales sp. [ref_mOTU_v25_00085]	Active usage	-0.0391139	-0.100276	0.019027	0.30076	Confidently deconfounded
ATC4	Beta Blocking Agents, Non-Selective (C07AA)	Presence-absence	Firmicutes bacterium CAG:341 [ref_mOTU_v25_07738]	Active usage	-0.0531398	-0.229071	0.000825248	0.06309	Confidently deconfounded
ATC4	Beta Blocking Agents, Non-Selective (C07AA)	Presence-absence	Firmicutes species incertae sedis [meta_mOTU_v25_12924]	Active usage	-0.0367181	-0.151418	0.0412032	0.409125	Confounded	N05C, M01AE, N05CF, I25
ATC4	Beta Blocking Agents, Non-Selective (C07AA)	Presence-absence	Haemophilus influenzae/parainfluenzae [ref_mOTU_v25_01068]	Active usage	0.0413363	0.184244	0.0380536	0.395499	Confidently deconfounded
ATC4	Beta Blocking Agents, Non-Selective (C07AA)	Presence-absence	Parabacteroides distasonis [ref_mOTU_v25_03640]	Active usage	0.036161	0.0906164	0.0280837	0.349989	Confidently deconfounded
ATC4	Beta Blocking Agents, Non-Selective (C07AA)	Presence-absence	Parabacteroides species incertae sedis [meta_mOTU_v25_12295]	Active usage	-0.0378092	-0.126955	0.0152309	0.275286	Confidently deconfounded
ATC4	Beta Blocking Agents, Non-Selective (C07AA)	Presence-absence	Roseburia faecis [ref_mOTU_v25_00859]	Active usage	-0.041776	-0.18186	0.03015	0.360808	Confidently deconfounded
ATC4	Beta Blocking Agents, Non-Selective (C07AA)	Presence-absence	Ruminococcus sp. CAG:254 [meta_mOTU_v25_12276]	Active usage	-0.0423173	-0.203563	0.0318199	0.369732	Confounded	I50
ATC4	Beta Blocking Agents, Non-Selective (C07AA)	Presence-absence	Sutterellaceae species incertae sedis [meta_mOTU_v25_12389]	Active usage	0.0525332	0.173371	0.0426892	0.414162	Confounded	F33, K29
ATC4	Beta Blocking Agents, Non-Selective (C07AA)	Presence-absence	uncultured Blautia sp. [ref_mOTU_v25_11916]	Active usage	0.0726365	0.324412	0.000767115	0.0605462	Confidently deconfounded
ATC4	Beta Blocking Agents, Non-Selective (C07AA)	Presence-absence	uncultured Eubacterium sp. [ref_mOTU_v25_08868]	Active usage	0.0493429	0.146232	0.0335171	0.37744	Confounded	usualStoolType_category
ATC4	Biguanides (A10BA)	Presence-absence	[Clostridium] asparagiforme/lavalense [ref_mOTU_v25_06317]	Active usage	0.0453313	0.111308	0.0411024	0.408622	Confounded	C07A, C09B, N05B, C07AB, N05BA, E11, I10, I11, J31, M10, N80, mental_health_status_ok, Compote, jams
ATC4	Biguanides (A10BA)	Presence-absence	[Clostridium] clostridioforme/bolteae [ref_mOTU_v25_03442]	Active usage	0.109331	0.300464	3.4282e-06	0.00162281	Confounded	E11
ATC4	Biguanides (A10BA)	Presence-absence	[Eubacterium] eligens [ref_mOTU_v25_02375]	Active usage	-0.0566625	-0.195662	0.0115378	0.245395	Ambiguously deconfounded
ATC4	Biguanides (A10BA)	Presence-absence	[Eubacterium] eligens [ref_mOTU_v25_02376]	Active usage	-0.154203	-0.26437	3.64002e-08	5.20048e-05	Confidently deconfounded
ATC4	Biguanides (A10BA)	Presence-absence	[Eubacterium] hallii [ref_mOTU_v25_03632]	Active usage	-0.0569348	-0.115444	0.0416875	0.409727	Confounded	C07A, C09D, H02A, C07AB, H02AB, C07AB12, D10, D51, I10, I11, I70
ATC4	Biguanides (A10BA)	Presence-absence	[Eubacterium] rectale [ref_mOTU_v25_03657]	Active usage	-0.052758	-0.0650762	0.0237471	0.327268	Confounded	C07A, N03AX, E11
ATC4	Biguanides (A10BA)	Presence-absence	[Eubacterium] siraeum [ref_mOTU_v25_02370]	Active usage	-0.0491383	-0.163714	0.0255787	0.335777	Confounded	E11, usualStoolType_category
ATC4	Biguanides (A10BA)	Presence-absence	[Ruminococcus] torques [ref_mOTU_v25_03660]	Active usage	-0.107455	-0.255876	3.47769e-05	0.00834137	Confidently deconfounded
ATC4	Biguanides (A10BA)	Presence-absence	Alistipes shahii [ref_mOTU_v25_01014]	Active usage	-0.081775	-0.210542	0.00170232	0.095894	Ambiguously deconfounded
ATC4	Biguanides (A10BA)	Presence-absence	Anaerostipes hadrus [ref_mOTU_v25_00857]	Active usage	-0.0704763	-0.172309	0.0288125	0.354036	Ambiguously deconfounded
ATC4	Biguanides (A10BA)	Presence-absence	bacterium LF-3 [ref_mOTU_v25_03628]	Active usage	-0.0578212	-0.236568	0.0191342	0.301365	Ambiguously deconfounded
ATC4	Biguanides (A10BA)	Presence-absence	Bacteroides coprocola [ref_mOTU_v25_11279]	Active usage	-0.0415952	-0.134137	0.0377083	0.394508	Confounded	D51
ATC4	Biguanides (A10BA)	Presence-absence	Bacteroides dorei/vulgatus [ref_mOTU_v25_02367]	Active usage	-0.103866	-0.0776758	0.00243384	0.11647	Ambiguously deconfounded
ATC4	Biguanides (A10BA)	Presence-absence	Barnesiella intestinihominis [ref_mOTU_v25_03595]	Active usage	-0.0742046	-0.193443	0.00467151	0.163032	Ambiguously deconfounded
ATC4	Biguanides (A10BA)	Presence-absence	Bifidobacterium adolescentis [ref_mOTU_v25_02703]	Active usage	-0.052263	-0.192485	0.0216495	0.315149	Ambiguously deconfounded
ATC4	Biguanides (A10BA)	Presence-absence	Bifidobacterium longum [ref_mOTU_v25_01099]	Active usage	-0.0568407	-0.213296	0.013735	0.263726	Ambiguously deconfounded
ATC4	Biguanides (A10BA)	Presence-absence	Blautia massiliensis [ref_mOTU_v25_03342]	Active usage	-0.0574006	-0.0762131	0.0336451	0.377825	Confounded	E10
ATC4	Biguanides (A10BA)	Presence-absence	Blautia obeum [ref_mOTU_v25_05139]	Active usage	-0.0646366	-0.15407	0.00692808	0.19779	Ambiguously deconfounded
ATC4	Biguanides (A10BA)	Presence-absence	Blautia obeum [ref_mOTU_v25_05140]	Active usage	-0.0446308	-0.166035	0.0465535	0.42677	Confounded	K58, N80, usualStoolType_category, frequencyGutEmpting_name
ATC4	Biguanides (A10BA)	Presence-absence	Clostridia species incertae sedis [meta_mOTU_v25_13568]	Active usage	-0.0414381	-0.130606	0.0243543	0.330195	Confounded	C07A
ATC4	Biguanides (A10BA)	Presence-absence	Clostridiales sp. [ref_mOTU_v25_03658]	Active usage	-0.0694143	-0.196479	0.00337869	0.137536	Ambiguously deconfounded
ATC4	Biguanides (A10BA)	Presence-absence	Clostridiales sp. [ref_mOTU_v25_03661]	Active usage	-0.0456768	-0.153374	0.0257959	0.337218	Ambiguously deconfounded
ATC4	Biguanides (A10BA)	Presence-absence	Clostridiales species incertae sedis [meta_mOTU_v25_12252]	Active usage	-0.149113	-0.234349	4.13523e-07	0.000313578	Confounded	E11
ATC4	Biguanides (A10BA)	Presence-absence	Clostridiales species incertae sedis [meta_mOTU_v25_12265]	Active usage	-0.0629901	-0.183385	0.0036051	0.141365	Confounded	E11
ATC4	Biguanides (A10BA)	Presence-absence	Clostridiales species incertae sedis [meta_mOTU_v25_12284]	Active usage	-0.110936	-0.205579	1.85405e-05	0.00542351	Confounded	E11
ATC4	Biguanides (A10BA)	Presence-absence	Clostridiales species incertae sedis [meta_mOTU_v25_12288]	Active usage	-0.0706667	-0.183164	0.00357198	0.140624	Confounded	E11
ATC4	Biguanides (A10BA)	Presence-absence	Clostridiales species incertae sedis [meta_mOTU_v25_12301]	Active usage	-0.0691281	-0.178453	0.00299874	0.129713	Ambiguously deconfounded
ATC4	Biguanides (A10BA)	Presence-absence	Clostridiales species incertae sedis [meta_mOTU_v25_12304]	Active usage	-0.0590788	-0.210168	0.00239873	0.115915	Ambiguously deconfounded
ATC4	Biguanides (A10BA)	Presence-absence	Clostridiales species incertae sedis [meta_mOTU_v25_12323]	Active usage	-0.0415618	-0.0951175	0.0494099	0.436878	Confounded	C09A, S01E, C07AB, C09AA, R06AX, R01AD09, E10, H40, I11, J35, K29, M13, N80, gumDiseaseDiagnosed, Anesteesia, Rice, pasta, Porridge, muesli, Fresh vegetables, Boiled vegetables, Fresh fruit, berries, Sweets, usualStoolType_category
ATC4	Biguanides (A10BA)	Presence-absence	Clostridiales species incertae sedis [meta_mOTU_v25_12327]	Active usage	-0.0433446	-0.205447	0.0433772	0.416617	Confounded	C01E, C07A, C09D, C01EB, C09DA, C01EB15, D51, I11, M10, Compote, jams, doesPhysicalExercise, frequencyGutEmpting_name
ATC4	Biguanides (A10BA)	Presence-absence	Clostridiales species incertae sedis [meta_mOTU_v25_12334]	Active usage	-0.0737439	-0.23107	0.00181816	0.0994807	Ambiguously deconfounded
ATC4	Biguanides (A10BA)	Presence-absence	Clostridiales species incertae sedis [meta_mOTU_v25_12340]	Active usage	-0.0621992	-0.188217	0.00118659	0.0775692	Confounded	E11
ATC4	Biguanides (A10BA)	Presence-absence	Clostridiales species incertae sedis [meta_mOTU_v25_12356]	Active usage	-0.112842	-0.229567	8.44405e-06	0.0030772	Confounded	E11
ATC4	Biguanides (A10BA)	Presence-absence	Clostridiales species incertae sedis [meta_mOTU_v25_12361]	Active usage	-0.0457082	-0.120983	0.0409507	0.407999	Confounded	C09B, N03A, C09BA, N03AX, C09BA04, N80, Soft drinks, doesPhysicalExercise
ATC4	Biguanides (A10BA)	Presence-absence	Clostridiales species incertae sedis [meta_mOTU_v25_12390]	Active usage	-0.0423565	-0.108797	0.0274017	0.346226	Confounded	C07A, C07AB, I11, usualStoolType_category
ATC4	Biguanides (A10BA)	Presence-absence	Clostridiales species incertae sedis [meta_mOTU_v25_12463]	Active usage	-0.0589806	-0.153606	0.0149715	0.273667	Confounded	E11
ATC4	Biguanides (A10BA)	Presence-absence	Clostridiales species incertae sedis [meta_mOTU_v25_12476]	Active usage	-0.0759043	-0.135257	0.00165115	0.0942531	Confounded	E11
ATC4	Biguanides (A10BA)	Presence-absence	Clostridiales species incertae sedis [meta_mOTU_v25_12494]	Active usage	-0.0562589	-0.194986	0.00945561	0.225698	Ambiguously deconfounded
ATC4	Biguanides (A10BA)	Presence-absence	Clostridiales species incertae sedis [meta_mOTU_v25_12516]	Active usage	-0.049162	-0.1437	0.0179799	0.294367	Confounded	C07A, C07AB, I11
ATC4	Biguanides (A10BA)	Presence-absence	Clostridiales species incertae sedis [meta_mOTU_v25_12521]	Active usage	-0.0463386	-0.163714	0.0366274	0.390645	Confounded	C07A, H02A, N03A, C07AB, H02AB, N03AX, C07AB02, N05BA12, H25, I10, I11, J30, M10
ATC4	Biguanides (A10BA)	Presence-absence	Clostridiales species incertae sedis [meta_mOTU_v25_12522]	Active usage	-0.0626352	-0.229073	0.00731013	0.203167	Ambiguously deconfounded
ATC4	Biguanides (A10BA)	Presence-absence	Clostridiales species incertae sedis [meta_mOTU_v25_12554]	Active usage	-0.0513711	-0.139332	0.0195719	0.303938	Ambiguously deconfounded
ATC4	Biguanides (A10BA)	Presence-absence	Clostridiales species incertae sedis [meta_mOTU_v25_12563]	Active usage	-0.0508977	-0.101059	0.0423474	0.412551	Confounded	B03B, G03CA03, I10, N80, mental_health_status_ok, usualStoolType_category
ATC4	Biguanides (A10BA)	Presence-absence	Clostridiales species incertae sedis [meta_mOTU_v25_12635]	Active usage	-0.0676684	-0.21033	0.00496588	0.167864	Ambiguously deconfounded
ATC4	Biguanides (A10BA)	Presence-absence	Clostridiales species incertae sedis [meta_mOTU_v25_12674]	Active usage	-0.0441222	-0.101261	0.0340097	0.37956	Confounded	C07A, C09C, C07AB, C09CA, C07AB02, C07AB12, I10, I11
ATC4	Biguanides (A10BA)	Presence-absence	Clostridiales species incertae sedis [meta_mOTU_v25_12707]	Active usage	-0.0672027	-0.224897	0.0032695	0.13588	Ambiguously deconfounded
ATC4	Biguanides (A10BA)	Presence-absence	Clostridiales species incertae sedis [meta_mOTU_v25_12776]	Active usage	-0.0677339	-0.233784	0.00432982	0.156615	Ambiguously deconfounded
ATC4	Biguanides (A10BA)	Presence-absence	Clostridiales species incertae sedis [meta_mOTU_v25_12786]	Active usage	-0.0806741	-0.339806	0.00030506	0.0351318	Confidently deconfounded
ATC4	Biguanides (A10BA)	Presence-absence	Clostridiales species incertae sedis [meta_mOTU_v25_12952]	Active usage	-0.043818	-0.180137	0.0414571	0.40938	Confounded	C09DA, C09DA07, usualStoolType_category
ATC4	Biguanides (A10BA)	Presence-absence	Clostridiales species incertae sedis [meta_mOTU_v25_13115]	Active usage	-0.0613646	-0.23904	0.00369149	0.143195	Ambiguously deconfounded
ATC4	Biguanides (A10BA)	Presence-absence	Clostridiales species incertae sedis [meta_mOTU_v25_13137]	Active usage	-0.0410067	-0.120892	0.0475384	0.430216	Confounded	C07A, H02A, N05B, C07AB, H02AB, N05BA, R01BA93, I10, I11, Porridge, muesli, Fish, Fresh fruit, berries, Compote, jams, Eggs
ATC4	Biguanides (A10BA)	Presence-absence	Clostridiales species incertae sedis [meta_mOTU_v25_13147]	Active usage	-0.0617216	-0.196661	0.00621697	0.187594	Ambiguously deconfounded
ATC4	Biguanides (A10BA)	Presence-absence	Clostridiales species incertae sedis [meta_mOTU_v25_13168]	Active usage	-0.0486611	-0.191415	0.0301523	0.360808	Confounded	C07A, C07AB, I10, I11
ATC4	Biguanides (A10BA)	Presence-absence	Clostridiales species incertae sedis [meta_mOTU_v25_13200]	Active usage	-0.0534764	-0.143095	0.00980198	0.228428	Ambiguously deconfounded
ATC4	Biguanides (A10BA)	Presence-absence	Clostridiales species incertae sedis [meta_mOTU_v25_13304]	Active usage	-0.0410286	-0.133562	0.0475341	0.430216	Confounded	C07A, H02A, L04A, C07AB, H02AB, N06AB, C07AB02, E11, I11, J31, K21, K29, K58, M10, mental_health_status_ok, Fresh fruit, berries, usualStoolType_category, frequencyGutEmpting_name
ATC4	Biguanides (A10BA)	Presence-absence	Clostridiales species incertae sedis [meta_mOTU_v25_13377]	Active usage	-0.0639398	-0.150429	0.00942139	0.225427	Ambiguously deconfounded
ATC4	Biguanides (A10BA)	Presence-absence	Clostridiales species incertae sedis [meta_mOTU_v25_13415]	Active usage	-0.0396745	-0.186573	0.0352874	0.3856	Confounded	C07A, C07AB, N05BA12, usualStoolType_category
ATC4	Biguanides (A10BA)	Presence-absence	Clostridiales species incertae sedis [meta_mOTU_v25_13686]	Active usage	0.0418529	0.0704025	0.0471269	0.428749	Confounded	M01AE, II astme intensiivravi, alcohol_has_used
ATC4	Biguanides (A10BA)	Presence-absence	Clostridiales species incertae sedis [meta_mOTU_v25_13701]	Active usage	-0.0624154	-0.202492	0.00223046	0.111106	Ambiguously deconfounded
ATC4	Biguanides (A10BA)	Presence-absence	Clostridiales species incertae sedis [meta_mOTU_v25_13774]	Active usage	-0.0509184	-0.201705	0.0115888	0.24567	Ambiguously deconfounded
ATC4	Biguanides (A10BA)	Presence-absence	Clostridiales species incertae sedis [meta_mOTU_v25_13863]	Active usage	-0.0701586	-0.17017	0.00254011	0.119126	Ambiguously deconfounded
ATC4	Biguanides (A10BA)	Presence-absence	Clostridiales species incertae sedis [meta_mOTU_v25_13955]	Active usage	-0.0533362	-0.084596	0.00823166	0.213332	Confidently deconfounded
ATC4	Biguanides (A10BA)	Presence-absence	Clostridiales species incertae sedis [meta_mOTU_v25_14166]	Active usage	-0.05913	-0.134651	0.0116396	0.24567	Confounded	E11
ATC4	Biguanides (A10BA)	Presence-absence	Clostridium saudiense/disporicum [ref_mOTU_v25_04336]	Active usage	-0.0816945	-0.172622	2.32304e-06	0.00119274	Confidently deconfounded
ATC4	Biguanides (A10BA)	Presence-absence	Clostridium sp. [ref_mOTU_v25_03606]	Active usage	-0.0562159	-0.133784	0.00289832	0.12746	Ambiguously deconfounded
ATC4	Biguanides (A10BA)	Presence-absence	Clostridium sp. [ref_mOTU_v25_03608]	Active usage	-0.0474793	-0.0861293	0.0217481	0.315673	Ambiguously deconfounded
ATC4	Biguanides (A10BA)	Presence-absence	Clostridium sp. [ref_mOTU_v25_03610]	Active usage	-0.0400275	-0.144275	0.0393632	0.40058	Confounded	C07A, N03A, N05B, A02BC, C07AB, N03AX, N05BA, N05BA12, H25, H40, I10, I11, K29, K58, M10, Boiled vegetables, doesPhysicalExercise
ATC4	Biguanides (A10BA)	Presence-absence	Clostridium sp. [ref_mOTU_v25_03613]	Active usage	-0.0386465	-0.110047	0.0201925	0.308171	Confidently deconfounded
ATC4	Biguanides (A10BA)	Presence-absence	Clostridium sp. [ref_mOTU_v25_03622]	Active usage	-0.0551593	-0.0812468	0.0255408	0.335777	Confounded	C07A, C07AB, C07AB12, E10, E11, II astme intensiivravi
ATC4	Biguanides (A10BA)	Presence-absence	Clostridium sp. [ref_mOTU_v25_03675]	Active usage	-0.045478	-0.119681	0.0243816	0.330245	Ambiguously deconfounded
ATC4	Biguanides (A10BA)	Presence-absence	Clostridium sp. [ref_mOTU_v25_03680]	Active usage	-0.0578778	-0.106164	0.0209948	0.312931	Ambiguously deconfounded
ATC4	Biguanides (A10BA)	Presence-absence	Clostridium sp. 26_22 [ref_mOTU_v25_10411]	Active usage	-0.045861	-0.109049	0.00204473	0.105755	Confidently deconfounded
ATC4	Biguanides (A10BA)	Presence-absence	Clostridium sp. CAG:127 [meta_mOTU_v25_12306]	Active usage	-0.0584841	-0.190528	0.0061903	0.187018	Ambiguously deconfounded
ATC4	Biguanides (A10BA)	Presence-absence	Clostridium sp. CAG:167 [ref_mOTU_v25_07613]	Active usage	-0.0571199	-0.205952	0.00556527	0.177491	Confounded	E11
ATC4	Biguanides (A10BA)	Presence-absence	Clostridium sp. CAG:217 [meta_mOTU_v25_12270]	Active usage	-0.0497482	-0.114678	0.0181114	0.295063	Confidently deconfounded
ATC4	Biguanides (A10BA)	Presence-absence	Clostridium sp. CAG:230 [ref_mOTU_v25_07616]	Active usage	-0.0424254	-0.134278	0.0376726	0.394508	Confounded	C07A, H25, Whitebread, doesPhysicalExercise
ATC4	Biguanides (A10BA)	Presence-absence	Clostridium sp. CAG:273 [meta_mOTU_v25_12673]	Active usage	0.0594324	0.200232	0.00771259	0.207045	Confidently deconfounded
ATC4	Biguanides (A10BA)	Presence-absence	Clostridium sp. CAG:306 [meta_mOTU_v25_12613]	Active usage	0.0499996	0.0980631	0.0236556	0.326968	Confounded	C07A, C07AB
ATC4	Biguanides (A10BA)	Presence-absence	Clostridium sp. CAG:389 [ref_mOTU_v25_03615]	Active usage	-0.0512034	-0.12868	0.00595135	0.183039	Ambiguously deconfounded
ATC4	Biguanides (A10BA)	Presence-absence	Clostridium sp. CAG:451 [meta_mOTU_v25_12646]	Active usage	-0.0358028	-0.122647	0.036271	0.389075	Confounded	C07AB12, E11, I11
ATC4	Biguanides (A10BA)	Presence-absence	Clostridium species incertae sedis [meta_mOTU_v25_12234]	Active usage	-0.048438	-0.206739	0.0159248	0.280634	Ambiguously deconfounded
ATC4	Biguanides (A10BA)	Presence-absence	Clostridium species incertae sedis [meta_mOTU_v25_12324]	Active usage	-0.0700954	-0.184969	0.000365789	0.0386904	Confidently deconfounded
ATC4	Biguanides (A10BA)	Presence-absence	Clostridium species incertae sedis [meta_mOTU_v25_12417]	Active usage	-0.0804565	-0.215505	0.000828877	0.0631947	Ambiguously deconfounded
ATC4	Biguanides (A10BA)	Presence-absence	Clostridium species incertae sedis [meta_mOTU_v25_12696]	Active usage	-0.0582145	-0.22534	0.00147086	0.087453	Confidently deconfounded
ATC4	Biguanides (A10BA)	Presence-absence	Clostridium species incertae sedis [meta_mOTU_v25_13210]	Active usage	-0.070526	-0.201069	0.000129618	0.0201112	Confounded	E11
ATC4	Biguanides (A10BA)	Presence-absence	Coprococcus catus [ref_mOTU_v25_11851]	Active usage	-0.0697561	-0.149894	0.00256687	0.119812	Ambiguously deconfounded
ATC4	Biguanides (A10BA)	Presence-absence	Coprococcus comes [ref_mOTU_v25_03690]	Active usage	-0.111459	-0.19312	1.92872e-05	0.00557576	Confounded	E11
ATC4	Biguanides (A10BA)	Presence-absence	Dorea longicatena [ref_mOTU_v25_03692]	Active usage	-0.0853647	-0.146323	0.00022839	0.0290545	Confidently deconfounded
ATC4	Biguanides (A10BA)	Presence-absence	Eggerthella sp. CAG:368 [meta_mOTU_v25_13928]	Active usage	-0.0354311	-0.0956623	0.0335654	0.377574	Ambiguously deconfounded
ATC4	Biguanides (A10BA)	Presence-absence	Enterobacterales sp. [ref_mOTU_v25_00085]	Active usage	0.0500728	0.1218	0.0479164	0.431774	Confounded	A02B, G01A, N05A, R06A, A02BC, N05AH, R06AX, A02BC02, N05AH04, I70
ATC4	Biguanides (A10BA)	Presence-absence	Eubacterium ramulus [ref_mOTU_v25_03570]	Active usage	-0.0453667	-0.161071	0.0462411	0.425939	Confounded	C09B, D01A, N05B, S01A, N05BA, E10, N80, N97, Anesteesia, Compote, jams
ATC4	Biguanides (A10BA)	Presence-absence	Eubacterium sp. [ref_mOTU_v25_02373]	Active usage	-0.0459112	-0.176506	0.0221946	0.317369	Ambiguously deconfounded
ATC4	Biguanides (A10BA)	Presence-absence	Eubacterium sp. CAG:156 [ref_mOTU_v25_07673]	Active usage	-0.0481214	-0.203601	0.00852743	0.216481	Confidently deconfounded
ATC4	Biguanides (A10BA)	Presence-absence	Eubacterium species incertae sedis [meta_mOTU_v25_12260]	Active usage	-0.0620368	-0.233754	0.00444149	0.158409	Ambiguously deconfounded
ATC4	Biguanides (A10BA)	Presence-absence	Eubacterium species incertae sedis [meta_mOTU_v25_13196]	Active usage	-0.048657	-0.171754	0.0195631	0.303938	Ambiguously deconfounded
ATC4	Biguanides (A10BA)	Presence-absence	Eubacterium ventriosum [ref_mOTU_v25_11151]	Active usage	-0.085979	-0.302966	0.000171265	0.0240845	Ambiguously deconfounded
ATC4	Biguanides (A10BA)	Presence-absence	Faecalibacterium prausnitzii [ref_mOTU_v25_06109]	Active usage	-0.0484445	-0.0687178	0.0338192	0.378887	Confounded	E11, I10
ATC4	Biguanides (A10BA)	Presence-absence	Faecalibacterium prausnitzii [ref_mOTU_v25_06110]	Active usage	-0.0804001	-0.153354	0.00323793	0.135418	Ambiguously deconfounded
ATC4	Biguanides (A10BA)	Presence-absence	Faecalibacterium species incertae sedis [meta_mOTU_v25_12325]	Active usage	-0.0849689	-0.173631	0.000903023	0.0663063	Confounded	E11
ATC4	Biguanides (A10BA)	Presence-absence	Faecalibacterium species incertae sedis [meta_mOTU_v25_12331]	Active usage	-0.118729	-0.332019	1.79316e-06	0.000993088	Confidently deconfounded
ATC4	Biguanides (A10BA)	Presence-absence	Faecalibacterium species incertae sedis [meta_mOTU_v25_12403]	Active usage	-0.0818966	-0.2104	0.000585068	0.0516651	Ambiguously deconfounded
ATC4	Biguanides (A10BA)	Presence-absence	Firmicutes bacterium CAG:227 [ref_mOTU_v25_07734]	Active usage	-0.0479001	-0.134208	0.0190723	0.301065	Ambiguously deconfounded
ATC4	Biguanides (A10BA)	Presence-absence	Firmicutes bacterium CAG:449 [ref_mOTU_v25_07740]	Active usage	-0.0420126	-0.0832745	0.0363349	0.389379	Confounded	C09C, C09CA, S01ED, N05BA12, H25
ATC4	Biguanides (A10BA)	Presence-absence	Firmicutes species incertae sedis [meta_mOTU_v25_12285]	Active usage	-0.0419332	-0.192636	0.0394198	0.400757	Confounded	B03B, C07A, H02A, N03A, C07AB, H02AB, C07AB02, H25, I10, I11, M10, N81, doesPhysicalExercise, usualStoolType_category
ATC4	Biguanides (A10BA)	Presence-absence	Firmicutes species incertae sedis [meta_mOTU_v25_12633]	Active usage	0.0560549	0.137365	0.015994	0.280941	Confidently deconfounded
ATC4	Biguanides (A10BA)	Presence-absence	Firmicutes species incertae sedis [meta_mOTU_v25_13945]	Active usage	-0.0415258	-0.196742	0.0433023	0.41638	Confounded	G01AF, G04BE, E10, E11, I10
ATC4	Biguanides (A10BA)	Presence-absence	Intestinibacter bartlettii [ref_mOTU_v25_03687]	Active usage	-0.0717593	-0.242399	0.000441475	0.0437833	Confidently deconfounded
ATC4	Biguanides (A10BA)	Presence-absence	Intestinimonas massiliensis [ref_mOTU_v25_02970]	Active usage	0.0507113	0.118632	0.0146684	0.271517	Ambiguously deconfounded
ATC4	Biguanides (A10BA)	Presence-absence	Lentisphaerae species incertae sedis [meta_mOTU_v25_12568]	Active usage	-0.0437274	-0.200383	0.0320543	0.370885	Confounded	C07AB, I10, I11, usualStoolType_category
ATC4	Biguanides (A10BA)	Presence-absence	Oscillibacter sp. [ref_mOTU_v25_03341]	Active usage	0.0475473	0.0603248	0.00576001	0.180899	Confidently deconfounded
ATC4	Biguanides (A10BA)	Presence-absence	Oscillibacter sp. 57_20 [meta_mOTU_v25_12282]	Active usage	-0.052663	-0.126087	0.0174149	0.290814	Ambiguously deconfounded
ATC4	Biguanides (A10BA)	Presence-absence	Oscillibacter sp. 57_20 [meta_mOTU_v25_12610]	Active usage	-0.0953204	-0.180591	0.000207514	0.0272756	Ambiguously deconfounded
ATC4	Biguanides (A10BA)	Presence-absence	Parasutterella excrementihominis [ref_mOTU_v25_03674]	Active usage	-0.0454134	-0.191486	0.0466326	0.426956	Confounded	B03B, C09B, L04A, C09BA, N03AX, S01EE, F50, J31, M10
ATC4	Biguanides (A10BA)	Presence-absence	Peptostreptococcaceae species incertae sedis [meta_mOTU_v25_13426]	Active usage	-0.0485629	-0.100837	0.0118609	0.247499	Ambiguously deconfounded
ATC4	Biguanides (A10BA)	Presence-absence	Prevotella species incertae sedis [meta_mOTU_v25_12281]	Active usage	0.0516943	0.150288	0.0309561	0.365118	Ambiguously deconfounded
ATC4	Biguanides (A10BA)	Presence-absence	Proteobacteria sp. [ref_mOTU_v25_00095]	Active usage	0.0802469	0.288379	1.36246e-05	0.00436076	Confounded	E11
ATC4	Biguanides (A10BA)	Presence-absence	Romboutsia timonensis [ref_mOTU_v25_09389]	Active usage	-0.103597	-0.349087	2.49413e-06	0.00125445	Ambiguously deconfounded
ATC4	Biguanides (A10BA)	Presence-absence	Roseburia hominis [ref_mOTU_v25_00861]	Active usage	-0.0889499	-0.200868	0.000519852	0.0481645	Ambiguously deconfounded
ATC4	Biguanides (A10BA)	Presence-absence	Ruminococcaceae species incertae sedis [meta_mOTU_v25_12239]	Active usage	-0.0847685	-0.141824	0.00199374	0.104475	Confounded	E11
ATC4	Biguanides (A10BA)	Presence-absence	Ruminococcaceae species incertae sedis [meta_mOTU_v25_12264]	Active usage	-0.0621163	-0.21726	0.0046896	0.1633	Ambiguously deconfounded
ATC4	Biguanides (A10BA)	Presence-absence	Ruminococcaceae species incertae sedis [meta_mOTU_v25_12286]	Active usage	-0.0905938	-0.242348	0.000263788	0.0317512	Confounded	E11
ATC4	Biguanides (A10BA)	Presence-absence	Ruminococcaceae species incertae sedis [meta_mOTU_v25_12396]	Active usage	-0.0720122	-0.258781	0.000518003	0.0481456	Confidently deconfounded
ATC4	Biguanides (A10BA)	Presence-absence	Ruminococcus bicirculans [ref_mOTU_v25_02792]	Active usage	-0.0638944	-0.206476	0.00584733	0.181891	Confidently deconfounded
ATC4	Biguanides (A10BA)	Presence-absence	Ruminococcus lactaris [ref_mOTU_v25_01595]	Active usage	-0.0685372	-0.256169	0.00238014	0.115356	Confounded	E11
ATC4	Biguanides (A10BA)	Presence-absence	Ruminococcus sp. [ref_mOTU_v25_03651]	Active usage	-0.0562913	-0.221558	0.00145526	0.0868924	Confounded	E11
ATC4	Biguanides (A10BA)	Presence-absence	Ruminococcus sp. [ref_mOTU_v25_03681]	Active usage	-0.0605155	-0.200414	0.00505704	0.169048	Ambiguously deconfounded
ATC4	Biguanides (A10BA)	Presence-absence	Ruminococcus sp. CAG:177 [meta_mOTU_v25_12235]	Active usage	0.0564514	0.145647	0.0151274	0.274432	Ambiguously deconfounded
ATC4	Biguanides (A10BA)	Presence-absence	Ruminococcus sp. CAG:254 [meta_mOTU_v25_12276]	Active usage	-0.0528435	-0.16669	0.00898446	0.221472	Ambiguously deconfounded
ATC4	Biguanides (A10BA)	Presence-absence	Staphylococcus sp. CAG:324 [ref_mOTU_v25_07714]	Active usage	-0.0444356	-0.172652	0.022112	0.316908	Ambiguously deconfounded
ATC4	Biguanides (A10BA)	Presence-absence	Streptococcus australis [ref_mOTU_v25_00311]	Active usage	-0.0378386	-0.0859175	0.0312649	0.366654	Confounded	C07A, C07AB, C07AB02
ATC4	Biguanides (A10BA)	Presence-absence	Streptococcus parasanguinis [ref_mOTU_v25_00312]	Active usage	-0.0501245	-0.153294	0.0202549	0.308527	Ambiguously deconfounded
ATC4	Biguanides (A10BA)	Presence-absence	Streptococcus sp. [ref_mOTU_v25_00283]	Active usage	-0.049481	-0.196711	0.00952646	0.225952	Ambiguously deconfounded
ATC4	Biguanides (A10BA)	Presence-absence	Streptococcus sp. [ref_mOTU_v25_01350]	Active usage	-0.0547744	-0.209513	0.0159681	0.280757	Ambiguously deconfounded
ATC4	Biguanides (A10BA)	Presence-absence	Turicibacter sanguinis [ref_mOTU_v25_04703]	Active usage	0.0605671	0.150933	0.00551679	0.176775	Ambiguously deconfounded
ATC4	Biguanides (A10BA)	Presence-absence	uncultured Clostridium sp. [ref_mOTU_v25_06391]	Active usage	-0.0924037	-0.327348	3.35318e-05	0.00818209	Confidently deconfounded
ATC4	Biguanides (A10BA)	Presence-absence	uncultured Clostridium sp. [ref_mOTU_v25_11606]	Active usage	-0.0463407	-0.151912	0.0227698	0.321491	Ambiguously deconfounded
ATC4	Biguanides (A10BA)	Presence-absence	uncultured Eubacterium sp. [meta_mOTU_v25_13514]	Active usage	-0.046337	-0.236074	0.0350687	0.385232	Confounded	H02A, H02AB, usualStoolType_category
ATC4	Biguanides (A10BA)	Presence-absence	Veillonella parvula [ref_mOTU_v25_01938]	Active usage	-0.0502379	-0.093221	0.0175176	0.291474	Confidently deconfounded
ATC4	Biguanides (A10BA)	Presence-absence	Veillonella rogosae [ref_mOTU_v25_01939]	Active usage	-0.0500361	-0.1391	0.011474	0.245287	Confidently deconfounded
ATC4	Biguanides (A10BA)	Presence-absence	Verrucomicrobia bacterium CAG:312_58_20 [meta_mOTU_v25_12743]	Active usage	-0.0430585	-0.117079	0.0176826	0.292367	Ambiguously deconfounded
ATC4	Corticosteroids (C05AA)	Presence-absence	Bacteroides bouchesdurhonensis/faecichinchillae [ref_mOTU_v25_03487]	Active usage	-0.0405401	-0.107442	0.0124805	0.252478	Confidently deconfounded
ATC4	Corticosteroids (C05AA)	Presence-absence	Bacteroides clarus [ref_mOTU_v25_01578]	Active usage	-0.0464603	-0.162569	0.0129122	0.25632	Confidently deconfounded
ATC4	Corticosteroids (C05AA)	Presence-absence	Bacteroides finegoldii [ref_mOTU_v25_03474]	Active usage	0.0466746	0.202818	0.0351308	0.385329	Ambiguously deconfounded
ATC4	Corticosteroids (C05AA)	Presence-absence	Burkholderiales species incertae sedis [meta_mOTU_v25_12785]	Active usage	0.0511168	0.165763	0.033713	0.37822	Ambiguously deconfounded
ATC4	Corticosteroids (C05AA)	Presence-absence	Butyricicoccus species incertae sedis [meta_mOTU_v25_12617]	Active usage	-0.0485614	-0.210211	0.0288023	0.354036	Ambiguously deconfounded
ATC4	Corticosteroids (C05AA)	Presence-absence	Clostridia species incertae sedis [meta_mOTU_v25_13609]	Active usage	0.0488695	0.139003	0.0469834	0.428448	Confounded	K35, usualStoolType_category, frequencyGutEmpting_name
ATC4	Corticosteroids (C05AA)	Presence-absence	Clostridiales sp. [ref_mOTU_v25_03605]	Active usage	-0.0563099	-0.236205	0.00729639	0.203014	Confidently deconfounded
ATC4	Corticosteroids (C05AA)	Presence-absence	Clostridiales species incertae sedis [meta_mOTU_v25_12910]	Active usage	-0.0391589	-0.127503	0.0458192	0.424477	Confounded	C10A, C10AA, C10AA07, N05BA01, M10, II astme intensiivravi, Koloskoopia
ATC4	Corticosteroids (C05AA)	Presence-absence	Clostridiales species incertae sedis [meta_mOTU_v25_13031]	Active usage	0.0681573	0.187868	0.00809747	0.211906	Confidently deconfounded
ATC4	Corticosteroids (C05AA)	Presence-absence	Clostridiales species incertae sedis [meta_mOTU_v25_13115]	Active usage	0.0471643	0.205009	0.0282236	0.350807	Ambiguously deconfounded
ATC4	Corticosteroids (C05AA)	Presence-absence	Clostridiales species incertae sedis [meta_mOTU_v25_13686]	Active usage	0.0487753	0.190132	0.0354843	0.385625	Confounded	II astme intensiivravi
ATC4	Corticosteroids (C05AA)	Presence-absence	Clostridiales species incertae sedis [meta_mOTU_v25_13955]	Active usage	0.0532895	0.170126	0.0379937	0.395392	Confounded	Compote, jams
ATC4	Corticosteroids (C05AA)	Presence-absence	Clostridium sp. [ref_mOTU_v25_03619]	Active usage	-0.0386173	-0.110399	0.0140883	0.266825	Confidently deconfounded
ATC4	Corticosteroids (C05AA)	Presence-absence	Clostridium sp. CAG:127 [meta_mOTU_v25_12306]	Active usage	-0.0444107	-0.191976	0.0447622	0.421048	Confounded	C07A, N02A, C07AB, C07AB02, E28, I11, M10, II astme intensiivravi
ATC4	Corticosteroids (C05AA)	Presence-absence	Clostridium sp. CAG:273 [meta_mOTU_v25_12673]	Active usage	-0.040659	-0.156928	0.0499844	0.438372	Confounded	C09B, N03A, R03A, S01A, N03AX, R03AK, S01AA, C07AB12, N06AX21, R03AK07, L40, Coffee, Adds salt, Potatoes, Porridge, muesli, Compote, jams, Sweets
ATC4	Corticosteroids (C05AA)	Presence-absence	Clostridium sp. CAG:389 [ref_mOTU_v25_03615]	Active usage	-0.0452919	-0.134476	0.018189	0.295691	Confidently deconfounded
ATC4	Corticosteroids (C05AA)	Presence-absence	Clostridium sp. CAG:594 [meta_mOTU_v25_12571]	Active usage	-0.041443	-0.122648	0.0305496	0.363303	Confounded	C07AB, C07AB02
ATC4	Corticosteroids (C05AA)	Presence-absence	Clostridium species incertae sedis [meta_mOTU_v25_13564]	Active usage	-0.041727	-0.109906	0.0105818	0.235688	Confidently deconfounded
ATC4	Corticosteroids (C05AA)	Presence-absence	Faecalibacterium prausnitzii [ref_mOTU_v25_06111]	Active usage	-0.0382809	-0.123633	0.0417977	0.41016	Confounded	A03A, B01AF01
ATC4	Corticosteroids (C05AA)	Presence-absence	Faecalitalea cylindroides [ref_mOTU_v25_03678]	Active usage	0.0841286	0.228356	0.00141221	0.0849392	Confidently deconfounded
ATC4	Corticosteroids (C05AA)	Presence-absence	Firmicutes bacterium CAG:102 [ref_mOTU_v25_07726]	Active usage	-0.0532521	-0.221255	0.0233358	0.325381	Confidently deconfounded
ATC4	Corticosteroids (C05AA)	Presence-absence	Firmicutes bacterium CAG:227 [ref_mOTU_v25_07734]	Active usage	-0.0427096	-0.156435	0.0396181	0.401392	Confounded	C10A, C07AB, C10AA, frequencyGutEmpting_name
ATC4	Corticosteroids (C05AA)	Presence-absence	Intestinibacter bartlettii [ref_mOTU_v25_03687]	Active usage	0.0529754	0.228027	0.0163742	0.284045	Confidently deconfounded
ATC4	Corticosteroids (C05AA)	Presence-absence	Pasteurellaceae species incertae sedis [meta_mOTU_v25_13253]	Active usage	-0.0482368	-0.151306	0.00305558	0.131136	Confidently deconfounded
ATC4	Corticosteroids (C05AA)	Presence-absence	Prevotella copri [ref_mOTU_v25_03701]	Active usage	-0.0542661	-0.23197	0.0134123	0.26102	Confidently deconfounded
ATC4	Corticosteroids (C05AA)	Presence-absence	Sutterella species incertae sedis [meta_mOTU_v25_13005]	Active usage	-0.0456264	-0.180238	0.0187	0.299138	Confidently deconfounded
ATC4	Corticosteroids (C05AA)	Presence-absence	uncultured Blautia sp. [ref_mOTU_v25_11916]	Active usage	0.0621541	0.268861	0.00576023	0.180899	Confidently deconfounded
ATC4	Corticosteroids (C05AA)	Presence-absence	Veillonella rogosae [ref_mOTU_v25_01939]	Active usage	-0.0545617	-0.205447	0.00336314	0.13747	Confidently deconfounded
ATC4	Corticosteroids (R01AD)	Presence-absence	Alistipes senegalensis [ref_mOTU_v25_01017]	Active usage	-0.0517697	-0.117248	0.029182	0.355977	Confounded	J45, K21
ATC4	Corticosteroids (R01AD)	Presence-absence	Anaeromassilibacillus species incertae sedis [meta_mOTU_v25_13295]	Active usage	0.0583022	0.120391	0.016676	0.285403	Confounded	R06A, R06AX
ATC4	Corticosteroids (R01AD)	Presence-absence	Azospirillum sp. 51_20 [ref_mOTU_v25_10408]	Active usage	-0.0454877	-0.0841413	0.0467243	0.42711	Confounded	N02A, M01AE, E10
ATC4	Corticosteroids (R01AD)	Presence-absence	bacterium LF-3 [ref_mOTU_v25_03628]	Active usage	-0.066803	-0.115746	0.0050335	0.168784	Confidently deconfounded
ATC4	Corticosteroids (R01AD)	Presence-absence	Bacteroidales species incertae sedis [meta_mOTU_v25_13286]	Active usage	-0.0565471	-0.133712	0.0159238	0.280634	Ambiguously deconfounded
ATC4	Corticosteroids (R01AD)	Presence-absence	Clostridiales species incertae sedis [meta_mOTU_v25_12228]	Active usage	-0.0533282	-0.127109	0.0204172	0.309602	Confounded	J30
ATC4	Corticosteroids (R01AD)	Presence-absence	Clostridiales species incertae sedis [meta_mOTU_v25_12254]	Active usage	-0.0560276	-0.112381	0.0200419	0.307163	Ambiguously deconfounded
ATC4	Corticosteroids (R01AD)	Presence-absence	Clostridiales species incertae sedis [meta_mOTU_v25_12470]	Active usage	-0.0543428	-0.102273	0.0140233	0.266429	Confidently deconfounded
ATC4	Corticosteroids (R01AD)	Presence-absence	Clostridiales species incertae sedis [meta_mOTU_v25_12521]	Active usage	-0.049542	-0.103794	0.0379054	0.394918	Confounded	F32, F41, I10, I11, J45, L70, cecumRemoved, tonsilsRemoved, usualStoolType_category
ATC4	Corticosteroids (R01AD)	Presence-absence	Clostridiales species incertae sedis [meta_mOTU_v25_12635]	Active usage	-0.0527589	-0.0901809	0.0289677	0.354771	Confounded	usualStoolType_category
ATC4	Corticosteroids (R01AD)	Presence-absence	Clostridiales species incertae sedis [meta_mOTU_v25_12887]	Active usage	-0.0523167	-0.11683	0.0263108	0.340116	Confounded	J30, usualStoolType_category
ATC4	Corticosteroids (R01AD)	Presence-absence	Clostridiales species incertae sedis [meta_mOTU_v25_13328]	Active usage	0.0569944	0.0929376	0.0220298	0.31662	Ambiguously deconfounded
ATC4	Corticosteroids (R01AD)	Presence-absence	Clostridiales species incertae sedis [meta_mOTU_v25_13415]	Active usage	-0.0522985	-0.104839	0.0218882	0.316039	Confounded	R01B, R01BA
ATC4	Corticosteroids (R01AD)	Presence-absence	Clostridiales species incertae sedis [meta_mOTU_v25_13701]	Active usage	-0.0542053	-0.123167	0.0180357	0.294658	Confidently deconfounded
ATC4	Corticosteroids (R01AD)	Presence-absence	Clostridiales species incertae sedis [meta_mOTU_v25_13749]	Active usage	-0.0586438	-0.1206	0.00875978	0.218627	Confidently deconfounded
ATC4	Corticosteroids (R01AD)	Presence-absence	Clostridiales species incertae sedis [meta_mOTU_v25_13792]	Active usage	-0.0512308	-0.121665	0.0283483	0.351297	Confounded	K21
ATC4	Corticosteroids (R01AD)	Presence-absence	Clostridiales species incertae sedis [meta_mOTU_v25_14425]	Active usage	-0.0453204	-0.0854532	0.044266	0.419752	Confounded	G03F
ATC4	Corticosteroids (R01AD)	Presence-absence	Clostridium sp. CAG:230 [ref_mOTU_v25_07616]	Active usage	-0.0461126	-0.0991356	0.041576	0.409727	Confounded	H03A, N06A, H03AA, H03AA01, Adds salt, Boiled vegetables
ATC4	Corticosteroids (R01AD)	Presence-absence	Clostridium sp. CAG:253 [ref_mOTU_v25_03600]	Active usage	0.0467686	0.0963915	0.0479935	0.431916	Confounded	A02B, A02BC, H25
ATC4	Corticosteroids (R01AD)	Presence-absence	Clostridium species incertae sedis [meta_mOTU_v25_12399]	Active usage	-0.0468788	-0.107026	0.0457207	0.423923	Confounded	C01E, C07A, M01A, R03A, R06A, C01EB, C07AB, C01EB15, C07AB02, G03AA10, F32, F41, I10, J20, J30, K29, K50, N20, health_status_ok, Anesteesia, Adds salt, frequencyGutEmpting_name
ATC4	Corticosteroids (R01AD)	Presence-absence	Desulfovibrio piger [ref_mOTU_v25_06282]	Active usage	-0.0631091	-0.125949	0.00360878	0.141397	Confidently deconfounded
ATC4	Corticosteroids (R01AD)	Presence-absence	Desulfovibrio species incertae sedis [meta_mOTU_v25_12490]	Active usage	-0.0451992	-0.0942938	0.033771	0.37854	Confounded	R01B, R01BA, F32, J20, J30, J45
ATC4	Corticosteroids (R01AD)	Presence-absence	Enterobacterales sp. [ref_mOTU_v25_00085]	Active usage	0.0488246	0.061574	0.0484908	0.433512	Confounded	A02B, N02A, R06A, A02BC, N02AJ, R06AX, A02BC02, N02AJ06, N05CF01, D51, I70, K50, L70
ATC4	Corticosteroids (R01AD)	Presence-absence	Erysipelotrichaceae species incertae sedis [meta_mOTU_v25_13000]	Active usage	-0.0426946	-0.0873734	0.0462709	0.426019	Confounded	C01B, C01E, R01B, C01EB, R01BA, R03AK, C01EB15, S01CA82, F41, J20, J30, J35, K35, cecumRemoved, tonsilsRemoved, usualStoolType_category
ATC4	Corticosteroids (R01AD)	Presence-absence	Faecalibacterium prausnitzii [ref_mOTU_v25_06110]	Active usage	-0.0511383	-0.0562886	0.0448829	0.421373	Confounded	A10B, N03A, N06A, A10BA, N03AX, S01ED, A10BA02, E11, F31, F32, F41, K50, N80, health_status_ok, mental_health_status_ok, Anesteesia, II astme intensiivravi, Compote, jams
ATC4	Corticosteroids (R01AD)	Presence-absence	Haemophilus influenzae/parainfluenzae [ref_mOTU_v25_01068]	Active usage	0.0669081	0.14652	0.00270413	0.123128	Confidently deconfounded
ATC4	Corticosteroids (R01AD)	Presence-absence	Holdemanella biformis [meta_mOTU_v25_12329]	Active usage	-0.0495185	-0.124802	0.0297926	0.35906	Ambiguously deconfounded
ATC4	Corticosteroids (R01AD)	Presence-absence	Lentisphaerae bacterium ADurb.Bin242 [meta_mOTU_v25_12416]	Active usage	-0.0510854	-0.108173	0.025877	0.337712	Confounded	K21
ATC4	Corticosteroids (R01AD)	Presence-absence	Mailhella massiliensis [meta_mOTU_v25_14272]	Active usage	-0.0560794	-0.0990025	0.00733069	0.203351	Confidently deconfounded
ATC4	Corticosteroids (R01AD)	Presence-absence	Oscillibacter sp. 57_20 [meta_mOTU_v25_12610]	Active usage	-0.052654	-0.0650025	0.0399509	0.403383	Confounded	A10B, A10BA, A10BA02, E11, F41, F50, I10, I11, J20, J45, K50, N80, health_status_ok, Anesteesia, cecumRemoved, Bread
ATC4	Corticosteroids (R01AD)	Presence-absence	Phascolarctobacterium succinatutens [ref_mOTU_v25_03700]	Active usage	-0.0653301	-0.154436	0.00333471	0.137009	Confidently deconfounded
ATC4	Corticosteroids (R01AD)	Presence-absence	Roseburia sp. CAG:182 [meta_mOTU_v25_12852]	Active usage	-0.054395	-0.119738	0.0173757	0.290814	Ambiguously deconfounded
ATC4	Corticosteroids (R01AD)	Presence-absence	Roseburia species incertae sedis [meta_mOTU_v25_12537]	Active usage	-0.0510578	-0.131754	0.0246628	0.332002	Ambiguously deconfounded
ATC4	Corticosteroids (R01AD)	Presence-absence	Ruminococcaceae bacterium D16 [ref_mOTU_v25_11463]	Active usage	0.0597648	0.102805	0.0171368	0.2894	Ambiguously deconfounded
ATC4	Corticosteroids (R01AD)	Presence-absence	Ruminococcaceae species incertae sedis [meta_mOTU_v25_12259]	Active usage	-0.0766775	-0.109599	0.00330348	0.136773	Confidently deconfounded
ATC4	Corticosteroids (R01AD)	Presence-absence	Ruminococcus lactaris [ref_mOTU_v25_01595]	Active usage	0.0665424	0.148282	0.00265997	0.121793	Confidently deconfounded
ATC4	Corticosteroids (R01AD)	Presence-absence	Streptococcus thermophilus [ref_mOTU_v25_01348]	Active usage	0.0739965	0.18353	0.00138343	0.084177	Confidently deconfounded
ATC4	Corticosteroids (R01AD)	Presence-absence	Subdoligranulum sp. CAG:314 [ref_mOTU_v25_07715]	Active usage	0.0559627	0.115328	0.0179359	0.294001	Ambiguously deconfounded
ATC4	Corticosteroids (R01AD)	Presence-absence	Sutterella wadsworthensis [ref_mOTU_v25_04772]	Active usage	-0.044675	-0.105289	0.0498438	0.437854	Confounded	C09B, G03C, R03A, G03CA, R03AK, G03CA03, J05AB11, B37, E55, J02, J20, J31, J45, tonsilsRemoved
ATC4	Corticosteroids And Antiinfectives In Combination (S01CA)	Presence-absence	Anaerostipes hadrus [ref_mOTU_v25_00856]	Active usage	-0.0481872	-0.188955	0.0472675	0.42924	Confounded	D01A, N05B, D01AC, N05BA, D01AC80, M01AC06, E11, E78, F32, F41, I11, mental_health_status_ok, Anesteesia, Fresh fruit, berries
ATC4	Corticosteroids And Antiinfectives In Combination (S01CA)	Presence-absence	Azospirillum sp. 51_20 [ref_mOTU_v25_10408]	Active usage	-0.0479894	-0.201749	0.0161023	0.281603	Confidently deconfounded
ATC4	Corticosteroids And Antiinfectives In Combination (S01CA)	Presence-absence	Bacteroides finegoldii [ref_mOTU_v25_03474]	Active usage	0.0518051	0.207925	0.0229753	0.322895	Confidently deconfounded
ATC4	Corticosteroids And Antiinfectives In Combination (S01CA)	Presence-absence	Blautia sp. [ref_mOTU_v25_03597]	Active usage	-0.0525332	-0.200082	0.0121746	0.24997	Confidently deconfounded
ATC4	Corticosteroids And Antiinfectives In Combination (S01CA)	Presence-absence	Clostridiales bacterium 41_21_two_genomes [meta_mOTU_v25_12629]	Active usage	-0.0418128	-0.127637	0.00714544	0.200798	Confidently deconfounded
ATC4	Corticosteroids And Antiinfectives In Combination (S01CA)	Presence-absence	Clostridiales sp. [ref_mOTU_v25_03611]	Active usage	-0.0405771	-0.10962	0.036093	0.388046	Confounded	I25
ATC4	Corticosteroids And Antiinfectives In Combination (S01CA)	Presence-absence	Clostridiales species incertae sedis [meta_mOTU_v25_12706]	Active usage	-0.0567036	-0.145399	0.00499648	0.168107	Confidently deconfounded
ATC4	Corticosteroids And Antiinfectives In Combination (S01CA)	Presence-absence	Clostridiales species incertae sedis [meta_mOTU_v25_13200]	Active usage	-0.046952	-0.145059	0.0330482	0.375646	Confidently deconfounded
ATC4	Corticosteroids And Antiinfectives In Combination (S01CA)	Presence-absence	Clostridiales species incertae sedis [meta_mOTU_v25_13328]	Active usage	-0.0407395	-0.108037	0.0365243	0.390182	Ambiguously deconfounded
ATC4	Corticosteroids And Antiinfectives In Combination (S01CA)	Presence-absence	Clostridiales species incertae sedis [meta_mOTU_v25_13686]	Active usage	-0.0471843	-0.162192	0.0209677	0.312906	Confidently deconfounded
ATC4	Corticosteroids And Antiinfectives In Combination (S01CA)	Presence-absence	Clostridiales species incertae sedis [meta_mOTU_v25_14346]	Active usage	-0.0413184	-0.0980162	0.0359579	0.38765	Confounded	C18, usualStoolType_category
ATC4	Corticosteroids And Antiinfectives In Combination (S01CA)	Presence-absence	Clostridium sp. [ref_mOTU_v25_03621]	Active usage	-0.0435703	-0.105315	0.0389235	0.398699	Confounded	N05BA12, K25
ATC4	Corticosteroids And Antiinfectives In Combination (S01CA)	Presence-absence	Clostridium sp. CAG:571 [ref_mOTU_v25_07639]	Active usage	-0.0464744	-0.121835	0.00504345	0.168938	Confidently deconfounded
ATC4	Corticosteroids And Antiinfectives In Combination (S01CA)	Presence-absence	Clostridium sp. CAG:594 [meta_mOTU_v25_12571]	Active usage	-0.0577836	-0.16192	0.000737739	0.0593297	Confidently deconfounded
ATC4	Corticosteroids And Antiinfectives In Combination (S01CA)	Presence-absence	Clostridium species incertae sedis [meta_mOTU_v25_12249]	Active usage	-0.0680077	-0.232255	0.00137035	0.0837503	Confidently deconfounded
ATC4	Corticosteroids And Antiinfectives In Combination (S01CA)	Presence-absence	Clostridium species incertae sedis [meta_mOTU_v25_12597]	Active usage	-0.0455174	-0.152256	0.0220889	0.316777	Confidently deconfounded
ATC4	Corticosteroids And Antiinfectives In Combination (S01CA)	Presence-absence	Firmicutes sp. [ref_mOTU_v25_03629]	Active usage	-0.0488819	-0.217487	0.0166749	0.285403	Confidently deconfounded
ATC4	Corticosteroids And Antiinfectives In Combination (S01CA)	Presence-absence	Firmicutes species incertae sedis [meta_mOTU_v25_12501]	Active usage	-0.0410279	-0.119556	0.0444019	0.420355	Confounded	C07A, N05B, A10BA, C07AB, N05BA, A10BA02, C07AB02, I10, I11, frequencyGutEmpting_name
ATC4	Corticosteroids And Antiinfectives In Combination (S01CA)	Presence-absence	Flavonifractor plautii [ref_mOTU_v25_02971]	Active usage	-0.058197	-0.251872	0.00956109	0.226135	Confidently deconfounded
ATC4	Corticosteroids And Antiinfectives In Combination (S01CA)	Presence-absence	Lachnospira sp. [ref_mOTU_v25_05263]	Active usage	-0.0512548	-0.174238	0.0159688	0.280757	Confidently deconfounded
ATC4	Corticosteroids And Antiinfectives In Combination (S01CA)	Presence-absence	Massilioclostridium coli [ref_mOTU_v25_10237]	Active usage	-0.0567899	-0.165612	0.000807296	0.0623071	Confidently deconfounded
ATC4	Corticosteroids And Antiinfectives In Combination (S01CA)	Presence-absence	Prevotella sp. CAG:279 [meta_mOTU_v25_12279]	Active usage	0.0564671	0.213642	0.0139528	0.265996	Confidently deconfounded
ATC4	Corticosteroids And Antiinfectives In Combination (S01CA)	Presence-absence	Pseudoflavonifractor species incertae sedis [meta_mOTU_v25_14283]	Active usage	-0.0396878	-0.152256	0.0397883	0.402538	Confidently deconfounded
ATC4	Corticosteroids And Antiinfectives In Combination (S01CA)	Presence-absence	Ruminococcaceae species incertae sedis [meta_mOTU_v25_12264]	Active usage	-0.0479485	-0.158449	0.0389068	0.398699	Confounded	A10B, C01E, C07A, N05B, S01A, A10BA, C01EB, C07AB, N05BA, A02BC05, A10BA02, C01EB15, C07AB02, C09BA04, C18, H40, I10, I11, I49, K29, K80, mental_health_status_ok
ATC4	Corticosteroids And Antiinfectives In Combination (S01CA)	Presence-absence	Staphylococcus sp. CAG:324 [ref_mOTU_v25_07714]	Active usage	-0.0484664	-0.166769	0.023871	0.327268	Confidently deconfounded
ATC4	Corticosteroids, Potent (Group Iii) (D07AC)	Presence-absence	Acholeplasma sp. CAG:878 [ref_mOTU_v25_07583]	Active usage	-0.045261	-0.0870184	0.0250382	0.333401	Confidently deconfounded
ATC4	Corticosteroids, Potent (Group Iii) (D07AC)	Presence-absence	Alistipes putredinis [ref_mOTU_v25_03683]	Active usage	0.0458191	0.0768025	0.00580895	0.181408	Confidently deconfounded
ATC4	Corticosteroids, Potent (Group Iii) (D07AC)	Presence-absence	Alistipes shahii [ref_mOTU_v25_01014]	Active usage	0.0405877	0.0781365	0.0445313	0.420355	Confounded	M10, cecumRemoved, Fish
ATC4	Corticosteroids, Potent (Group Iii) (D07AC)	Presence-absence	Allisonella histaminiformans [ref_mOTU_v25_10689]	Active usage	-0.0442941	-0.129071	0.0413357	0.409125	Confounded	I10, tonsilsRemoved
ATC4	Corticosteroids, Potent (Group Iii) (D07AC)	Presence-absence	Bacteroides faecis/thetaiotaomicron [ref_mOTU_v25_01657]	Active usage	0.0384152	0.0717224	0.0440684	0.41938	Confounded	C09C, C09CA, M01AX
ATC4	Corticosteroids, Potent (Group Iii) (D07AC)	Presence-absence	Butyrivibrio crossotus [ref_mOTU_v25_03686]	Active usage	-0.0611838	-0.140076	0.00331828	0.136883	Confidently deconfounded
ATC4	Corticosteroids, Potent (Group Iii) (D07AC)	Presence-absence	Clostridiales species incertae sedis [meta_mOTU_v25_12229]	Active usage	0.0589247	0.15495	0.0145485	0.270653	Confidently deconfounded
ATC4	Corticosteroids, Potent (Group Iii) (D07AC)	Presence-absence	Clostridiales species incertae sedis [meta_mOTU_v25_12763]	Active usage	-0.051478	-0.145323	0.0207761	0.312471	Confounded	L40
ATC4	Corticosteroids, Potent (Group Iii) (D07AC)	Presence-absence	Clostridiales species incertae sedis [meta_mOTU_v25_12832]	Active usage	-0.0488187	-0.128604	0.0280418	0.349967	Confidently deconfounded
ATC4	Corticosteroids, Potent (Group Iii) (D07AC)	Presence-absence	Clostridiales species incertae sedis [meta_mOTU_v25_12855]	Active usage	-0.0429663	-0.0818493	0.0466092	0.426901	Confounded	B03B, N06A, N06AB, G03AA10, N05BA12, I10, I11, usualStoolType_category, frequencyGutEmpting_name
ATC4	Corticosteroids, Potent (Group Iii) (D07AC)	Presence-absence	Clostridiales species incertae sedis [meta_mOTU_v25_13006]	Active usage	-0.0465768	-0.148347	0.0263349	0.340199	Confidently deconfounded
ATC4	Corticosteroids, Potent (Group Iii) (D07AC)	Presence-absence	Clostridium sp. CAG:524 [meta_mOTU_v25_12495]	Active usage	-0.0567523	-0.114187	0.00491964	0.167407	Confidently deconfounded
ATC4	Corticosteroids, Potent (Group Iii) (D07AC)	Presence-absence	Clostridium sp. CAG:628 [meta_mOTU_v25_12940]	Active usage	-0.0492338	-0.0988017	0.0189236	0.300305	Confidently deconfounded
ATC4	Corticosteroids, Potent (Group Iii) (D07AC)	Presence-absence	Clostridium species incertae sedis [meta_mOTU_v25_13564]	Active usage	-0.04703	-0.0884413	0.0145477	0.270653	Confidently deconfounded
ATC4	Corticosteroids, Potent (Group Iii) (D07AC)	Presence-absence	Desulfovibrio species incertae sedis [meta_mOTU_v25_12490]	Active usage	-0.043017	-0.0843171	0.0454491	0.423098	Confounded	C09C, N05B, C09CA, N05BA, N05BA12, I10, I11, J30, gumDiseaseDiagnosed, tonsilsRemoved, frequencyGutEmpting_name
ATC4	Corticosteroids, Potent (Group Iii) (D07AC)	Presence-absence	Eubacterium sp. CAG:156 [ref_mOTU_v25_07673]	Active usage	0.0490837	0.140121	0.0321341	0.371369	Ambiguously deconfounded
ATC4	Corticosteroids, Potent (Group Iii) (D07AC)	Presence-absence	Eubacterium sp. CAG:202 [meta_mOTU_v25_12308]	Active usage	0.050172	0.172225	0.0318437	0.369905	Confounded	cecumRemoved
ATC4	Corticosteroids, Potent (Group Iii) (D07AC)	Presence-absence	Roseburia intestinalis [ref_mOTU_v25_03702]	Active usage	0.0459671	0.116943	0.0217874	0.315673	Confidently deconfounded
ATC4	Corticosteroids, Potent (Group Iii) (D07AC)	Presence-absence	Ruminococcaceae species incertae sedis [meta_mOTU_v25_12664]	Active usage	-0.043397	-0.115543	0.0498529	0.437856	Confounded	C07A, G02B, C07AB, G03AA10, N05BA12, E10, G40, I10, J20, N81, Fresh vegetables, Eggs
ATC4	Corticosteroids, Potent (Group Iii) (D07AC)	Presence-absence	Ruminococcus bromii [ref_mOTU_v25_00853]	Active usage	-0.0484811	-0.138554	0.0365931	0.390448	Ambiguously deconfounded
ATC4	Corticosteroids, Potent (Group Iii) (D07AC)	Presence-absence	Turicibacter sanguinis [ref_mOTU_v25_04703]	Active usage	0.045619	0.116143	0.0497303	0.43765	Confounded	A10B, B01A, D07B, R03A, A02BC01, R01BA93, D10, D51, F33, Koloskoopia
ATC4	Corticosteroids, Potent (Group Iii) (D07AC)	Presence-absence	Veillonella atypica [ref_mOTU_v25_01941]	Active usage	0.0500635	0.177249	0.0274077	0.346226	Confidently deconfounded
ATC4	Corticosteroids, Potent (Group Iii) (D07AC)	Presence-absence	Veillonella parvula [ref_mOTU_v25_01938]	Active usage	0.0444944	0.155395	0.0448038	0.421048	Confounded	A02B, C10A, A02BC, C10AA, A02BC02, C10AA01
ATC4	Corticosteroids, Very Potent (Group Iv) (D07AD)	Presence-absence	Acinetobacter sp. [ref_mOTU_v25_02372]	Active usage	0.0509189	0.262901	0.0207837	0.312471	Confidently deconfounded
ATC4	Corticosteroids, Very Potent (Group Iv) (D07AD)	Presence-absence	Acinetobacter species incertae sedis [meta_mOTU_v25_12662]	Active usage	0.0482781	0.249884	0.0273754	0.346226	Confidently deconfounded
ATC4	Corticosteroids, Very Potent (Group Iv) (D07AD)	Presence-absence	Alistipes finegoldii [ref_mOTU_v25_03682]	Active usage	0.0484376	0.230358	0.00996204	0.230422	Confidently deconfounded
ATC4	Corticosteroids, Very Potent (Group Iv) (D07AD)	Presence-absence	Alistipes senegalensis [ref_mOTU_v25_01017]	Active usage	0.0472909	0.253371	0.0151156	0.274405	Confidently deconfounded
ATC4	Corticosteroids, Very Potent (Group Iv) (D07AD)	Presence-absence	Bacteria species incertae sedis [meta_mOTU_v25_12280]	Active usage	-0.0317313	-0.113436	0.0406537	0.406536	Confounded	health_status_ok, Fresh vegetables, Fresh fruit, berries
ATC4	Corticosteroids, Very Potent (Group Iv) (D07AD)	Presence-absence	Bacteria species incertae sedis [meta_mOTU_v25_12444]	Active usage	-0.0307321	-0.111111	0.045168	0.421973	Confounded	M01AC05, health_status_ok, usualStoolType_category
ATC4	Corticosteroids, Very Potent (Group Iv) (D07AD)	Presence-absence	Bacteroidales species incertae sedis [meta_mOTU_v25_12636]	Active usage	-0.035692	-0.135751	0.0229872	0.322895	Confidently deconfounded
ATC4	Corticosteroids, Very Potent (Group Iv) (D07AD)	Presence-absence	Bilophila wadsworthia [ref_mOTU_v25_04300]	Active usage	0.0370878	0.125058	0.0230922	0.323709	Confidently deconfounded
ATC4	Corticosteroids, Very Potent (Group Iv) (D07AD)	Presence-absence	Clostridiales species incertae sedis [meta_mOTU_v25_12301]	Active usage	-0.0524987	-0.217806	0.0286131	0.353009	Confounded	Anesteesia
ATC4	Corticosteroids, Very Potent (Group Iv) (D07AD)	Presence-absence	Clostridiales species incertae sedis [meta_mOTU_v25_12390]	Active usage	0.0503045	0.218735	0.0367147	0.390941	Confounded	C07A, D07B, C07AB, usualStoolType_category
ATC4	Corticosteroids, Very Potent (Group Iv) (D07AD)	Presence-absence	Clostridiales species incertae sedis [meta_mOTU_v25_12425]	Active usage	-0.0403465	-0.211297	0.0463132	0.426056	Confounded	D07B, G43, I49, J20, J30, J45, K21, K29, M15, mental_health_status_ok, cecumRemoved, Fresh vegetables, Fresh fruit, berries, Soft drinks, doesPhysicalExercise, usualStoolType_category
ATC4	Corticosteroids, Very Potent (Group Iv) (D07AD)	Presence-absence	Clostridiales species incertae sedis [meta_mOTU_v25_14118]	Active usage	-0.0372529	-0.115295	0.0242139	0.329423	Confidently deconfounded
ATC4	Corticosteroids, Very Potent (Group Iv) (D07AD)	Presence-absence	Clostridium sp. CAG:557 [meta_mOTU_v25_13367]	Active usage	0.0518239	0.168061	0.0292697	0.356265	Confidently deconfounded
ATC4	Corticosteroids, Very Potent (Group Iv) (D07AD)	Presence-absence	Clostridium species incertae sedis [meta_mOTU_v25_12324]	Active usage	0.0462266	0.232218	0.0430189	0.41521	Confounded	A10B, C07A, A10BA, C07AB, A10BA02, C07AB02, D01AC80
ATC4	Corticosteroids, Very Potent (Group Iv) (D07AD)	Presence-absence	Clostridium species incertae sedis [meta_mOTU_v25_13210]	Active usage	-0.0398631	-0.183868	0.0330095	0.3755	Confidently deconfounded
ATC4	Corticosteroids, Very Potent (Group Iv) (D07AD)	Presence-absence	Coprococcus eutactus [ref_mOTU_v25_02377]	Active usage	-0.0372274	-0.142259	0.0184047	0.296993	Confidently deconfounded
ATC4	Corticosteroids, Very Potent (Group Iv) (D07AD)	Presence-absence	Eubacterium sp. [ref_mOTU_v25_02373]	Active usage	0.0591087	0.302185	0.00704253	0.199498	Confidently deconfounded
ATC4	Corticosteroids, Very Potent (Group Iv) (D07AD)	Presence-absence	Eubacterium sp. [ref_mOTU_v25_03633]	Active usage	-0.0460754	-0.198512	0.00441582	0.158123	Confidently deconfounded
ATC4	Corticosteroids, Very Potent (Group Iv) (D07AD)	Presence-absence	Eubacterium species incertae sedis [meta_mOTU_v25_13196]	Active usage	-0.0574417	-0.307996	0.00487545	0.166536	Confidently deconfounded
ATC4	Corticosteroids, Very Potent (Group Iv) (D07AD)	Presence-absence	Faecalibacterium prausnitzii [ref_mOTU_v25_06111]	Active usage	-0.0399877	-0.158996	0.0122609	0.250495	Confidently deconfounded
ATC4	Corticosteroids, Very Potent (Group Iv) (D07AD)	Presence-absence	Firmicutes bacterium CAG:341 [ref_mOTU_v25_07738]	Active usage	0.0473947	0.218503	0.0395824	0.401279	Confounded	C07A, C07AB
ATC4	Corticosteroids, Very Potent (Group Iv) (D07AD)	Presence-absence	Firmicutes bacterium CAG:345 [ref_mOTU_v25_07739]	Active usage	-0.0401131	-0.207578	0.0291185	0.3557	Confidently deconfounded
ATC4	Corticosteroids, Very Potent (Group Iv) (D07AD)	Presence-absence	Firmicutes sp. [ref_mOTU_v25_02374]	Active usage	0.0400211	0.208973	0.0483232	0.433092	Confounded	N06A, C09DA, N06AB, N06AX, C01EB15, C07AB12, C09AA05, doesPhysicalExercise
ATC4	Corticosteroids, Very Potent (Group Iv) (D07AD)	Presence-absence	Firmicutes species incertae sedis [meta_mOTU_v25_12769]	Active usage	-0.0349796	-0.127383	0.0273954	0.346226	Confidently deconfounded
ATC4	Corticosteroids, Very Potent (Group Iv) (D07AD)	Presence-absence	Lactobacillus ruminis [ref_mOTU_v25_01239]	Active usage	-0.0411528	-0.115295	0.0190615	0.30099	Confidently deconfounded
ATC4	Corticosteroids, Very Potent (Group Iv) (D07AD)	Presence-absence	Mycoplasma sp. CAG:472 [ref_mOTU_v25_07685]	Active usage	-0.0356627	-0.118085	0.0286875	0.353325	Confidently deconfounded
ATC4	Corticosteroids, Very Potent (Group Iv) (D07AD)	Presence-absence	Parabacteroides goldsteinii [ref_mOTU_v25_01679]	Active usage	0.0598371	0.281032	0.0114593	0.245287	Confidently deconfounded
ATC4	Corticosteroids, Very Potent (Group Iv) (D07AD)	Presence-absence	uncultured Eubacterium sp. [ref_mOTU_v25_08868]	Active usage	-0.0330435	-0.132032	0.0306071	0.363437	Confidently deconfounded
ATC4	Coxibs (M01AH)	Presence-absence	Alistipes finegoldii/onderdonkii [ref_mOTU_v25_03069]	Active usage	-0.0503942	-0.0967785	0.0449368	0.421373	Ambiguously deconfounded
ATC4	Coxibs (M01AH)	Presence-absence	Bacteroidales sp. [ref_mOTU_v25_03666]	Active usage	-0.0609078	-0.131064	0.0106012	0.235884	Confidently deconfounded
ATC4	Coxibs (M01AH)	Presence-absence	Bacteroidales species incertae sedis [meta_mOTU_v25_12636]	Active usage	0.0689844	0.0924816	0.00742384	0.204012	Confidently deconfounded
ATC4	Coxibs (M01AH)	Presence-absence	Bacteroidales species incertae sedis [meta_mOTU_v25_13203]	Active usage	-0.0642062	-0.136459	0.00692683	0.19779	Confidently deconfounded
ATC4	Coxibs (M01AH)	Presence-absence	Bacteroides finegoldii [ref_mOTU_v25_03474]	Active usage	-0.0709907	-0.125929	0.00275964	0.124165	Confidently deconfounded
ATC4	Coxibs (M01AH)	Presence-absence	Bacteroides nordii [ref_mOTU_v25_01682]	Active usage	-0.051061	-0.102702	0.0292001	0.355991	Confidently deconfounded
ATC4	Coxibs (M01AH)	Presence-absence	Bacteroides rodentium/uniformis [ref_mOTU_v25_00855]	Active usage	0.0364818	0.0162196	0.04296	0.415173	Confounded	D51, K50, K51, II astme intensiivravi
ATC4	Coxibs (M01AH)	Presence-absence	Clostridia species incertae sedis [meta_mOTU_v25_13609]	Active usage	-0.0477883	-0.0823805	0.0186726	0.298967	Confidently deconfounded
ATC4	Coxibs (M01AH)	Presence-absence	Clostridiales species incertae sedis [meta_mOTU_v25_12437]	Active usage	-0.0734316	-0.152125	0.00245245	0.117133	Confidently deconfounded
ATC4	Coxibs (M01AH)	Presence-absence	Clostridiales species incertae sedis [meta_mOTU_v25_12667]	Active usage	-0.0712222	-0.105966	0.00268057	0.122225	Confidently deconfounded
ATC4	Coxibs (M01AH)	Presence-absence	Clostridiales species incertae sedis [meta_mOTU_v25_12804]	Active usage	-0.0458308	-0.065058	0.0460108	0.425164	Confounded	A02B, N05C, R01B, A02BC, D07AC, G04BE, J05AB, N02AX, N05CF, R01BA, A02BC01, N02AX02, R01BA93, E73, E78, M10, cecumRemoved, frequencyGutEmpting_name
ATC4	Coxibs (M01AH)	Presence-absence	Clostridiales species incertae sedis [meta_mOTU_v25_13200]	Active usage	-0.0514258	-0.0709969	0.0306331	0.363441	Confounded	health_status_ok
ATC4	Coxibs (M01AH)	Presence-absence	Clostridium sp. [ref_mOTU_v25_03608]	Active usage	-0.0536013	-0.0559201	0.0232513	0.324727	Confounded	health_status_ok
ATC4	Coxibs (M01AH)	Presence-absence	Clostridium sp. [ref_mOTU_v25_03675]	Active usage	-0.0552258	-0.0803943	0.0184556	0.2972	Confidently deconfounded
ATC4	Coxibs (M01AH)	Presence-absence	Clostridium sp. CAG:594 [meta_mOTU_v25_12571]	Active usage	-0.0573215	-0.0939389	0.00751708	0.205329	Confidently deconfounded
ATC4	Coxibs (M01AH)	Presence-absence	Clostridium sp. CAG:628 [meta_mOTU_v25_12940]	Active usage	-0.058892	-0.101644	0.00737054	0.203774	Confidently deconfounded
ATC4	Coxibs (M01AH)	Presence-absence	Collinsella bouchesdurhonensis [ref_mOTU_v25_03627]	Active usage	-0.0450467	-0.0593337	0.0485941	0.433953	Confounded	A10B, L04A, R03A, R03AK, R03AK07, E78, I10, K21, K58, K80, M15, M80, mental_health_status_ok, tonsilsRemoved, Eggs
ATC4	Coxibs (M01AH)	Presence-absence	Coprococcus comes [ref_mOTU_v25_03690]	Active usage	-0.054269	-0.0477455	0.0324799	0.373222	Confounded	H02A, M04A, H02AB, M04AA, N03AX, M04AA01, M10, cecumRemoved
ATC4	Coxibs (M01AH)	Presence-absence	Coprococcus eutactus [ref_mOTU_v25_02377]	Active usage	-0.0451326	-0.0690954	0.040375	0.405643	Confounded	H02A, H02AB, N02AX, N02AX02, Coffee, Soft drinks
ATC4	Coxibs (M01AH)	Presence-absence	Eggerthella sp. CAG:368 [meta_mOTU_v25_13928]	Active usage	-0.048288	-0.0693899	0.0247336	0.332186	Confidently deconfounded
ATC4	Coxibs (M01AH)	Presence-absence	Faecalibacterium prausnitzii [meta_mOTU_v25_13917]	Active usage	-0.0547403	-0.121602	0.0170277	0.288382	Confounded	N02A, N02AJ, N02AJ06
ATC4	Coxibs (M01AH)	Presence-absence	Faecalitalea cylindroides [ref_mOTU_v25_03678]	Active usage	-0.0449126	-0.0537941	0.0432358	0.416131	Confounded	H02A, M04A, H02AB, M04AA, N03AX, M10, II astme intensiivravi, usualStoolType_category, frequencyGutEmpting_name
ATC4	Coxibs (M01AH)	Presence-absence	Firmicutes bacterium CAG:345 [ref_mOTU_v25_07739]	Active usage	-0.0504215	-0.104724	0.0262648	0.339833	Ambiguously deconfounded
ATC4	Coxibs (M01AH)	Presence-absence	Firmicutes species incertae sedis [meta_mOTU_v25_13737]	Active usage	0.0744605	0.0863531	0.00323187	0.135418	Confidently deconfounded
ATC4	Coxibs (M01AH)	Presence-absence	Firmicutes species incertae sedis [meta_mOTU_v25_13897]	Active usage	-0.0505498	-0.083184	0.0278058	0.348562	Confounded	Soft drinks
ATC4	Coxibs (M01AH)	Presence-absence	Flavobacteriia species incertae sedis [meta_mOTU_v25_14202]	Active usage	-0.0467729	-0.0739014	0.0386611	0.397861	Confounded	N05B, R01B, N05BA, R01BA, R01BA93, Eggs, usualStoolType_category, frequencyGutEmpting_name
ATC4	Coxibs (M01AH)	Presence-absence	Holdemanella biformis [meta_mOTU_v25_12329]	Active usage	-0.0606012	-0.0902957	0.0106242	0.2361	Confidently deconfounded
ATC4	Coxibs (M01AH)	Presence-absence	Parabacteroides merdae [ref_mOTU_v25_05401]	Active usage	0.0531792	0.0763968	0.0200061	0.30691	Confidently deconfounded
ATC4	Coxibs (M01AH)	Presence-absence	Phascolarctobacterium succinatutens [ref_mOTU_v25_03700]	Active usage	-0.0522124	-0.0840225	0.0269848	0.343957	Confounded	A02B, A02BC
ATC4	Coxibs (M01AH)	Presence-absence	Prevotella sp. CAG:474 [ref_mOTU_v25_07697]	Active usage	-0.0462119	-0.042675	0.0465898	0.426878	Confounded	H02A, R01B, H02AB, J07BB, R01BA, C09AA04, J07BB02, R01BA93, E78, K80, M06
ATC4	Coxibs (M01AH)	Presence-absence	Roseburia sp. CAG:182 [meta_mOTU_v25_12852]	Active usage	-0.047329	-0.110408	0.0423137	0.412483	Confounded	A02B, H02A, N05B, A02BC, H02AB, N05BA, J20, K58
ATC4	Coxibs (M01AH)	Presence-absence	uncultured Flavonifractor sp. [ref_mOTU_v25_07315]	Active usage	-0.0460686	-0.042675	0.0473774	0.429602	Confounded	J05A, S01C, N06AB, S01CA, C09CA07, R01AD12, H25, L40, Adds salt, Fresh fruit, berries
ATC4	Diazepines, Oxazepines And Thiazepines (N05AH)	Presence-absence	[Eubacterium] eligens [ref_mOTU_v25_02376]	Active usage	-0.0687373	-0.162353	0.0101422	0.232031	Ambiguously deconfounded
ATC4	Diazepines, Oxazepines And Thiazepines (N05AH)	Presence-absence	Acidiphilium sp. CAG:727 [meta_mOTU_v25_13297]	Active usage	-0.0499311	-0.187441	0.00143756	0.0861488	Confidently deconfounded
ATC4	Diazepines, Oxazepines And Thiazepines (N05AH)	Presence-absence	Anaerostipes hadrus [ref_mOTU_v25_00856]	Active usage	-0.0618449	-0.272295	0.00741933	0.204012	Confidently deconfounded
ATC4	Diazepines, Oxazepines And Thiazepines (N05AH)	Presence-absence	Bacteria species incertae sedis [meta_mOTU_v25_13437]	Active usage	-0.0403939	-0.146673	0.0071845	0.201171	Confidently deconfounded
ATC4	Diazepines, Oxazepines And Thiazepines (N05AH)	Presence-absence	Bacteroidales species incertae sedis [meta_mOTU_v25_12699]	Active usage	-0.0385298	-0.133516	0.0352376	0.3856	Confounded	K21
ATC4	Diazepines, Oxazepines And Thiazepines (N05AH)	Presence-absence	Barnesiella intestinihominis [ref_mOTU_v25_03595]	Active usage	-0.0523468	-0.15536	0.0339153	0.379325	Confounded	N03A, N06A, F41, N10
ATC4	Diazepines, Oxazepines And Thiazepines (N05AH)	Presence-absence	Blautia massiliensis [ref_mOTU_v25_03342]	Active usage	-0.0730949	-0.121513	0.0117916	0.247165	Confidently deconfounded
ATC4	Diazepines, Oxazepines And Thiazepines (N05AH)	Presence-absence	Clostridiales species incertae sedis [meta_mOTU_v25_12251]	Active usage	-0.0609124	-0.292156	0.0043065	0.156337	Confidently deconfounded
ATC4	Diazepines, Oxazepines And Thiazepines (N05AH)	Presence-absence	Clostridiales species incertae sedis [meta_mOTU_v25_12361]	Active usage	-0.0594918	-0.219234	0.0113618	0.244336	Confidently deconfounded
ATC4	Diazepines, Oxazepines And Thiazepines (N05AH)	Presence-absence	Clostridiales species incertae sedis [meta_mOTU_v25_12434]	Active usage	-0.0409984	-0.171004	0.0195628	0.303938	Ambiguously deconfounded
ATC4	Diazepines, Oxazepines And Thiazepines (N05AH)	Presence-absence	Clostridiales species incertae sedis [meta_mOTU_v25_12486]	Active usage	-0.0398294	-0.182683	0.0315939	0.36867	Confounded	N05BA12, G43
ATC4	Diazepines, Oxazepines And Thiazepines (N05AH)	Presence-absence	Clostridiales species incertae sedis [meta_mOTU_v25_12487]	Active usage	-0.043126	-0.149448	0.0193602	0.302558	Confidently deconfounded
ATC4	Diazepines, Oxazepines And Thiazepines (N05AH)	Presence-absence	Clostridiales species incertae sedis [meta_mOTU_v25_12496]	Active usage	-0.045074	-0.183621	0.0181796	0.295685	Confounded	N05B, N05BA
ATC4	Diazepines, Oxazepines And Thiazepines (N05AH)	Presence-absence	Clostridiales species incertae sedis [meta_mOTU_v25_12602]	Active usage	-0.0377473	-0.126992	0.0116982	0.246272	Confidently deconfounded
ATC4	Diazepines, Oxazepines And Thiazepines (N05AH)	Presence-absence	Clostridiales species incertae sedis [meta_mOTU_v25_12691]	Active usage	-0.0574759	-0.288948	0.00476605	0.164451	Confounded	N05B, N05BA
ATC4	Diazepines, Oxazepines And Thiazepines (N05AH)	Presence-absence	Clostridiales species incertae sedis [meta_mOTU_v25_12763]	Active usage	-0.0493608	-0.240177	0.0168414	0.287286	Confounded	N05B, N05BA, F32
ATC4	Diazepines, Oxazepines And Thiazepines (N05AH)	Presence-absence	Clostridiales species incertae sedis [meta_mOTU_v25_12974]	Active usage	-0.0495822	-0.221109	0.00840426	0.214858	Confidently deconfounded
ATC4	Diazepines, Oxazepines And Thiazepines (N05AH)	Presence-absence	Clostridiales species incertae sedis [meta_mOTU_v25_13137]	Active usage	-0.041014	-0.182611	0.0407115	0.406783	Confounded	C07A, N06A, F32, F33, F41, usualStoolType_category
ATC4	Diazepines, Oxazepines And Thiazepines (N05AH)	Presence-absence	Clostridiales species incertae sedis [meta_mOTU_v25_13155]	Active usage	-0.0426974	-0.191875	0.0407823	0.407162	Confounded	C07A, C10AA07, E78, F41, G43, I48, mental_health_status_ok
ATC4	Diazepines, Oxazepines And Thiazepines (N05AH)	Presence-absence	Clostridiales species incertae sedis [meta_mOTU_v25_13159]	Active usage	-0.0437095	-0.149485	0.00466081	0.162872	Confidently deconfounded
ATC4	Diazepines, Oxazepines And Thiazepines (N05AH)	Presence-absence	Clostridiales species incertae sedis [meta_mOTU_v25_13168]	Active usage	-0.0498808	-0.228246	0.0267443	0.342575	Confounded	F41, mental_health_status_ok
ATC4	Diazepines, Oxazepines And Thiazepines (N05AH)	Presence-absence	Clostridiales species incertae sedis [meta_mOTU_v25_13332]	Active usage	-0.0423749	-0.22374	0.0416532	0.409727	Confounded	C07A, L04A, N03A, N05B, N06A, N05BA, R03AC, N05BA12, R03AC02, E78, F32, F41, K29, K58, health_status_ok, mental_health_status_ok, doesPhysicalExercise
ATC4	Diazepines, Oxazepines And Thiazepines (N05AH)	Presence-absence	Clostridiales species incertae sedis [meta_mOTU_v25_13415]	Active usage	-0.0555062	-0.260471	0.00303855	0.130804	Confidently deconfounded
ATC4	Diazepines, Oxazepines And Thiazepines (N05AH)	Presence-absence	Clostridiales species incertae sedis [meta_mOTU_v25_13701]	Active usage	-0.0451966	-0.205068	0.0271727	0.345016	Confounded	N03A, N05B, N06A, N05BA, F20, F33
ATC4	Diazepines, Oxazepines And Thiazepines (N05AH)	Presence-absence	Clostridiales species incertae sedis [meta_mOTU_v25_13749]	Active usage	-0.0433258	-0.173744	0.028954	0.354745	Confounded	N05B, N05BA, F41, mental_health_status_ok
ATC4	Diazepines, Oxazepines And Thiazepines (N05AH)	Presence-absence	Clostridiales species incertae sedis [meta_mOTU_v25_13792]	Active usage	-0.0544105	-0.250451	0.0101331	0.231984	Confounded	N05B, N05BA
ATC4	Diazepines, Oxazepines And Thiazepines (N05AH)	Presence-absence	Clostridiales species incertae sedis [meta_mOTU_v25_14315]	Active usage	-0.0395915	-0.199445	0.0498216	0.437776	Confounded	C07A, L04A, N05B, N05C, N06A, B01AF, C07AB, J07BA, N05BA, N05CF, B01AF01, C07AB02, J07BA01, M01AC05, N05BA01, N05BA12, N05CF01, F32, F33, F41, F50, J20, J35, K58, M10, mental_health_status_ok, Coffee, has_smoked, doesPhysicalExercise, usualStoolType_category, frequencyGutEmpting_name
ATC4	Diazepines, Oxazepines And Thiazepines (N05AH)	Presence-absence	Clostridium sp. CAG:349 [ref_mOTU_v25_07622]	Active usage	-0.0432804	-0.212638	0.0235524	0.326665	Confounded	N05B, N05BA, N05BA01
ATC4	Diazepines, Oxazepines And Thiazepines (N05AH)	Presence-absence	Clostridium sp. CAG:440 [meta_mOTU_v25_12406]	Active usage	-0.0445443	-0.174753	0.0130831	0.258111	Confidently deconfounded
ATC4	Diazepines, Oxazepines And Thiazepines (N05AH)	Presence-absence	Clostridium sp. CAG:557 [meta_mOTU_v25_13367]	Active usage	-0.0349492	-0.113871	0.018768	0.299862	Confidently deconfounded
ATC4	Diazepines, Oxazepines And Thiazepines (N05AH)	Presence-absence	Clostridium sp. CAG:628 [meta_mOTU_v25_12644]	Active usage	-0.0373684	-0.156946	0.0326021	0.373605	Confounded	F32
ATC4	Diazepines, Oxazepines And Thiazepines (N05AH)	Presence-absence	Clostridium species incertae sedis [meta_mOTU_v25_12417]	Active usage	-0.0648913	-0.229039	0.0083658	0.214208	Ambiguously deconfounded
ATC4	Diazepines, Oxazepines And Thiazepines (N05AH)	Presence-absence	Collinsella aerofaciens [ref_mOTU_v25_03626]	Active usage	-0.0578411	-0.146421	0.0212721	0.314097	Ambiguously deconfounded
ATC4	Diazepines, Oxazepines And Thiazepines (N05AH)	Presence-absence	Desulfovibrio piger [ref_mOTU_v25_06282]	Active usage	-0.0390058	-0.152224	0.0415239	0.409711	Confounded	F41, J20, K21, health_status_ok, usualStoolType_category
ATC4	Diazepines, Oxazepines And Thiazepines (N05AH)	Presence-absence	Eggerthella lenta [ref_mOTU_v25_00719]	Active usage	0.0448133	0.157307	0.0499663	0.438345	Confounded	A10B, C07A, C08C, N06A, C07AA, C07AB, C08CA, N06AB, C07AB02, C08CA01, C10AA05, E11, F33, F41, F50, H25, J20, K58, N10, health_status_ok, mental_health_status_ok, Anesteesia, Soft drinks
ATC4	Diazepines, Oxazepines And Thiazepines (N05AH)	Presence-absence	Faecalibacterium prausnitzii [ref_mOTU_v25_06108]	Active usage	-0.0616896	-0.09008	0.0311535	0.366337	Confounded	N05C, N05CF, N05CF01, C18, F20, N80
ATC4	Diazepines, Oxazepines And Thiazepines (N05AH)	Presence-absence	Faecalibacterium prausnitzii [ref_mOTU_v25_06112]	Active usage	-0.0744253	-0.122918	0.0119811	0.248538	Confounded	F31
ATC4	Diazepines, Oxazepines And Thiazepines (N05AH)	Presence-absence	Faecalibacterium species incertae sedis [meta_mOTU_v25_12403]	Active usage	-0.0545258	-0.188234	0.0238804	0.327268	Confounded	N06A, F32, F41, N10
ATC4	Diazepines, Oxazepines And Thiazepines (N05AH)	Presence-absence	Firmicutes species incertae sedis [meta_mOTU_v25_12231]	Active usage	-0.0588036	-0.280153	0.00174021	0.0966479	Confidently deconfounded
ATC4	Diazepines, Oxazepines And Thiazepines (N05AH)	Presence-absence	Firmicutes species incertae sedis [meta_mOTU_v25_12285]	Active usage	-0.047747	-0.267356	0.0182868	0.296579	Confidently deconfounded
ATC4	Diazepines, Oxazepines And Thiazepines (N05AH)	Presence-absence	Firmicutes species incertae sedis [meta_mOTU_v25_14146]	Active usage	-0.0411992	-0.138707	0.00720051	0.201541	Confidently deconfounded
ATC4	Diazepines, Oxazepines And Thiazepines (N05AH)	Presence-absence	Mycoplasma sp. CAG:611 [meta_mOTU_v25_12292]	Active usage	-0.0409174	-0.193461	0.0245292	0.331169	Confidently deconfounded
ATC4	Diazepines, Oxazepines And Thiazepines (N05AH)	Presence-absence	Oscillibacter species incertae sedis [meta_mOTU_v25_12353]	Active usage	-0.0685283	-0.304881	0.00095304	0.0686272	Confidently deconfounded
ATC4	Diazepines, Oxazepines And Thiazepines (N05AH)	Presence-absence	Parabacteroides species incertae sedis [meta_mOTU_v25_12295]	Active usage	-0.0411406	-0.12746	0.00858477	0.217088	Confidently deconfounded
ATC4	Diazepines, Oxazepines And Thiazepines (N05AH)	Presence-absence	Paraprevotella clara [ref_mOTU_v25_03698]	Active usage	-0.0519611	-0.216963	0.0216046	0.315025	Confidently deconfounded
ATC4	Diazepines, Oxazepines And Thiazepines (N05AH)	Presence-absence	Phascolarctobacterium succinatutens [ref_mOTU_v25_03700]	Active usage	-0.0428477	-0.191947	0.0346521	0.382946	Confounded	N06A, N06AB, N06AB10, F41, K21, mental_health_status_ok
ATC4	Diazepines, Oxazepines And Thiazepines (N05AH)	Presence-absence	Porphyromonadaceae sp. [ref_mOTU_v25_04706]	Active usage	-0.0353267	-0.131173	0.0494869	0.437024	Confounded	C07A, M03B, C07AB, M03BX, B01AF01, C07AB02, C08CA01, F41, G20, I50, Anesteesia, Porridge, muesli, frequencyGutEmpting_name
ATC4	Diazepines, Oxazepines And Thiazepines (N05AH)	Presence-absence	Ruminococcaceae bacterium D5 [ref_mOTU_v25_08483]	Active usage	0.0440874	0.150818	0.0409579	0.408007	Confounded	D51
ATC4	Diazepines, Oxazepines And Thiazepines (N05AH)	Presence-absence	Ruminococcaceae species incertae sedis [meta_mOTU_v25_12264]	Active usage	-0.0439272	-0.20997	0.0487784	0.434693	Confounded	C01E, C07A, C09D, M03B, M04A, N06A, C01EB, C07AB, C09DA, M03BX, M04AA, N06AX, A02BC05, C01EB15, C07AB02, M01AE52, M03BX02, E11, F31, F32, F33, F41, J20, K29, K58, M10, N10, mental_health_status_ok, Anesteesia, Bread, Soft drinks, has_smoked, doesPhysicalExercise, usualStoolType_category, frequencyGutEmpting_name
ATC4	Diazepines, Oxazepines And Thiazepines (N05AH)	Presence-absence	Ruminococcus sp. CAG:254 [meta_mOTU_v25_12276]	Active usage	-0.0437977	-0.187766	0.0297421	0.359002	Confounded	N05C, N06A, N05CF, N06AB, N05CF01
ATC4	Diazepines, Oxazepines And Thiazepines (N05AH)	Presence-absence	Ruminococcus sp. CAG:382 [ref_mOTU_v25_07709]	Active usage	-0.0419978	-0.173347	0.0170904	0.289131	Ambiguously deconfounded
ATC4	Diazepines, Oxazepines And Thiazepines (N05AH)	Presence-absence	uncultured Clostridium sp. [ref_mOTU_v25_02381]	Active usage	0.0569817	0.161452	0.0212163	0.313732	Confounded	mental_health_status_ok
ATC4	Diazepines, Oxazepines And Thiazepines (N05AH)	Presence-absence	uncultured Clostridium sp. [ref_mOTU_v25_11606]	Active usage	-0.0414505	-0.194795	0.0372185	0.392983	Confounded	F41
ATC4	Dihydropyridine Derivatives (C08CA)	Presence-absence	[Clostridium] citroniae [ref_mOTU_v25_04828]	Active usage	0.0542188	0.098597	0.0220243	0.31662	Confounded	C07A, I11
ATC4	Dihydropyridine Derivatives (C08CA)	Presence-absence	[Eubacterium] eligens [ref_mOTU_v25_02376]	Active usage	-0.0571189	-0.082942	0.0205841	0.311008	Confidently deconfounded
ATC4	Dihydropyridine Derivatives (C08CA)	Presence-absence	[Ruminococcus] torques [ref_mOTU_v25_03703]	Active usage	0.0722079	0.227471	0.000632176	0.0543456	Confidently deconfounded
ATC4	Dihydropyridine Derivatives (C08CA)	Presence-absence	Anaerotruncus colihominis [ref_mOTU_v25_03438]	Active usage	0.0658359	0.123608	0.00613056	0.18584	Confidently deconfounded
ATC4	Dihydropyridine Derivatives (C08CA)	Presence-absence	Bacteroidales species incertae sedis [meta_mOTU_v25_12950]	Active usage	-0.0439147	-0.0883241	0.0347931	0.383434	Confounded	I10
ATC4	Dihydropyridine Derivatives (C08CA)	Presence-absence	Bacteroides eggerthii [ref_mOTU_v25_01577]	Active usage	-0.0485214	-0.111948	0.0231712	0.324324	Ambiguously deconfounded
ATC4	Dihydropyridine Derivatives (C08CA)	Presence-absence	Bacteroides finegoldii [ref_mOTU_v25_03474]	Active usage	-0.0519364	-0.133729	0.0146973	0.271626	Confidently deconfounded
ATC4	Dihydropyridine Derivatives (C08CA)	Presence-absence	Bacteroides plebeius [ref_mOTU_v25_05069]	Active usage	-0.073688	-0.205126	0.000471699	0.0455512	Confidently deconfounded
ATC4	Dihydropyridine Derivatives (C08CA)	Presence-absence	Bifidobacterium pseudocatenulatum [ref_mOTU_v25_02700]	Active usage	-0.035828	-0.102932	0.0468704	0.427902	Confounded	B03B, N06AX, S01EE, A02BC02, G04CA02, N18, N81
ATC4	Dihydropyridine Derivatives (C08CA)	Presence-absence	Bifidobacterium ruminantium [ref_mOTU_v25_02702]	Active usage	0.0530212	0.0815839	0.0136843	0.263525	Confidently deconfounded
ATC4	Dihydropyridine Derivatives (C08CA)	Presence-absence	Clostridiales sp. [ref_mOTU_v25_03605]	Active usage	-0.0438236	-0.078304	0.0422537	0.412293	Confounded	A02B, B01A, C07A, M01A, N05B, A02BC, B01AF, C07AB, N05BA, A02BC01, C07AB02, N05BA12, H25, I11, I49, K29, M10, M80, N81, health_status_ok, mental_health_status_ok, II astme intensiivravi, Fresh fruit, berries
ATC4	Dihydropyridine Derivatives (C08CA)	Presence-absence	Clostridiales sp. [ref_mOTU_v25_03611]	Active usage	-0.0407017	-0.0960758	0.0254027	0.335462	Confidently deconfounded
ATC4	Dihydropyridine Derivatives (C08CA)	Presence-absence	Clostridiales species incertae sedis [meta_mOTU_v25_12228]	Active usage	-0.0593879	-0.116383	0.00564988	0.179031	Confidently deconfounded
ATC4	Dihydropyridine Derivatives (C08CA)	Presence-absence	Clostridiales species incertae sedis [meta_mOTU_v25_12252]	Active usage	-0.0731641	-0.0984309	0.00562354	0.178829	Confidently deconfounded
ATC4	Dihydropyridine Derivatives (C08CA)	Presence-absence	Clostridiales species incertae sedis [meta_mOTU_v25_12301]	Active usage	-0.0486405	-0.0992472	0.0328156	0.374988	Confounded	A10B, C07A, C07AB, C07AB02, E78, I10, I11, Anesteesia
ATC4	Dihydropyridine Derivatives (C08CA)	Presence-absence	Clostridiales species incertae sedis [meta_mOTU_v25_12340]	Active usage	-0.0562021	-0.120349	0.00679691	0.196147	Confidently deconfounded
ATC4	Dihydropyridine Derivatives (C08CA)	Presence-absence	Clostridiales species incertae sedis [meta_mOTU_v25_12361]	Active usage	-0.0617326	-0.138056	0.00692044	0.19779	Confidently deconfounded
ATC4	Dihydropyridine Derivatives (C08CA)	Presence-absence	Clostridiales species incertae sedis [meta_mOTU_v25_12473]	Active usage	0.0515856	0.128209	0.0326233	0.37365	Confounded	B01A, C01B, C07A, B01AF, C01BC, C07AB, C07AB02, H25, I10, I11, I48, M10, N18, Fresh fruit, berries
ATC4	Dihydropyridine Derivatives (C08CA)	Presence-absence	Clostridiales species incertae sedis [meta_mOTU_v25_12494]	Active usage	-0.0521719	-0.126692	0.0164992	0.284773	Confounded	C07A, C07AB, I10, I11
ATC4	Dihydropyridine Derivatives (C08CA)	Presence-absence	Clostridiales species incertae sedis [meta_mOTU_v25_12521]	Active usage	-0.0577641	-0.152021	0.00953609	0.225963	Confounded	I10, I11
ATC4	Dihydropyridine Derivatives (C08CA)	Presence-absence	Clostridiales species incertae sedis [meta_mOTU_v25_12690]	Active usage	-0.0409051	-0.102036	0.0476316	0.430703	Confounded	G03A, A02BC01, E10, H25, M05, N20, Anesteesia, Whitebread, Meat products (wieners, sausages), Boiled vegetables, Fresh fruit, berries, Soft drinks, doesPhysicalExercise, usualStoolType_category
ATC4	Dihydropyridine Derivatives (C08CA)	Presence-absence	Clostridiales species incertae sedis [meta_mOTU_v25_12776]	Active usage	-0.066786	-0.182753	0.00459937	0.161412	Confidently deconfounded
ATC4	Dihydropyridine Derivatives (C08CA)	Presence-absence	Clostridiales species incertae sedis [meta_mOTU_v25_13006]	Active usage	0.0569087	0.0961914	0.00823586	0.213332	Confounded	I11
ATC4	Dihydropyridine Derivatives (C08CA)	Presence-absence	Clostridiales species incertae sedis [meta_mOTU_v25_13280]	Active usage	-0.0547653	-0.121686	0.012637	0.254028	Confounded	I10, I11
ATC4	Dihydropyridine Derivatives (C08CA)	Presence-absence	Clostridiales species incertae sedis [meta_mOTU_v25_13390]	Active usage	-0.0541447	-0.128881	0.0120294	0.249077	Confounded	I10, I11
ATC4	Dihydropyridine Derivatives (C08CA)	Presence-absence	Clostridiales species incertae sedis [meta_mOTU_v25_13701]	Active usage	-0.051325	-0.13115	0.015565	0.277619	Confounded	I10, I11
ATC4	Dihydropyridine Derivatives (C08CA)	Presence-absence	Clostridiales species incertae sedis [meta_mOTU_v25_13863]	Active usage	-0.0574273	-0.111348	0.0120875	0.249477	Confidently deconfounded
ATC4	Dihydropyridine Derivatives (C08CA)	Presence-absence	Clostridium sp. [ref_mOTU_v25_03675]	Active usage	-0.0644686	-0.146248	0.00132818	0.0822439	Confidently deconfounded
ATC4	Dihydropyridine Derivatives (C08CA)	Presence-absence	Clostridium sp. CAG:167 [ref_mOTU_v25_07613]	Active usage	-0.0500979	-0.111297	0.0193815	0.302605	Confounded	I10, I11
ATC4	Dihydropyridine Derivatives (C08CA)	Presence-absence	Clostridium sp. CAG:226 [meta_mOTU_v25_12471]	Active usage	-0.0510093	-0.145425	0.0157671	0.279655	Confounded	C07A, C07AB, I10, I11
ATC4	Dihydropyridine Derivatives (C08CA)	Presence-absence	Clostridium sp. CAG:433 [meta_mOTU_v25_12886]	Active usage	-0.0472106	-0.129221	0.0215933	0.315025	Confounded	I10, I11
ATC4	Dihydropyridine Derivatives (C08CA)	Presence-absence	Clostridium sp. CAG:451 [meta_mOTU_v25_12646]	Active usage	-0.0384208	-0.0928465	0.046409	0.426375	Confounded	A10B, C09C, N05B, A10BA, C09CA, G03AA, N05BA, A10BA02, C07AB12, E11, G40, H40, I11, J31, K51, L70, Anesteesia, Boiled vegetables, Fresh fruit, berries, frequencyGutEmpting_name
ATC4	Dihydropyridine Derivatives (C08CA)	Presence-absence	Clostridium sp. CAG:798 [meta_mOTU_v25_12275]	Active usage	-0.0464638	-0.102036	0.0257227	0.336591	Confounded	H25, I10
ATC4	Dihydropyridine Derivatives (C08CA)	Presence-absence	Clostridium species incertae sedis [meta_mOTU_v25_12417]	Active usage	-0.0534957	-0.102231	0.0178989	0.293833	Ambiguously deconfounded
ATC4	Dihydropyridine Derivatives (C08CA)	Presence-absence	Clostridium species incertae sedis [meta_mOTU_v25_13210]	Active usage	-0.0422838	-0.0932438	0.0417896	0.41016	Confounded	A10B, C01B, C07A, C01BC, C07AB, G04CA, C07AB02, E11, H25, I11, I25, I48, I50, N18
ATC4	Dihydropyridine Derivatives (C08CA)	Presence-absence	Collinsella aerofaciens [ref_mOTU_v25_03626]	Active usage	-0.0719207	-0.112713	0.00326023	0.13588	Confidently deconfounded
ATC4	Dihydropyridine Derivatives (C08CA)	Presence-absence	Coraliomargarita sp. CAG:312 [ref_mOTU_v25_07662]	Active usage	-0.0439433	-0.0914667	0.0372607	0.393072	Confounded	C07AB02, I10
ATC4	Dihydropyridine Derivatives (C08CA)	Presence-absence	Eggerthella lenta [ref_mOTU_v25_00719]	Active usage	0.0633658	0.140556	0.00530293	0.172986	Confidently deconfounded
ATC4	Dihydropyridine Derivatives (C08CA)	Presence-absence	Faecalibacterium prausnitzii [ref_mOTU_v25_06108]	Active usage	-0.0646954	-0.0638988	0.0189808	0.300445	Confounded	I10
ATC4	Dihydropyridine Derivatives (C08CA)	Presence-absence	Faecalibacterium prausnitzii [ref_mOTU_v25_06109]	Active usage	-0.0810962	-0.116181	0.00149014	0.0882273	Confidently deconfounded
ATC4	Dihydropyridine Derivatives (C08CA)	Presence-absence	Faecalibacterium prausnitzii [ref_mOTU_v25_06110]	Active usage	-0.067157	-0.115697	0.0150788	0.274256	Confidently deconfounded
ATC4	Dihydropyridine Derivatives (C08CA)	Presence-absence	Faecalibacterium prausnitzii [ref_mOTU_v25_06112]	Active usage	-0.0627789	-0.074952	0.0341047	0.380065	Confounded	M10, Anesteesia, Fresh fruit, berries
ATC4	Dihydropyridine Derivatives (C08CA)	Presence-absence	Faecalibacterium species incertae sedis [meta_mOTU_v25_12403]	Active usage	-0.0739557	-0.154188	0.00167817	0.0950708	Confidently deconfounded
ATC4	Dihydropyridine Derivatives (C08CA)	Presence-absence	Firmicutes bacterium CAG:114 [ref_mOTU_v25_07728]	Active usage	0.0448924	0.102802	0.045681	0.423768	Confounded	C01B, C01BC, J07BA, N02AJ, C01BC03, C07AB12, J07BA01, N02AJ06, G43, I10, J20, N18, chickenpox, tonsilsRemoved, frequencyGutEmpting_name
ATC4	Dihydropyridine Derivatives (C08CA)	Presence-absence	Firmicutes bacterium CAG:449 [ref_mOTU_v25_07740]	Active usage	-0.0457231	-0.058076	0.0329085	0.375173	Confounded	C09C, C09CA
ATC4	Dihydropyridine Derivatives (C08CA)	Presence-absence	Firmicutes bacterium CAG:460 [ref_mOTU_v25_07741]	Active usage	-0.0426981	-0.0792938	0.0346741	0.382946	Confounded	C07A, C07AB, H25, I10
ATC4	Dihydropyridine Derivatives (C08CA)	Presence-absence	Firmicutes sp. [ref_mOTU_v25_02743]	Active usage	0.0497722	0.101985	0.0425154	0.413371	Confounded	A10B, E11, H25, I10, M06, M10, M80, N10, Anesteesia
ATC4	Dihydropyridine Derivatives (C08CA)	Presence-absence	Firmicutes species incertae sedis [meta_mOTU_v25_12285]	Active usage	-0.0497993	-0.140339	0.0187852	0.299934	Confounded	C07A, C07AB, I10, I11
ATC4	Dihydropyridine Derivatives (C08CA)	Presence-absence	Flavonifractor plautii [ref_mOTU_v25_05238]	Active usage	0.0505795	0.0942047	0.0182728	0.296515	Confidently deconfounded
ATC4	Dihydropyridine Derivatives (C08CA)	Presence-absence	Oscillibacter sp. [ref_mOTU_v25_04664]	Active usage	-0.0987887	-0.155069	9.01505e-05	0.0157301	Confidently deconfounded
ATC4	Dihydropyridine Derivatives (C08CA)	Presence-absence	Oscillibacter sp. 57_20 [meta_mOTU_v25_12610]	Active usage	-0.0553181	-0.0833466	0.0208791	0.312821	Confounded	C07A, C07AB, I10, I11, I48
ATC4	Dihydropyridine Derivatives (C08CA)	Presence-absence	Phocea massiliensis [ref_mOTU_v25_05236]	Active usage	0.0530171	0.144031	0.019385	0.302605	Confounded	I10
ATC4	Dihydropyridine Derivatives (C08CA)	Presence-absence	Porphyromonadaceae sp. [ref_mOTU_v25_04706]	Active usage	-0.0446344	-0.0942986	0.0238347	0.327268	Confounded	I10, I11
ATC4	Dihydropyridine Derivatives (C08CA)	Presence-absence	Prevotella sp. CAG:474 [ref_mOTU_v25_07697]	Active usage	-0.0439359	-0.0496886	0.038476	0.397246	Confounded	C07A, M04A, C07AB, M04AA, M10
ATC4	Dihydropyridine Derivatives (C08CA)	Presence-absence	Prevotella sp. CAG:520 [ref_mOTU_v25_00718]	Active usage	-0.0514582	-0.0627574	0.0144121	0.269496	Confidently deconfounded
ATC4	Dihydropyridine Derivatives (C08CA)	Presence-absence	Proteobacteria bacterium CAG:495 [ref_mOTU_v25_07717]	Active usage	-0.0406926	-0.0851021	0.0401044	0.404367	Confounded	G40
ATC4	Dihydropyridine Derivatives (C08CA)	Presence-absence	Pseudoflavonifractor capillosus [ref_mOTU_v25_02969]	Active usage	0.0548007	0.0852899	0.012463	0.252383	Confidently deconfounded
ATC4	Dihydropyridine Derivatives (C08CA)	Presence-absence	Pseudoflavonifractor species incertae sedis [meta_mOTU_v25_14283]	Active usage	0.0661977	0.112482	0.0024318	0.11647	Confidently deconfounded
ATC4	Dihydropyridine Derivatives (C08CA)	Presence-absence	Ruminococcaceae species incertae sedis [meta_mOTU_v25_12259]	Active usage	-0.0693477	-0.10973	0.00332417	0.136883	Confidently deconfounded
ATC4	Dihydropyridine Derivatives (C08CA)	Presence-absence	Ruminococcaceae species incertae sedis [meta_mOTU_v25_12264]	Active usage	-0.0690201	-0.179292	0.00176928	0.0976026	Confidently deconfounded
ATC4	Dihydropyridine Derivatives (C08CA)	Presence-absence	Ruminococcaceae species incertae sedis [meta_mOTU_v25_12286]	Active usage	-0.0790359	-0.178794	0.00130028	0.0813335	Confidently deconfounded
ATC4	Dihydropyridine Derivatives (C08CA)	Presence-absence	Ruminococcaceae species incertae sedis [meta_mOTU_v25_12396]	Active usage	-0.05962	-0.183663	0.0052125	0.171531	Confidently deconfounded
ATC4	Dihydropyridine Derivatives (C08CA)	Presence-absence	Ruminococcaceae species incertae sedis [meta_mOTU_v25_13455]	Active usage	0.0524489	0.0670558	0.0146114	0.271107	Confounded	I10, I11
ATC4	Dihydropyridine Derivatives (C08CA)	Presence-absence	Ruminococcus sp. [ref_mOTU_v25_03681]	Active usage	-0.055596	-0.165017	0.0114493	0.245287	Confidently deconfounded
ATC4	Dihydropyridine Derivatives (C08CA)	Presence-absence	Ruthenibacterium lactatiformans [ref_mOTU_v25_04716]	Active usage	0.0416529	0.066225	0.0436831	0.417962	Confounded	M04AA01, N05BA01, D51, H25, N18, usualStoolType_category
ATC4	Dihydropyridine Derivatives (C08CA)	Presence-absence	uncultured Clostridium sp. [ref_mOTU_v25_02381]	Active usage	0.0541863	0.0846397	0.0178162	0.293048	Confidently deconfounded
ATC4	Direct Factor Xa Inhibitors (B01AF)	Presence-absence	Alistipes senegalensis [ref_mOTU_v25_01017]	Active usage	-0.0498574	-0.207371	0.0221348	0.31696	Confounded	C07A, C07AB, I11
ATC4	Direct Factor Xa Inhibitors (B01AF)	Presence-absence	Bacteria species incertae sedis [meta_mOTU_v25_13437]	Active usage	-0.0429505	-0.146036	0.00368897	0.143195	Confidently deconfounded
ATC4	Direct Factor Xa Inhibitors (B01AF)	Presence-absence	Bacteroidales species incertae sedis [meta_mOTU_v25_13098]	Active usage	-0.0423078	-0.164905	0.0407417	0.406963	Confounded	A02B, C07A, A02BC, C07AB, C07AB02, C18, I10, I11, I49, K58, M10, health_status_ok, mental_health_status_ok, cecumRemoved
ATC4	Direct Factor Xa Inhibitors (B01AF)	Presence-absence	Blautia sp. [ref_mOTU_v25_03597]	Active usage	0.0590433	0.240751	0.00774345	0.207045	Confidently deconfounded
ATC4	Direct Factor Xa Inhibitors (B01AF)	Presence-absence	Clostridia species incertae sedis [meta_mOTU_v25_14185]	Active usage	-0.0430297	-0.163931	0.0358409	0.387158	Confounded	C01E, C07A, C01EB, C07AB, C01EB15, C07AB02, I11, I49, I84, K58, cecumRemoved, Adds salt
ATC4	Direct Factor Xa Inhibitors (B01AF)	Presence-absence	Clostridiales sp. [ref_mOTU_v25_02968]	Active usage	0.0643824	0.225869	0.000810285	0.0623071	Confidently deconfounded
ATC4	Direct Factor Xa Inhibitors (B01AF)	Presence-absence	Clostridiales species incertae sedis [meta_mOTU_v25_12228]	Active usage	-0.0438872	-0.131618	0.0379234	0.394981	Confounded	C07A, C07AB, C07AB02, C18, I10, I11, I84, M10, M15, N18, health_status_ok, mental_health_status_ok, cecumRemoved, Adds salt, Fresh fruit, berries
ATC4	Direct Factor Xa Inhibitors (B01AF)	Presence-absence	Clostridiales species incertae sedis [meta_mOTU_v25_12229]	Active usage	-0.0502542	-0.11924	0.0129381	0.256607	Ambiguously deconfounded
ATC4	Direct Factor Xa Inhibitors (B01AF)	Presence-absence	Clostridiales species incertae sedis [meta_mOTU_v25_12253]	Active usage	-0.0470943	-0.173713	0.035241	0.3856	Confounded	B03B, C07A, N05B, C07AB, N02AX, N05BA, C01EB15, C07AB02, N02AX02, N05BA12, I10, I11, K58, mental_health_status_ok, frequencyGutEmpting_name
ATC4	Direct Factor Xa Inhibitors (B01AF)	Presence-absence	Clostridiales species incertae sedis [meta_mOTU_v25_12254]	Active usage	-0.0664594	-0.264441	0.00352899	0.139739	Confidently deconfounded
ATC4	Direct Factor Xa Inhibitors (B01AF)	Presence-absence	Clostridiales species incertae sedis [meta_mOTU_v25_12272]	Active usage	-0.0524255	-0.220723	0.0131459	0.258792	Ambiguously deconfounded
ATC4	Direct Factor Xa Inhibitors (B01AF)	Presence-absence	Clostridiales species incertae sedis [meta_mOTU_v25_12304]	Active usage	-0.0405313	-0.169448	0.0429189	0.415084	Confounded	B03B, C07A, G04C, N05B, C07AB, G04CA, N05BA, S01EE, C07AB02, G04CA02, N05BA01, C18, F33, F41, I10, I11, I49, J20, K29, K58, M10, M15, health_status_ok, mental_health_status_ok, chickenpox, cecumRemoved, tonsilsRemoved, Fresh fruit, berries
ATC4	Direct Factor Xa Inhibitors (B01AF)	Presence-absence	Clostridiales species incertae sedis [meta_mOTU_v25_12327]	Active usage	-0.0545516	-0.261474	0.0108596	0.2388	Confidently deconfounded
ATC4	Direct Factor Xa Inhibitors (B01AF)	Presence-absence	Clostridiales species incertae sedis [meta_mOTU_v25_12390]	Active usage	-0.0392069	-0.106722	0.047752	0.431063	Confounded	C07A, D07B, C07AB, D07AD, C07AB02, D07AD01, J20, K80, L70, mental_health_status_ok, Fish, Meat products (wieners, sausages), Fresh fruit, berries, doesPhysicalExercise, frequencyGutEmpting_name
ATC4	Direct Factor Xa Inhibitors (B01AF)	Presence-absence	Clostridiales species incertae sedis [meta_mOTU_v25_12425]	Active usage	-0.0509036	-0.212564	0.0113005	0.243872	Confounded	I48
ATC4	Direct Factor Xa Inhibitors (B01AF)	Presence-absence	Clostridiales species incertae sedis [meta_mOTU_v25_12447]	Active usage	-0.049365	-0.171813	0.024036	0.328318	Confounded	C07A, C07AB, C07AB02, I11
ATC4	Direct Factor Xa Inhibitors (B01AF)	Presence-absence	Clostridiales species incertae sedis [meta_mOTU_v25_12463]	Active usage	-0.0586852	-0.171581	0.0151492	0.274725	Confounded	C07A, C07AB, C07AB02
ATC4	Direct Factor Xa Inhibitors (B01AF)	Presence-absence	Clostridiales species incertae sedis [meta_mOTU_v25_12473]	Active usage	0.0826393	0.278489	0.00106115	0.0730506	Ambiguously deconfounded
ATC4	Direct Factor Xa Inhibitors (B01AF)	Presence-absence	Clostridiales species incertae sedis [meta_mOTU_v25_12494]	Active usage	-0.0483017	-0.181456	0.0254369	0.335481	Confounded	C07A, C07AB, C07AB02, I11
ATC4	Direct Factor Xa Inhibitors (B01AF)	Presence-absence	Clostridiales species incertae sedis [meta_mOTU_v25_12534]	Active usage	-0.0448974	-0.102225	0.0330442	0.375646	Confounded	I50, M15, N18
ATC4	Direct Factor Xa Inhibitors (B01AF)	Presence-absence	Clostridiales species incertae sedis [meta_mOTU_v25_12563]	Active usage	-0.0714159	-0.161474	0.00652387	0.191843	Confidently deconfounded
ATC4	Direct Factor Xa Inhibitors (B01AF)	Presence-absence	Clostridiales species incertae sedis [meta_mOTU_v25_12691]	Active usage	-0.0454922	-0.175661	0.0299797	0.360064	Confounded	C01E, C07A, N05B, C01EB, C07AB, N05BA, C01EB15, C07AB02, N05BA12, I10, I11, I49, I50, K58, N18, cecumRemoved
ATC4	Direct Factor Xa Inhibitors (B01AF)	Presence-absence	Clostridiales species incertae sedis [meta_mOTU_v25_12774]	Active usage	-0.0429992	-0.141493	0.0420882	0.411409	Confounded	C07A, N05B, C07AB, N05BA, C07AB02, N05BA12, F33, F41, H25, I10, I11, I49, I50, K29, K58, M10, health_status_ok, mental_health_status_ok, cecumRemoved, tonsilsRemoved, Coffee, Adds salt, Fish, frequencyGutEmpting_name
ATC4	Direct Factor Xa Inhibitors (B01AF)	Presence-absence	Clostridiales species incertae sedis [meta_mOTU_v25_12809]	Active usage	-0.0432965	-0.118359	0.0333424	0.376566	Confounded	C07A, N05B, C07AB, N05BA, C07AB02, N05BA12, I10, I11, I50, N18
ATC4	Direct Factor Xa Inhibitors (B01AF)	Presence-absence	Clostridiales species incertae sedis [meta_mOTU_v25_12855]	Active usage	-0.0426802	-0.107232	0.0371349	0.392912	Confounded	C07A, N05B, C07AB, N05BA, C07AB02, N05BA12, N07CA01, I10, I11, N18, mental_health_status_ok, frequencyGutEmpting_name
ATC4	Direct Factor Xa Inhibitors (B01AF)	Presence-absence	Clostridiales species incertae sedis [meta_mOTU_v25_12974]	Active usage	-0.0411729	-0.160593	0.0375554	0.394146	Confounded	C01E, C07A, N05B, C01EB, C07AB, N05BA, C01EB15, I11, K58, M15, N18, cecumRemoved, Adds salt
ATC4	Direct Factor Xa Inhibitors (B01AF)	Presence-absence	Clostridiales species incertae sedis [meta_mOTU_v25_13176]	Active usage	-0.0596341	-0.201994	0.0039639	0.149373	Confidently deconfounded
ATC4	Direct Factor Xa Inhibitors (B01AF)	Presence-absence	Clostridiales species incertae sedis [meta_mOTU_v25_13415]	Active usage	-0.038768	-0.202318	0.0404389	0.405745	Confounded	B03B, C01E, C01EB, C07AB, N05BA12, I11, K58, M15, mental_health_status_ok, Adds salt, frequencyGutEmpting_name
ATC4	Direct Factor Xa Inhibitors (B01AF)	Presence-absence	Clostridiales species incertae sedis [meta_mOTU_v25_13572]	Active usage	0.0659848	0.163746	0.00582989	0.181698	Confidently deconfounded
ATC4	Direct Factor Xa Inhibitors (B01AF)	Presence-absence	Clostridiales species incertae sedis [meta_mOTU_v25_13701]	Active usage	-0.0553732	-0.229717	0.00606018	0.185141	Confidently deconfounded
ATC4	Direct Factor Xa Inhibitors (B01AF)	Presence-absence	Clostridiales species incertae sedis [meta_mOTU_v25_13774]	Active usage	-0.0446238	-0.170978	0.0313394	0.367222	Confounded	C07A, C07AB, C07AB02, I11, N18
ATC4	Direct Factor Xa Inhibitors (B01AF)	Presence-absence	Clostridiales species incertae sedis [meta_mOTU_v25_13784]	Active usage	-0.0583097	-0.197172	0.00326928	0.13588	Confidently deconfounded
ATC4	Direct Factor Xa Inhibitors (B01AF)	Presence-absence	Clostridiales species incertae sedis [meta_mOTU_v25_14315]	Active usage	-0.0578812	-0.258414	0.00308193	0.131409	Confidently deconfounded
ATC4	Direct Factor Xa Inhibitors (B01AF)	Presence-absence	Clostridium sp. 27_14 [meta_mOTU_v25_12513]	Active usage	-0.0450329	-0.161428	0.0170867	0.289131	Confidently deconfounded
ATC4	Direct Factor Xa Inhibitors (B01AF)	Presence-absence	Clostridium sp. CAG:1193 [meta_mOTU_v25_12245]	Active usage	-0.0515477	-0.14752	0.0085928	0.217088	Confidently deconfounded
ATC4	Direct Factor Xa Inhibitors (B01AF)	Presence-absence	Clostridium sp. CAG:253 [ref_mOTU_v25_03600]	Active usage	-0.0458182	-0.136579	0.0282985	0.351167	Confounded	I48
ATC4	Direct Factor Xa Inhibitors (B01AF)	Presence-absence	Clostridium sp. CAG:306 [meta_mOTU_v25_12613]	Active usage	0.0537235	0.157209	0.0208879	0.312828	Confounded	C07A, C07AB
ATC4	Direct Factor Xa Inhibitors (B01AF)	Presence-absence	Clostridium sp. CAG:349 [ref_mOTU_v25_07622]	Active usage	-0.0485888	-0.190728	0.0139263	0.265902	Ambiguously deconfounded
ATC4	Direct Factor Xa Inhibitors (B01AF)	Presence-absence	Clostridium sp. CAG:448 [meta_mOTU_v25_12255]	Active usage	-0.0572612	-0.202828	0.0049827	0.168031	Confidently deconfounded
ATC4	Direct Factor Xa Inhibitors (B01AF)	Presence-absence	Clostridium sp. CAG:798 [meta_mOTU_v25_12275]	Active usage	-0.0403209	-0.133241	0.0447325	0.421048	Confounded	B03B, C09C, N05A, N05B, N05C, S01E, C09CA, N05BA, N05CF, S01ED, N05BA12, N05CF01, S01CA82, H25, H40, I10, I11, K58, health_status_ok, Fresh fruit, berries, frequencyGutEmpting_name
ATC4	Direct Factor Xa Inhibitors (B01AF)	Presence-absence	Clostridium species incertae sedis [meta_mOTU_v25_12977]	Active usage	-0.037336	-0.0932313	0.0472993	0.429296	Confounded	B03B, C07A, C07AB, C07AB02, D10, I10, I70, K58, M10, M15, M81, Coffee, Meat products (wieners, sausages), Fresh fruit, berries, Sweets
ATC4	Direct Factor Xa Inhibitors (B01AF)	Presence-absence	Clostridium species incertae sedis [meta_mOTU_v25_13428]	Active usage	-0.0459592	-0.134029	0.0133303	0.260823	Confidently deconfounded
ATC4	Direct Factor Xa Inhibitors (B01AF)	Presence-absence	Coraliomargarita sp. CAG:312 [ref_mOTU_v25_07662]	Active usage	-0.0577274	-0.201762	0.0025623	0.119768	Confidently deconfounded
ATC4	Direct Factor Xa Inhibitors (B01AF)	Presence-absence	Dehalococcoidales species incertae sedis [meta_mOTU_v25_12232]	Active usage	-0.0429479	-0.116412	0.0216525	0.315149	Confidently deconfounded
ATC4	Direct Factor Xa Inhibitors (B01AF)	Presence-absence	Desulfovibrio piger [ref_mOTU_v25_06282]	Active usage	-0.0507157	-0.19847	0.00375725	0.144514	Confidently deconfounded
ATC4	Direct Factor Xa Inhibitors (B01AF)	Presence-absence	Eggerthella species incertae sedis [meta_mOTU_v25_12316]	Active usage	-0.0464283	-0.198006	0.0300392	0.36048	Confounded	C07A, C07AB, C07AB02, I10, I11, I49, M15, Coffee
ATC4	Direct Factor Xa Inhibitors (B01AF)	Presence-absence	Eggerthellaceae species incertae sedis [meta_mOTU_v25_13204]	Active usage	-0.051732	-0.199768	0.013715	0.263553	Confidently deconfounded
ATC4	Direct Factor Xa Inhibitors (B01AF)	Presence-absence	Eubacterium sp. [ref_mOTU_v25_02373]	Active usage	-0.0515775	-0.240334	0.00805961	0.211411	Confidently deconfounded
ATC4	Direct Factor Xa Inhibitors (B01AF)	Presence-absence	Eubacterium species incertae sedis [meta_mOTU_v25_12260]	Active usage	-0.0428632	-0.193463	0.0499444	0.438345	Confounded	N06A, N06AB, R06AE, G03AA10, I11, J20, mental_health_status_ok, Bread, Whitebread, Adds salt, Porridge, muesli, Fish, Fresh fruit, berries, Soft drinks, has_smoked, doesPhysicalExercise
ATC4	Direct Factor Xa Inhibitors (B01AF)	Presence-absence	Faecalibacterium prausnitzii [meta_mOTU_v25_13917]	Active usage	-0.0371267	-0.211127	0.046533	0.42677	Confounded	N02A, S01E, N02AJ, R03AC, N02AJ06, F41, I10, I11, health_status_ok
ATC4	Direct Factor Xa Inhibitors (B01AF)	Presence-absence	Faecalibacterium species incertae sedis [meta_mOTU_v25_12376]	Active usage	-0.0482025	-0.204868	0.022144	0.31696	Ambiguously deconfounded
ATC4	Direct Factor Xa Inhibitors (B01AF)	Presence-absence	Firmicutes bacterium CAG:170 [ref_mOTU_v25_07733]	Active usage	-0.0536295	-0.215577	0.0119676	0.248538	Ambiguously deconfounded
ATC4	Direct Factor Xa Inhibitors (B01AF)	Presence-absence	Firmicutes sp. [ref_mOTU_v25_03641]	Active usage	0.0587191	0.231062	0.00819281	0.21305	Confidently deconfounded
ATC4	Direct Factor Xa Inhibitors (B01AF)	Presence-absence	Firmicutes species incertae sedis [meta_mOTU_v25_12975]	Active usage	-0.0419418	-0.136486	0.0387431	0.398245	Confounded	C07A, N05B, C07AB, N05BA, C07AB02, N05BA12, I10, M10, N18, mental_health_status_ok, cecumRemoved, Adds salt
ATC4	Direct Factor Xa Inhibitors (B01AF)	Presence-absence	Flavonifractor plautii [ref_mOTU_v25_02971]	Active usage	0.0520897	0.192768	0.0128006	0.255702	Ambiguously deconfounded
ATC4	Direct Factor Xa Inhibitors (B01AF)	Presence-absence	Fusicatenibacter saccharivorans [ref_mOTU_v25_02680]	Active usage	0.0521001	0.22026	0.0156674	0.278911	Confidently deconfounded
ATC4	Direct Factor Xa Inhibitors (B01AF)	Presence-absence	Lactobacillus ruminis [ref_mOTU_v25_01239]	Active usage	-0.0439398	-0.0455262	0.0435118	0.417256	Confounded	G04C, I10, J30, K58, M15, health_status_ok, cecumRemoved, Sweets
ATC4	Direct Factor Xa Inhibitors (B01AF)	Presence-absence	Methanobrevibacter smithii [ref_mOTU_v25_03695]	Active usage	-0.056328	-0.230274	0.00610555	0.18572	Confidently deconfounded
ATC4	Direct Factor Xa Inhibitors (B01AF)	Presence-absence	Oscillibacter sp. [ref_mOTU_v25_04664]	Active usage	-0.0616654	-0.148493	0.0149962	0.273865	Confounded	C07A, C01BC, I11
ATC4	Direct Factor Xa Inhibitors (B01AF)	Presence-absence	Parabacteroides merdae [ref_mOTU_v25_05401]	Active usage	0.046052	0.138201	0.0125289	0.253084	Confidently deconfounded
ATC4	Direct Factor Xa Inhibitors (B01AF)	Presence-absence	Parabacteroides sp. SN4 [ref_mOTU_v25_05402]	Active usage	-0.0369179	-0.110385	0.0429771	0.41519	Confounded	C03C, C03CA, C07AB, N02AX, C03CA04, N02AX02, C18, I10, M10, cecumRemoved
ATC4	Direct Factor Xa Inhibitors (B01AF)	Presence-absence	Phascolarctobacterium succinatutens [ref_mOTU_v25_03700]	Active usage	-0.0422351	-0.180621	0.036497	0.390171	Confounded	C07A, C07AB, C07AB02, mental_health_status_ok
ATC4	Direct Factor Xa Inhibitors (B01AF)	Presence-absence	Prevotella sp. CAG:279 [meta_mOTU_v25_12279]	Active usage	-0.0625942	-0.244089	0.00202042	0.104984	Confidently deconfounded
ATC4	Direct Factor Xa Inhibitors (B01AF)	Presence-absence	Ruminococcaceae species incertae sedis [meta_mOTU_v25_12239]	Active usage	-0.0556477	-0.112888	0.0381158	0.395813	Confounded	C07A, I10, M10, N18, health_status_ok, cecumRemoved
ATC4	Direct Factor Xa Inhibitors (B01AF)	Presence-absence	Ruminococcaceae species incertae sedis [meta_mOTU_v25_12286]	Active usage	-0.0511107	-0.180343	0.0380551	0.395499	Confounded	C07A, C07AB, C07AB02, C18, H25, I10, I11, I70, K58, M10, health_status_ok, mental_health_status_ok, Fresh fruit, berries
ATC4	Direct Factor Xa Inhibitors (B01AF)	Presence-absence	Ruminococcus bromii [ref_mOTU_v25_00853]	Active usage	-0.0455267	-0.159295	0.0378192	0.394584	Confounded	I49
ATC4	Direct Factor Xa Inhibitors (B01AF)	Presence-absence	Ruminococcus sp. [ref_mOTU_v25_03651]	Active usage	-0.0391137	-0.184655	0.0348945	0.383987	Confounded	C01B, C01E, C07A, N05B, C01BC, C01EB, C07AB, M01AX, N05BA, C01BC03, C01EB15, C07AB02, N05BA01, N05BA12, D51, I10, I11, I49, I50, N18, health_status_ok, mental_health_status_ok
ATC4	Direct Factor Xa Inhibitors (B01AF)	Presence-absence	Senegalimassilia anaerobia [ref_mOTU_v25_06538]	Active usage	-0.0427887	-0.177979	0.0420082	0.41113	Confounded	C07AB02, I10, I84, J30, K58, M15, mental_health_status_ok, Coffee
ATC4	Direct Factor Xa Inhibitors (B01AF)	Presence-absence	Subdoligranulum sp. CAG:314 [ref_mOTU_v25_07715]	Active usage	-0.0426357	-0.12216	0.0406163	0.406527	Confounded	G20, H25, Coffee, frequencyGutEmpting_name
ATC4	Direct Factor Xa Inhibitors (B01AF)	Presence-absence	uncultured Flavonifractor sp. [ref_mOTU_v25_07315]	Active usage	0.0686601	0.19847	0.00957671	0.226396	Confounded	C01B, C01BC, C01BC03
ATC4	Drugs Used In Erectile Dysfunction (G04BE)	Presence-absence	[Ruminococcus] gnavus [ref_mOTU_v25_01594]	Active usage	0.0660461	0.292479	0.00814337	0.21243	Confidently deconfounded
ATC4	Drugs Used In Erectile Dysfunction (G04BE)	Presence-absence	Bacteria sp. [ref_mOTU_v25_00077]	Active usage	-0.0368161	-0.105044	0.0240574	0.328427	Confidently deconfounded
ATC4	Drugs Used In Erectile Dysfunction (G04BE)	Presence-absence	Bacteroides faecis/thetaiotaomicron [ref_mOTU_v25_01657]	Active usage	-0.0630175	-0.197329	0.0189487	0.300445	Confidently deconfounded
ATC4	Drugs Used In Erectile Dysfunction (G04BE)	Presence-absence	Bacteroides salyersiae [ref_mOTU_v25_02140]	Active usage	0.0648615	0.236531	0.0050199	0.168492	Confidently deconfounded
ATC4	Drugs Used In Erectile Dysfunction (G04BE)	Presence-absence	Bifidobacterium pseudocatenulatum [ref_mOTU_v25_02700]	Active usage	-0.0297779	-0.155021	0.025819	0.337385	Confidently deconfounded
ATC4	Drugs Used In Erectile Dysfunction (G04BE)	Presence-absence	Clostridiales species incertae sedis [meta_mOTU_v25_12351]	Active usage	-0.0254455	-0.160574	0.0362224	0.38885	Confidently deconfounded
ATC4	Drugs Used In Erectile Dysfunction (G04BE)	Presence-absence	Clostridiales species incertae sedis [meta_mOTU_v25_13155]	Active usage	0.0441625	0.313038	0.0335443	0.377488	Confounded	D07A
ATC4	Drugs Used In Erectile Dysfunction (G04BE)	Presence-absence	Clostridium sp. CAG:138 [meta_mOTU_v25_12233]	Active usage	-0.0419554	-0.282078	0.0451216	0.421973	Confounded	J20, Fresh fruit, berries, usualStoolType_category
ATC4	Drugs Used In Erectile Dysfunction (G04BE)	Presence-absence	Clostridium species incertae sedis [meta_mOTU_v25_13564]	Active usage	0.0493346	0.130738	0.031017	0.365486	Confidently deconfounded
ATC4	Drugs Used In Erectile Dysfunction (G04BE)	Presence-absence	Coprobacter fastidiosus [ref_mOTU_v25_03667]	Active usage	-0.0507064	-0.297019	0.0315618	0.36847	Ambiguously deconfounded
ATC4	Drugs Used In Erectile Dysfunction (G04BE)	Presence-absence	Faecalibacterium sp. [ref_mOTU_v25_03636]	Active usage	0.0409462	0.173156	0.0364992	0.390171	Confidently deconfounded
ATC4	Drugs Used In Erectile Dysfunction (G04BE)	Presence-absence	Firmicutes species incertae sedis [meta_mOTU_v25_12924]	Active usage	-0.0412066	-0.20037	0.00536345	0.174268	Confidently deconfounded
ATC4	Drugs Used In Erectile Dysfunction (G04BE)	Presence-absence	Firmicutes species incertae sedis [meta_mOTU_v25_13945]	Active usage	0.0476825	0.195126	0.024852	0.332362	Confidently deconfounded
ATC4	Drugs Used In Erectile Dysfunction (G04BE)	Presence-absence	Fusicatenibacter saccharivorans [ref_mOTU_v25_02680]	Active usage	0.0606458	0.306141	0.00482026	0.165306	Confidently deconfounded
ATC4	Drugs Used In Erectile Dysfunction (G04BE)	Presence-absence	Holdemania filiformis [ref_mOTU_v25_05921]	Active usage	0.0547969	0.232322	0.0164509	0.284364	Confidently deconfounded
ATC4	Drugs Used In Erectile Dysfunction (G04BE)	Presence-absence	Lactococcus lactis [ref_mOTU_v25_01301]	Active usage	-0.0393173	-0.174038	0.0310269	0.365534	Confounded	M04A, M04AA, M04AA01
ATC4	Drugs Used In Erectile Dysfunction (G04BE)	Presence-absence	Phocea massiliensis [ref_mOTU_v25_05236]	Active usage	0.0587656	0.313215	0.0129046	0.256272	Confidently deconfounded
ATC4	Encephalitis Vaccines (J07BA)	Presence-absence	Anaerostipes hadrus [ref_mOTU_v25_00856]	Active usage	-0.0582395	-0.246906	0.0147197	0.271626	Confidently deconfounded
ATC4	Encephalitis Vaccines (J07BA)	Presence-absence	Anaerostipes hadrus [ref_mOTU_v25_00857]	Active usage	-0.0594684	-0.143794	0.0234013	0.325777	Confidently deconfounded
ATC4	Encephalitis Vaccines (J07BA)	Presence-absence	Bacteroidales species incertae sedis [meta_mOTU_v25_12643]	Active usage	0.0585969	0.180313	0.022552	0.319715	Confidently deconfounded
ATC4	Encephalitis Vaccines (J07BA)	Presence-absence	Bacteroides coprophilus [ref_mOTU_v25_04094]	Active usage	0.0555849	0.15948	0.0351879	0.3856	Ambiguously deconfounded
ATC4	Encephalitis Vaccines (J07BA)	Presence-absence	Clostridiales species incertae sedis [meta_mOTU_v25_12284]	Active usage	0.0321774	0.0833762	0.0472739	0.42924	Confounded	A10B, D07A, L04A, A10BA, A10BA02, D07AC13, M05, Bread, usualStoolType_category
ATC4	Encephalitis Vaccines (J07BA)	Presence-absence	Clostridiales species incertae sedis [meta_mOTU_v25_12356]	Active usage	0.038205	0.107051	0.0213847	0.314287	Confidently deconfounded
ATC4	Encephalitis Vaccines (J07BA)	Presence-absence	Clostridiales species incertae sedis [meta_mOTU_v25_12487]	Active usage	-0.0401911	-0.140773	0.0393991	0.400757	Ambiguously deconfounded
ATC4	Encephalitis Vaccines (J07BA)	Presence-absence	Clostridiales species incertae sedis [meta_mOTU_v25_12763]	Active usage	-0.0443694	-0.209537	0.0427676	0.414465	Confounded	L04A, R01B, R01BA, D07AC14, R01BA93, F33, J35, mental_health_status_ok, cecumRemoved, usualStoolType_category
ATC4	Encephalitis Vaccines (J07BA)	Presence-absence	Clostridiales species incertae sedis [meta_mOTU_v25_13923]	Active usage	-0.0687233	-0.313209	0.00103706	0.0721119	Confidently deconfounded
ATC4	Encephalitis Vaccines (J07BA)	Presence-absence	Clostridiales species incertae sedis [meta_mOTU_v25_14166]	Active usage	-0.0535059	-0.171049	0.0359838	0.38765	Confidently deconfounded
ATC4	Encephalitis Vaccines (J07BA)	Presence-absence	Clostridium sp. CAG:440 [meta_mOTU_v25_12406]	Active usage	-0.0436988	-0.162904	0.0230696	0.32352	Confidently deconfounded
ATC4	Encephalitis Vaccines (J07BA)	Presence-absence	Clostridium species incertae sedis [meta_mOTU_v25_13125]	Active usage	-0.038647	-0.1382	0.0427304	0.414399	Confounded	H40, mental_health_status_ok
ATC4	Encephalitis Vaccines (J07BA)	Presence-absence	Collinsella aerofaciens [ref_mOTU_v25_03626]	Active usage	0.0338582	0.0849202	0.0401637	0.404675	Confidently deconfounded
ATC4	Encephalitis Vaccines (J07BA)	Presence-absence	Coprobacter fastidiosus [ref_mOTU_v25_03667]	Active usage	-0.0581393	-0.238672	0.0139488	0.265996	Confidently deconfounded
ATC4	Encephalitis Vaccines (J07BA)	Presence-absence	Enterobacterales sp. [ref_mOTU_v25_00085]	Active usage	0.0739452	0.205532	0.00591619	0.182898	Confidently deconfounded
ATC4	Encephalitis Vaccines (J07BA)	Presence-absence	Eubacterium sp. [ref_mOTU_v25_02373]	Active usage	-0.0536985	-0.240126	0.0100019	0.231012	Confidently deconfounded
ATC4	Encephalitis Vaccines (J07BA)	Presence-absence	Faecalibacterium species incertae sedis [meta_mOTU_v25_12325]	Active usage	0.0360421	0.0941843	0.0305507	0.363303	Confidently deconfounded
ATC4	Encephalitis Vaccines (J07BA)	Presence-absence	Firmicutes species incertae sedis [meta_mOTU_v25_12231]	Active usage	-0.0484728	-0.220054	0.0188655	0.300036	Confidently deconfounded
ATC4	Encephalitis Vaccines (J07BA)	Presence-absence	Firmicutes species incertae sedis [meta_mOTU_v25_12501]	Active usage	-0.03919	-0.13717	0.0438842	0.418701	Confounded	H25, I10, usualStoolType_category
ATC4	Encephalitis Vaccines (J07BA)	Presence-absence	Holdemania filiformis [ref_mOTU_v25_05921]	Active usage	-0.0497633	-0.197386	0.00972498	0.227692	Confidently deconfounded
ATC4	Encephalitis Vaccines (J07BA)	Presence-absence	Intestinimonas massiliensis [ref_mOTU_v25_02970]	Active usage	-0.0529147	-0.23395	0.00910687	0.222887	Confidently deconfounded
ATC4	Encephalitis Vaccines (J07BA)	Presence-absence	Roseburia hominis [ref_mOTU_v25_00861]	Active usage	-0.0550351	-0.155363	0.0330999	0.375834	Confidently deconfounded
ATC4	Encephalitis Vaccines (J07BA)	Presence-absence	Roseburia sp. CAG:182 [meta_mOTU_v25_12852]	Active usage	-0.0450104	-0.203339	0.0328515	0.375	Confidently deconfounded
ATC4	Encephalitis Vaccines (J07BA)	Presence-absence	Roseburia species incertae sedis [meta_mOTU_v25_12366]	Active usage	0.0505445	0.179619	0.00263027	0.121278	Confidently deconfounded
ATC4	Encephalitis Vaccines (J07BA)	Presence-absence	Ruthenibacterium lactatiformans [ref_mOTU_v25_04716]	Active usage	-0.0690481	-0.216586	0.0077437	0.207045	Confidently deconfounded
ATC4	Fluoroquinolones (J01MA)	Presence-absence	[Clostridium] asparagiforme/lavalense [ref_mOTU_v25_06317]	Active usage	0.048538	0.167733	0.042254	0.412293	Confounded	A02B, J01F, N06A, R01A, A02BC, J01FA, R01AD, B37, E10, E11, J02, J35, cecumRemoved, Compote, jams, has_smoked, usualStoolType_category
ATC4	Fluoroquinolones (J01MA)	Presence-absence	[Clostridium] citroniae [ref_mOTU_v25_04828]	Active usage	0.0686703	0.182712	0.00750738	0.205329	Confidently deconfounded
ATC4	Fluoroquinolones (J01MA)	Presence-absence	[Clostridium] clostridioforme/bolteae [ref_mOTU_v25_03442]	Active usage	0.0732864	0.251419	0.00252729	0.11902	Confidently deconfounded
ATC4	Fluoroquinolones (J01MA)	Presence-absence	[Eubacterium] eligens [ref_mOTU_v25_02376]	Active usage	-0.0950936	-0.212766	0.000481919	0.046015	Confidently deconfounded
ATC4	Fluoroquinolones (J01MA)	Presence-absence	[Eubacterium] rectale [ref_mOTU_v25_03657]	Active usage	-0.0760923	-0.144591	0.00770605	0.207045	Confidently deconfounded
ATC4	Fluoroquinolones (J01MA)	Presence-absence	Acidiphilium sp. CAG:727 [meta_mOTU_v25_13297]	Active usage	-0.0446945	-0.139071	0.0223862	0.318492	Confidently deconfounded
ATC4	Fluoroquinolones (J01MA)	Presence-absence	Acinetobacter species incertae sedis [meta_mOTU_v25_12662]	Active usage	-0.0436094	-0.15982	0.0369895	0.392106	Ambiguously deconfounded
ATC4	Fluoroquinolones (J01MA)	Presence-absence	Adlercreutzia equolifaciens [ref_mOTU_v25_08094]	Active usage	0.0612781	0.246666	0.00627032	0.188511	Confidently deconfounded
ATC4	Fluoroquinolones (J01MA)	Presence-absence	Alistipes finegoldii [ref_mOTU_v25_03682]	Active usage	-0.0732259	-0.267728	0.00140307	0.084708	Confidently deconfounded
ATC4	Fluoroquinolones (J01MA)	Presence-absence	Alistipes obesi [ref_mOTU_v25_06695]	Active usage	-0.0775542	-0.235861	0.00191859	0.102401	Confidently deconfounded
ATC4	Fluoroquinolones (J01MA)	Presence-absence	Alistipes putredinis [ref_mOTU_v25_03683]	Active usage	-0.145029	-0.294732	1.52227e-06	0.000887962	Confidently deconfounded
ATC4	Fluoroquinolones (J01MA)	Presence-absence	Alistipes senegalensis [ref_mOTU_v25_01017]	Active usage	-0.105918	-0.418886	1.87663e-06	0.00102209	Confidently deconfounded
ATC4	Fluoroquinolones (J01MA)	Presence-absence	Alistipes shahii [ref_mOTU_v25_01014]	Active usage	-0.139507	-0.355151	8.69242e-07	0.000565378	Confidently deconfounded
ATC4	Fluoroquinolones (J01MA)	Presence-absence	Anaerotruncus colihominis [ref_mOTU_v25_03438]	Active usage	0.0883727	0.240927	0.000756326	0.0603757	Confidently deconfounded
ATC4	Fluoroquinolones (J01MA)	Presence-absence	Anaerotruncus rubiinfantis [ref_mOTU_v25_09169]	Active usage	0.0561046	0.20709	0.0141114	0.266963	Confidently deconfounded
ATC4	Fluoroquinolones (J01MA)	Presence-absence	Azospirillum sp. 51_20 [ref_mOTU_v25_10408]	Active usage	-0.0449922	-0.174894	0.0250224	0.333401	Confidently deconfounded
ATC4	Fluoroquinolones (J01MA)	Presence-absence	Azospirillum sp. CAG:239 [ref_mOTU_v25_07592]	Active usage	-0.0442535	-0.161541	0.0322469	0.371888	Confidently deconfounded
ATC4	Fluoroquinolones (J01MA)	Presence-absence	Bacteria sp. [ref_mOTU_v25_03594]	Active usage	-0.0472121	-0.17591	0.0128164	0.25581	Confidently deconfounded
ATC4	Fluoroquinolones (J01MA)	Presence-absence	Bacteria species incertae sedis [meta_mOTU_v25_12280]	Active usage	-0.0430968	-0.106641	0.00758157	0.206233	Confidently deconfounded
ATC4	Fluoroquinolones (J01MA)	Presence-absence	Bacteria species incertae sedis [meta_mOTU_v25_13437]	Active usage	-0.0425304	-0.124795	0.0225551	0.319715	Confidently deconfounded
ATC4	Fluoroquinolones (J01MA)	Presence-absence	bacterium LF-3 [ref_mOTU_v25_03628]	Active usage	-0.0976471	-0.347005	3.60253e-05	0.00853695	Confidently deconfounded
ATC4	Fluoroquinolones (J01MA)	Presence-absence	Bacteroidales species incertae sedis [meta_mOTU_v25_12262]	Active usage	-0.0753766	-0.242913	0.00212421	0.107996	Confidently deconfounded
ATC4	Fluoroquinolones (J01MA)	Presence-absence	Bacteroidales species incertae sedis [meta_mOTU_v25_12950]	Active usage	-0.0473827	-0.165731	0.013383	0.260823	Confidently deconfounded
ATC4	Fluoroquinolones (J01MA)	Presence-absence	Bacteroidales species incertae sedis [meta_mOTU_v25_13286]	Active usage	-0.0668742	-0.274389	0.00211708	0.107856	Confidently deconfounded
ATC4	Fluoroquinolones (J01MA)	Presence-absence	Bacteroides caccae [ref_mOTU_v25_03473]	Active usage	-0.107526	-0.418354	3.45698e-06	0.00162281	Confidently deconfounded
ATC4	Fluoroquinolones (J01MA)	Presence-absence	Bacteroides caecimuris [ref_mOTU_v25_03476]	Active usage	-0.04616	-0.179945	0.0420569	0.411265	Confounded	frequencyGutEmpting_name
ATC4	Fluoroquinolones (J01MA)	Presence-absence	Bacteroides faecis/thetaiotaomicron [ref_mOTU_v25_01657]	Active usage	-0.056724	-0.13807	0.0266814	0.34208	Confidently deconfounded
ATC4	Fluoroquinolones (J01MA)	Presence-absence	Bacteroides finegoldii [ref_mOTU_v25_03474]	Active usage	-0.0481843	-0.207543	0.0216598	0.315161	Confidently deconfounded
ATC4	Fluoroquinolones (J01MA)	Presence-absence	Bacteroides massiliensis [ref_mOTU_v25_02135]	Active usage	-0.0451977	-0.176082	0.0279327	0.34922	Confidently deconfounded
ATC4	Fluoroquinolones (J01MA)	Presence-absence	Barnesiella intestinihominis [ref_mOTU_v25_03595]	Active usage	-0.100008	-0.274639	0.000183563	0.0251328	Confidently deconfounded
ATC4	Fluoroquinolones (J01MA)	Presence-absence	Bifidobacterium adolescentis [ref_mOTU_v25_02703]	Active usage	-0.0935189	-0.36838	6.53893e-05	0.0129961	Confidently deconfounded
ATC4	Fluoroquinolones (J01MA)	Presence-absence	Bifidobacterium catenulatum/kashiwanohense [ref_mOTU_v25_02701]	Active usage	-0.0387313	-0.133254	0.0441135	0.419436	Confounded	D10A, J01F, J01FA, B37, J20, M13, Whitebread, Compote, jams
ATC4	Fluoroquinolones (J01MA)	Presence-absence	Bilophila wadsworthia [ref_mOTU_v25_04300]	Active usage	-0.118255	-0.328007	7.51631e-06	0.00289673	Confidently deconfounded
ATC4	Fluoroquinolones (J01MA)	Presence-absence	Butyrivibrio crossotus [ref_mOTU_v25_03686]	Active usage	-0.0535437	-0.164277	0.00643888	0.190958	Confidently deconfounded
ATC4	Fluoroquinolones (J01MA)	Presence-absence	Clostridia species incertae sedis [meta_mOTU_v25_14185]	Active usage	-0.07806	-0.297312	9.44533e-05	0.0162216	Confidently deconfounded
ATC4	Fluoroquinolones (J01MA)	Presence-absence	Clostridiales sp. [ref_mOTU_v25_03605]	Active usage	-0.0489913	-0.193971	0.020147	0.308044	Confidently deconfounded
ATC4	Fluoroquinolones (J01MA)	Presence-absence	Clostridiales species incertae sedis [meta_mOTU_v25_12272]	Active usage	-0.0488044	-0.1662	0.0245269	0.331169	Confidently deconfounded
ATC4	Fluoroquinolones (J01MA)	Presence-absence	Clostridiales species incertae sedis [meta_mOTU_v25_12304]	Active usage	-0.0774232	-0.294185	6.65342e-05	0.0130932	Confidently deconfounded
ATC4	Fluoroquinolones (J01MA)	Presence-absence	Clostridiales species incertae sedis [meta_mOTU_v25_12334]	Active usage	-0.057277	-0.182056	0.0139118	0.26578	Confidently deconfounded
ATC4	Fluoroquinolones (J01MA)	Presence-absence	Clostridiales species incertae sedis [meta_mOTU_v25_12361]	Active usage	-0.0685237	-0.238331	0.00421967	0.15458	Confidently deconfounded
ATC4	Fluoroquinolones (J01MA)	Presence-absence	Clostridiales species incertae sedis [meta_mOTU_v25_12447]	Active usage	-0.0493098	-0.165622	0.0280882	0.349989	Confounded	R01AD12
ATC4	Fluoroquinolones (J01MA)	Presence-absence	Clostridiales species incertae sedis [meta_mOTU_v25_12452]	Active usage	-0.05342	-0.177474	0.0199857	0.306835	Confidently deconfounded
ATC4	Fluoroquinolones (J01MA)	Presence-absence	Clostridiales species incertae sedis [meta_mOTU_v25_12476]	Active usage	-0.0681118	-0.16742	0.00922451	0.223866	Confidently deconfounded
ATC4	Fluoroquinolones (J01MA)	Presence-absence	Clostridiales species incertae sedis [meta_mOTU_v25_12486]	Active usage	-0.0514658	-0.17516	0.0100886	0.231624	Confidently deconfounded
ATC4	Fluoroquinolones (J01MA)	Presence-absence	Clostridiales species incertae sedis [meta_mOTU_v25_12494]	Active usage	-0.0487989	-0.171001	0.0277389	0.348157	Confidently deconfounded
ATC4	Fluoroquinolones (J01MA)	Presence-absence	Clostridiales species incertae sedis [meta_mOTU_v25_12522]	Active usage	-0.082946	-0.31889	0.000435383	0.0434854	Confidently deconfounded
ATC4	Fluoroquinolones (J01MA)	Presence-absence	Clostridiales species incertae sedis [meta_mOTU_v25_12561]	Active usage	-0.046153	-0.138805	0.0238532	0.327268	Confidently deconfounded
ATC4	Fluoroquinolones (J01MA)	Presence-absence	Clostridiales species incertae sedis [meta_mOTU_v25_12667]	Active usage	0.0451889	0.201367	0.0399056	0.403228	Confounded	frequencyGutEmpting_name
ATC4	Fluoroquinolones (J01MA)	Presence-absence	Clostridiales species incertae sedis [meta_mOTU_v25_12674]	Active usage	-0.0574354	-0.189702	0.00427259	0.155824	Confidently deconfounded
ATC4	Fluoroquinolones (J01MA)	Presence-absence	Clostridiales species incertae sedis [meta_mOTU_v25_12747]	Active usage	-0.0426505	-0.142855	0.0422076	0.412208	Confounded	R01B, R01BA, R01BA93, J30, N20
ATC4	Fluoroquinolones (J01MA)	Presence-absence	Clostridiales species incertae sedis [meta_mOTU_v25_12755]	Active usage	0.0507314	0.205635	0.0272149	0.345016	Confounded	usualStoolType_category, frequencyGutEmpting_name
ATC4	Fluoroquinolones (J01MA)	Presence-absence	Clostridiales species incertae sedis [meta_mOTU_v25_12774]	Active usage	-0.0560813	-0.202117	0.00966709	0.227117	Confidently deconfounded
ATC4	Fluoroquinolones (J01MA)	Presence-absence	Clostridiales species incertae sedis [meta_mOTU_v25_12776]	Active usage	-0.0535756	-0.176239	0.0216042	0.315025	Confidently deconfounded
ATC4	Fluoroquinolones (J01MA)	Presence-absence	Clostridiales species incertae sedis [meta_mOTU_v25_12809]	Active usage	-0.0412074	-0.12911	0.0413723	0.409138	Confounded	A02B, A10B, C07A, C07AB, A02BC05, N05CF02, E11, J02, J30, J35, K29
ATC4	Fluoroquinolones (J01MA)	Presence-absence	Clostridiales species incertae sedis [meta_mOTU_v25_12887]	Active usage	-0.0476961	-0.181227	0.0305751	0.363319	Confidently deconfounded
ATC4	Fluoroquinolones (J01MA)	Presence-absence	Clostridiales species incertae sedis [meta_mOTU_v25_13006]	Active usage	0.0483708	0.187216	0.0326013	0.373605	Ambiguously deconfounded
ATC4	Fluoroquinolones (J01MA)	Presence-absence	Clostridiales species incertae sedis [meta_mOTU_v25_13115]	Active usage	-0.0763183	-0.31273	0.000368409	0.0388125	Confidently deconfounded
ATC4	Fluoroquinolones (J01MA)	Presence-absence	Clostridiales species incertae sedis [meta_mOTU_v25_13168]	Active usage	-0.11647	-0.440918	3.95232e-07	0.000311696	Confidently deconfounded
ATC4	Fluoroquinolones (J01MA)	Presence-absence	Clostridiales species incertae sedis [meta_mOTU_v25_13176]	Active usage	-0.0694962	-0.249496	0.000877	0.0653133	Confidently deconfounded
ATC4	Fluoroquinolones (J01MA)	Presence-absence	Clostridiales species incertae sedis [meta_mOTU_v25_13280]	Active usage	-0.13047	-0.481901	1.39327e-08	2.28914e-05	Confidently deconfounded
ATC4	Fluoroquinolones (J01MA)	Presence-absence	Clostridiales species incertae sedis [meta_mOTU_v25_13332]	Active usage	-0.093221	-0.369271	6.27223e-06	0.00253509	Confidently deconfounded
ATC4	Fluoroquinolones (J01MA)	Presence-absence	Clostridiales species incertae sedis [meta_mOTU_v25_13377]	Active usage	-0.0926171	-0.264945	0.00043161	0.0433281	Confidently deconfounded
ATC4	Fluoroquinolones (J01MA)	Presence-absence	Clostridiales species incertae sedis [meta_mOTU_v25_13390]	Active usage	-0.0507572	-0.200444	0.0189994	0.300445	Confidently deconfounded
ATC4	Fluoroquinolones (J01MA)	Presence-absence	Clostridiales species incertae sedis [meta_mOTU_v25_13774]	Active usage	-0.0452387	-0.14642	0.0341432	0.380215	Confounded	A10B, has_smoked
ATC4	Fluoroquinolones (J01MA)	Presence-absence	Clostridiales species incertae sedis [meta_mOTU_v25_13792]	Active usage	-0.117171	-0.477898	7.46263e-09	1.38805e-05	Confidently deconfounded
ATC4	Fluoroquinolones (J01MA)	Presence-absence	Clostridiales species incertae sedis [meta_mOTU_v25_14120]	Active usage	-0.0605926	-0.194064	0.00263542	0.121327	Confidently deconfounded
ATC4	Fluoroquinolones (J01MA)	Presence-absence	Clostridiales species incertae sedis [meta_mOTU_v25_14166]	Active usage	-0.05585	-0.163323	0.0254826	0.335481	Confounded	usualStoolType_category
ATC4	Fluoroquinolones (J01MA)	Presence-absence	Clostridiales species incertae sedis [meta_mOTU_v25_14342]	Active usage	-0.0438825	-0.117039	0.0211073	0.313414	Confidently deconfounded
ATC4	Fluoroquinolones (J01MA)	Presence-absence	Clostridiales species incertae sedis [meta_mOTU_v25_14513]	Active usage	-0.0487886	-0.123825	0.0115379	0.245395	Confidently deconfounded
ATC4	Fluoroquinolones (J01MA)	Presence-absence	Clostridium sp. [ref_mOTU_v25_03604]	Active usage	-0.0491504	-0.14348	0.00217671	0.109387	Confidently deconfounded
ATC4	Fluoroquinolones (J01MA)	Presence-absence	Clostridium sp. [ref_mOTU_v25_03619]	Active usage	-0.0406444	-0.111003	0.00922359	0.223866	Confidently deconfounded
ATC4	Fluoroquinolones (J01MA)	Presence-absence	Clostridium sp. 27_14 [meta_mOTU_v25_12513]	Active usage	-0.0652892	-0.219583	8.33964e-05	0.0150297	Confidently deconfounded
ATC4	Fluoroquinolones (J01MA)	Presence-absence	Clostridium sp. CAG:1193 [meta_mOTU_v25_12245]	Active usage	-0.0420627	-0.114569	0.0411683	0.409055	Confounded	J01F, J01FA, J01FA10, E11, N81, has_smoked
ATC4	Fluoroquinolones (J01MA)	Presence-absence	Clostridium sp. CAG:138 [meta_mOTU_v25_12233]	Active usage	-0.0506448	-0.169859	0.0188698	0.300036	Confidently deconfounded
ATC4	Fluoroquinolones (J01MA)	Presence-absence	Clostridium sp. CAG:167 [ref_mOTU_v25_07613]	Active usage	-0.0479586	-0.171141	0.0253373	0.334944	Confidently deconfounded
ATC4	Fluoroquinolones (J01MA)	Presence-absence	Clostridium sp. CAG:226 [meta_mOTU_v25_12471]	Active usage	-0.0732186	-0.269854	0.000471898	0.0455512	Confidently deconfounded
ATC4	Fluoroquinolones (J01MA)	Presence-absence	Clostridium sp. CAG:230 [ref_mOTU_v25_07616]	Active usage	-0.0472141	-0.158632	0.0236318	0.326874	Confidently deconfounded
ATC4	Fluoroquinolones (J01MA)	Presence-absence	Clostridium sp. CAG:302 [meta_mOTU_v25_12499]	Active usage	-0.05606	-0.189217	0.00520197	0.171337	Confidently deconfounded
ATC4	Fluoroquinolones (J01MA)	Presence-absence	Clostridium sp. CAG:349 [ref_mOTU_v25_07622]	Active usage	-0.0477977	-0.162025	0.0215996	0.315025	Confidently deconfounded
ATC4	Fluoroquinolones (J01MA)	Presence-absence	Clostridium sp. CAG:389 [ref_mOTU_v25_03615]	Active usage	-0.0475117	-0.132066	0.0119792	0.248538	Confidently deconfounded
ATC4	Fluoroquinolones (J01MA)	Presence-absence	Clostridium sp. CAG:433 [meta_mOTU_v25_12886]	Active usage	-0.0546501	-0.206667	0.00569415	0.179683	Confidently deconfounded
ATC4	Fluoroquinolones (J01MA)	Presence-absence	Clostridium sp. CAG:452 [meta_mOTU_v25_12543]	Active usage	-0.0397097	-0.115804	0.04398	0.419055	Confounded	C07A, J01F, C07AB, F33, J20, J35, Porridge, muesli
ATC4	Fluoroquinolones (J01MA)	Presence-absence	Clostridium sp. CAG:492 [meta_mOTU_v25_12462]	Active usage	-0.0412185	-0.114131	0.0282094	0.350807	Confidently deconfounded
ATC4	Fluoroquinolones (J01MA)	Presence-absence	Clostridium sp. CAG:594 [meta_mOTU_v25_12571]	Active usage	-0.043629	-0.127218	0.0192512	0.301906	Confidently deconfounded
ATC4	Fluoroquinolones (J01MA)	Presence-absence	Clostridium sp. CAG:628 [meta_mOTU_v25_12644]	Active usage	-0.0553894	-0.165997	0.00323915	0.135418	Confidently deconfounded
ATC4	Fluoroquinolones (J01MA)	Presence-absence	Clostridium sp. CAG:798 [meta_mOTU_v25_12275]	Active usage	-0.0633847	-0.200632	0.00125731	0.0800165	Confidently deconfounded
ATC4	Fluoroquinolones (J01MA)	Presence-absence	Clostridium species incertae sedis [meta_mOTU_v25_12234]	Active usage	-0.0560649	-0.226229	0.00715574	0.200909	Confidently deconfounded
ATC4	Fluoroquinolones (J01MA)	Presence-absence	Clostridium species incertae sedis [meta_mOTU_v25_12249]	Active usage	-0.046295	-0.166122	0.0270949	0.344425	Confidently deconfounded
ATC4	Fluoroquinolones (J01MA)	Presence-absence	Clostridium species incertae sedis [meta_mOTU_v25_12348]	Active usage	-0.0416833	-0.126953	0.0340025	0.37956	Confidently deconfounded
ATC4	Fluoroquinolones (J01MA)	Presence-absence	Clostridium species incertae sedis [meta_mOTU_v25_12350]	Active usage	-0.0394819	-0.0932873	0.0418107	0.41016	Confounded	A02B, I70
ATC4	Fluoroquinolones (J01MA)	Presence-absence	Clostridium species incertae sedis [meta_mOTU_v25_12399]	Active usage	-0.104027	-0.411177	1.00449e-06	0.000630715	Confidently deconfounded
ATC4	Fluoroquinolones (J01MA)	Presence-absence	Clostridium species incertae sedis [meta_mOTU_v25_12977]	Active usage	-0.0388197	-0.0923178	0.0450906	0.421973	Confounded	C07A, J01X, N06A, C07AB, G03AA, J01XE, N03AX, C03CA04, C10AA01, J01XE01, E11, F32, J03, J20
ATC4	Fluoroquinolones (J01MA)	Presence-absence	Clostridium species incertae sedis [meta_mOTU_v25_14411]	Active usage	-0.0591895	-0.173534	0.000388068	0.0402269	Confidently deconfounded
ATC4	Fluoroquinolones (J01MA)	Presence-absence	Coprococcus catus [ref_mOTU_v25_11851]	Active usage	-0.0781791	-0.221053	0.00187178	0.100666	Confidently deconfounded
ATC4	Fluoroquinolones (J01MA)	Presence-absence	Dehalococcoidales species incertae sedis [meta_mOTU_v25_12232]	Active usage	-0.0514816	-0.147358	0.00152441	0.0892414	Confidently deconfounded
ATC4	Fluoroquinolones (J01MA)	Presence-absence	Dehalococcoidales species incertae sedis [meta_mOTU_v25_12342]	Active usage	-0.0587109	-0.212531	0.0012267	0.078883	Confidently deconfounded
ATC4	Fluoroquinolones (J01MA)	Presence-absence	Desulfovibrio piger [ref_mOTU_v25_06282]	Active usage	-0.0534156	-0.196535	0.00296253	0.12911	Confidently deconfounded
ATC4	Fluoroquinolones (J01MA)	Presence-absence	Dorea longicatena [ref_mOTU_v25_03693]	Active usage	-0.104215	-0.387284	1.10179e-05	0.00373246	Confidently deconfounded
ATC4	Fluoroquinolones (J01MA)	Presence-absence	Eggerthella lenta [ref_mOTU_v25_00719]	Active usage	0.0593792	0.206292	0.0143912	0.269303	Confidently deconfounded
ATC4	Fluoroquinolones (J01MA)	Presence-absence	Eggerthella species incertae sedis [meta_mOTU_v25_12316]	Active usage	-0.0713112	-0.283599	0.00107802	0.0736458	Confidently deconfounded
ATC4	Fluoroquinolones (J01MA)	Presence-absence	Eggerthellaceae species incertae sedis [meta_mOTU_v25_12569]	Active usage	-0.0625649	-0.249887	0.00414651	0.152962	Confidently deconfounded
ATC4	Fluoroquinolones (J01MA)	Presence-absence	Eisenbergiella tayi [ref_mOTU_v25_03446]	Active usage	0.0597535	0.187341	0.0177459	0.292744	Confidently deconfounded
ATC4	Fluoroquinolones (J01MA)	Presence-absence	Eubacterium sp. [ref_mOTU_v25_02373]	Active usage	-0.053057	-0.213891	0.00970151	0.227546	Confidently deconfounded
ATC4	Fluoroquinolones (J01MA)	Presence-absence	Eubacterium sp. CAG:38 [ref_mOTU_v25_07679]	Active usage	-0.0496591	-0.182102	0.030383	0.36226	Ambiguously deconfounded
ATC4	Fluoroquinolones (J01MA)	Presence-absence	Eubacterium species incertae sedis [meta_mOTU_v25_12260]	Active usage	-0.0752395	-0.29836	0.000696983	0.057933	Confidently deconfounded
ATC4	Fluoroquinolones (J01MA)	Presence-absence	Faecalibacterium prausnitzii [ref_mOTU_v25_06108]	Active usage	-0.0970488	-0.13463	0.00174007	0.0966479	Confidently deconfounded
ATC4	Fluoroquinolones (J01MA)	Presence-absence	Faecalibacterium prausnitzii [ref_mOTU_v25_06109]	Active usage	-0.106368	-0.225369	0.000220055	0.0285059	Confidently deconfounded
ATC4	Fluoroquinolones (J01MA)	Presence-absence	Faecalibacterium prausnitzii [ref_mOTU_v25_06110]	Active usage	-0.109351	-0.229246	0.000198093	0.0263994	Confidently deconfounded
ATC4	Fluoroquinolones (J01MA)	Presence-absence	Faecalibacterium prausnitzii [ref_mOTU_v25_06112]	Active usage	-0.192418	-0.293012	6.27011e-08	7.5813e-05	Confidently deconfounded
ATC4	Fluoroquinolones (J01MA)	Presence-absence	Faecalibacterium sp. [ref_mOTU_v25_03636]	Active usage	-0.1066	-0.383891	5.55334e-06	0.0023197	Confidently deconfounded
ATC4	Fluoroquinolones (J01MA)	Presence-absence	Faecalibacterium species incertae sedis [meta_mOTU_v25_12325]	Active usage	-0.100802	-0.238722	0.000254297	0.0309489	Confidently deconfounded
ATC4	Fluoroquinolones (J01MA)	Presence-absence	Faecalibacterium species incertae sedis [meta_mOTU_v25_12331]	Active usage	-0.103561	-0.340172	4.00616e-05	0.00924888	Confidently deconfounded
ATC4	Fluoroquinolones (J01MA)	Presence-absence	Faecalibacterium species incertae sedis [meta_mOTU_v25_12376]	Active usage	-0.0445425	-0.193658	0.0392012	0.400171	Confounded	A02B, N05C, G03AA, N05CF, I84, J02, K29
ATC4	Fluoroquinolones (J01MA)	Presence-absence	Faecalibacterium species incertae sedis [meta_mOTU_v25_12403]	Active usage	-0.111369	-0.335059	1.6206e-05	0.00491565	Confidently deconfounded
ATC4	Fluoroquinolones (J01MA)	Presence-absence	Firmicutes bacterium CAG:313 [ref_mOTU_v25_07737]	Active usage	-0.0430613	-0.152331	0.0377032	0.394508	Confounded	has_smoked
ATC4	Fluoroquinolones (J01MA)	Presence-absence	Firmicutes sp. [ref_mOTU_v25_02374]	Active usage	-0.0877373	-0.359483	7.15392e-05	0.0136673	Confidently deconfounded
ATC4	Fluoroquinolones (J01MA)	Presence-absence	Firmicutes sp. [ref_mOTU_v25_02743]	Active usage	0.0527751	0.146092	0.0354103	0.385613	Confounded	A10B, G04C, G04CA, E10, E11, I84, frequencyGutEmpting_name
ATC4	Fluoroquinolones (J01MA)	Presence-absence	Firmicutes species incertae sedis [meta_mOTU_v25_12227]	Active usage	-0.0518864	-0.229841	0.0128933	0.256272	Confidently deconfounded
ATC4	Fluoroquinolones (J01MA)	Presence-absence	Firmicutes species incertae sedis [meta_mOTU_v25_12845]	Active usage	-0.0718643	-0.285366	0.000592034	0.0519242	Confidently deconfounded
ATC4	Fluoroquinolones (J01MA)	Presence-absence	Firmicutes species incertae sedis [meta_mOTU_v25_12924]	Active usage	-0.0424325	-0.128892	0.0312389	0.366611	Confidently deconfounded
ATC4	Fluoroquinolones (J01MA)	Presence-absence	Firmicutes species incertae sedis [meta_mOTU_v25_12975]	Active usage	-0.0427556	-0.140478	0.0377995	0.394573	Confounded	N05C, N05CF, N05CF02, J30
ATC4	Fluoroquinolones (J01MA)	Presence-absence	Firmicutes species incertae sedis [meta_mOTU_v25_13945]	Active usage	-0.05458	-0.217941	0.0104574	0.234881	Confidently deconfounded
ATC4	Fluoroquinolones (J01MA)	Presence-absence	Flavonifractor plautii [ref_mOTU_v25_02971]	Active usage	0.0673933	0.265977	0.00129303	0.0811893	Confidently deconfounded
ATC4	Fluoroquinolones (J01MA)	Presence-absence	Flavonifractor plautii [ref_mOTU_v25_05238]	Active usage	0.0485216	0.179476	0.0188032	0.299939	Confidently deconfounded
ATC4	Fluoroquinolones (J01MA)	Presence-absence	Holdemanella biformis [meta_mOTU_v25_12329]	Active usage	-0.0889956	-0.366629	7.80302e-06	0.00294915	Confidently deconfounded
ATC4	Fluoroquinolones (J01MA)	Presence-absence	Holdemanella biformis [ref_mOTU_v25_11382]	Active usage	-0.0819266	-0.347771	7.5908e-06	0.00290039	Confidently deconfounded
ATC4	Fluoroquinolones (J01MA)	Presence-absence	Intestinimonas butyriciproducens [ref_mOTU_v25_03928]	Active usage	0.0436884	0.195159	0.0380904	0.395632	Confounded	J02, N20, N81, usualStoolType_category, frequencyGutEmpting_name
ATC4	Fluoroquinolones (J01MA)	Presence-absence	Lentisphaerae bacterium ADurb.Bin242 [meta_mOTU_v25_12416]	Active usage	-0.0515439	-0.195691	0.0136052	0.262929	Confidently deconfounded
ATC4	Fluoroquinolones (J01MA)	Presence-absence	Mailhella massiliensis [meta_mOTU_v25_14272]	Active usage	-0.0427088	-0.12431	0.0213925	0.314287	Confidently deconfounded
ATC4	Fluoroquinolones (J01MA)	Presence-absence	Merdibacter massiliensis [meta_mOTU_v25_12627]	Active usage	0.0557894	0.162354	0.02376	0.327268	Confidently deconfounded
ATC4	Fluoroquinolones (J01MA)	Presence-absence	Mycoplasma sp. CAG:472 [ref_mOTU_v25_07685]	Active usage	-0.0508447	-0.119729	0.00267637	0.122154	Confidently deconfounded
ATC4	Fluoroquinolones (J01MA)	Presence-absence	Odoribacter splanchnicus [ref_mOTU_v25_03697]	Active usage	-0.179815	-0.288165	8.49407e-08	9.30384e-05	Confidently deconfounded
ATC4	Fluoroquinolones (J01MA)	Presence-absence	Oscillibacter sp. 57_20 [meta_mOTU_v25_12282]	Active usage	-0.0834357	-0.286585	0.000666739	0.056207	Confidently deconfounded
ATC4	Fluoroquinolones (J01MA)	Presence-absence	Oscillibacter sp. 57_20 [meta_mOTU_v25_12610]	Active usage	-0.0629179	-0.143402	0.0149611	0.273578	Confidently deconfounded
ATC4	Fluoroquinolones (J01MA)	Presence-absence	Oscillibacter sp. PC13 [ref_mOTU_v25_10185]	Active usage	-0.0422284	-0.142902	0.0396491	0.401542	Confounded	I84
ATC4	Fluoroquinolones (J01MA)	Presence-absence	Parabacteroides distasonis [ref_mOTU_v25_03640]	Active usage	-0.0971999	-0.237268	0.000439114	0.0436663	Confidently deconfounded
ATC4	Fluoroquinolones (J01MA)	Presence-absence	Parabacteroides merdae [ref_mOTU_v25_05401]	Active usage	-0.0541257	-0.178397	0.0247299	0.332181	Confidently deconfounded
ATC4	Fluoroquinolones (J01MA)	Presence-absence	Paraprevotella clara [ref_mOTU_v25_03698]	Active usage	-0.0476245	-0.187216	0.0366604	0.390701	Confounded	K29
ATC4	Fluoroquinolones (J01MA)	Presence-absence	Parasutterella excrementihominis [ref_mOTU_v25_03674]	Active usage	-0.122272	-0.469032	1.86479e-07	0.000182011	Confidently deconfounded
ATC4	Fluoroquinolones (J01MA)	Presence-absence	Prevotella copri [ref_mOTU_v25_03701]	Active usage	-0.0565502	-0.240677	0.00930697	0.224763	Confidently deconfounded
ATC4	Fluoroquinolones (J01MA)	Presence-absence	Prevotella species incertae sedis [meta_mOTU_v25_12332]	Active usage	-0.0375833	-0.136647	0.0467038	0.42711	Confounded	A02B, G04C, G04CA, R03AC, M01AE03, R03AC02, D50, J20, J35, has_smoked
ATC4	Fluoroquinolones (J01MA)	Presence-absence	Proteobacteria sp. [ref_mOTU_v25_00095]	Active usage	-0.0534759	-0.194049	0.016196	0.282585	Confidently deconfounded
ATC4	Fluoroquinolones (J01MA)	Presence-absence	Romboutsia timonensis [ref_mOTU_v25_09389]	Active usage	-0.050838	-0.219739	0.0248461	0.332362	Confounded	usualStoolType_category
ATC4	Fluoroquinolones (J01MA)	Presence-absence	Ruminococcaceae bacterium D16 [ref_mOTU_v25_11463]	Active usage	0.0627221	0.195847	0.0104719	0.234908	Confidently deconfounded
ATC4	Fluoroquinolones (J01MA)	Presence-absence	Ruminococcaceae species incertae sedis [meta_mOTU_v25_12239]	Active usage	-0.0697535	-0.13635	0.0104717	0.234908	Confidently deconfounded
ATC4	Fluoroquinolones (J01MA)	Presence-absence	Ruminococcaceae species incertae sedis [meta_mOTU_v25_12664]	Active usage	-0.0552243	-0.212875	0.00854991	0.216671	Confidently deconfounded
ATC4	Fluoroquinolones (J01MA)	Presence-absence	Ruminococcus bicirculans [ref_mOTU_v25_02792]	Active usage	-0.0656547	-0.233265	0.00479983	0.16527	Confidently deconfounded
ATC4	Fluoroquinolones (J01MA)	Presence-absence	Ruminococcus lactaris [ref_mOTU_v25_01595]	Active usage	-0.0485529	-0.196691	0.0321802	0.371646	Ambiguously deconfounded
ATC4	Fluoroquinolones (J01MA)	Presence-absence	Ruminococcus sp. CAG:177 [meta_mOTU_v25_12400]	Active usage	-0.0472729	-0.1915	0.0277523	0.348157	Confidently deconfounded
ATC4	Fluoroquinolones (J01MA)	Presence-absence	Senegalimassilia anaerobia [ref_mOTU_v25_06538]	Active usage	-0.0552038	-0.220365	0.00973321	0.227693	Confidently deconfounded
ATC4	Fluoroquinolones (J01MA)	Presence-absence	Streptococcus sp. [ref_mOTU_v25_01350]	Active usage	-0.0454909	-0.182368	0.0458457	0.424523	Confounded	N02AJ, N02AJ06, N80, Compote, jams
ATC4	Fluoroquinolones (J01MA)	Presence-absence	Sutterella species incertae sedis [meta_mOTU_v25_13005]	Active usage	-0.0593487	-0.23192	0.000940961	0.068141	Confidently deconfounded
ATC4	Fluoroquinolones (J01MA)	Presence-absence	Sutterella wadsworthensis [ref_mOTU_v25_03066]	Active usage	-0.0456645	-0.233984	0.0245837	0.331475	Confidently deconfounded
ATC4	Fluoroquinolones (J01MA)	Presence-absence	Sutterella wadsworthensis [ref_mOTU_v25_04772]	Active usage	-0.0764684	-0.325692	6.05629e-05	0.0124122	Confidently deconfounded
ATC4	Glucocorticoids (H02AB)	Presence-absence	[Clostridium] asparagiforme/lavalense [ref_mOTU_v25_06317]	Active usage	0.0494652	0.168522	0.0430035	0.41521	Confounded	A10B, C09B, L04A, A10BA, A10BA02, E11, F32, F41, I10, I11, I49, J02, J45, M10, N11, N18, health_status_ok, mental_health_status_ok, Boiled vegetables
ATC4	Glucocorticoids (H02AB)	Presence-absence	[Clostridium] citroniae [ref_mOTU_v25_04828]	Active usage	0.0778489	0.211229	0.00348804	0.13909	Confidently deconfounded
ATC4	Glucocorticoids (H02AB)	Presence-absence	[Clostridium] clostridioforme/bolteae [ref_mOTU_v25_03442]	Active usage	0.0979555	0.33838	0.000118568	0.0191357	Confidently deconfounded
ATC4	Glucocorticoids (H02AB)	Presence-absence	[Eubacterium] hallii [ref_mOTU_v25_03632]	Active usage	-0.0696059	-0.154316	0.017631	0.292066	Confounded	I10
ATC4	Glucocorticoids (H02AB)	Presence-absence	[Ruminococcus] gnavus [ref_mOTU_v25_01594]	Active usage	0.0501482	0.17211	0.0415572	0.409727	Confounded	I11, J20, K51, M10, health_status_ok, Boiled vegetables
ATC4	Glucocorticoids (H02AB)	Presence-absence	[Ruminococcus] torques [ref_mOTU_v25_03659]	Active usage	-0.0479595	-0.205627	0.0392579	0.400244	Confounded	E11, I10, J45, usualStoolType_category
ATC4	Glucocorticoids (H02AB)	Presence-absence	[Ruminococcus] torques [ref_mOTU_v25_03660]	Active usage	-0.136529	-0.386725	2.05828e-06	0.00108506	Confidently deconfounded
ATC4	Glucocorticoids (H02AB)	Presence-absence	[Ruminococcus] torques [ref_mOTU_v25_03703]	Active usage	0.0568838	0.247693	0.00947425	0.225773	Confidently deconfounded
ATC4	Glucocorticoids (H02AB)	Presence-absence	Acidiphilium sp. CAG:727 [meta_mOTU_v25_13297]	Active usage	-0.0496143	-0.160083	0.00972519	0.227692	Confidently deconfounded
ATC4	Glucocorticoids (H02AB)	Presence-absence	Acidiphilium sp. CAG:727 [meta_mOTU_v25_13607]	Active usage	-0.044194	-0.121989	0.00718526	0.201171	Confidently deconfounded
ATC4	Glucocorticoids (H02AB)	Presence-absence	Alistipes obesi [ref_mOTU_v25_06695]	Active usage	-0.0627238	-0.202863	0.0141165	0.266963	Ambiguously deconfounded
ATC4	Glucocorticoids (H02AB)	Presence-absence	Alistipes senegalensis [ref_mOTU_v25_01017]	Active usage	-0.0539737	-0.220327	0.0191923	0.301606	Confounded	usualStoolType_category
ATC4	Glucocorticoids (H02AB)	Presence-absence	Anaerostipes hadrus [ref_mOTU_v25_00857]	Active usage	0.0403136	0.075346	0.0209364	0.312906	Confidently deconfounded
ATC4	Glucocorticoids (H02AB)	Presence-absence	Anaerotruncus colihominis [ref_mOTU_v25_03438]	Active usage	0.0619507	0.171926	0.0173091	0.290637	Confidently deconfounded
ATC4	Glucocorticoids (H02AB)	Presence-absence	Bacteroidales species incertae sedis [meta_mOTU_v25_12262]	Active usage	-0.0493373	-0.170572	0.0450343	0.421844	Confounded	D07A, J07B, S01E, S01ED, F41, G40, I84, K29, K51, N81, Fish, alcohol_has_used
ATC4	Glucocorticoids (H02AB)	Presence-absence	Bacteroidales species incertae sedis [meta_mOTU_v25_12950]	Active usage	-0.043107	-0.151534	0.0308205	0.364244	Confounded	C09A, C09AA
ATC4	Glucocorticoids (H02AB)	Presence-absence	Bacteroidales species incertae sedis [meta_mOTU_v25_13098]	Active usage	-0.062245	-0.257963	0.00288571	0.127218	Confidently deconfounded
ATC4	Glucocorticoids (H02AB)	Presence-absence	Bacteroidales species incertae sedis [meta_mOTU_v25_13286]	Active usage	-0.0634201	-0.266823	0.00443529	0.15836	Confidently deconfounded
ATC4	Glucocorticoids (H02AB)	Presence-absence	Bacteroides coprocola [ref_mOTU_v25_11279]	Active usage	-0.043484	-0.173739	0.0326042	0.373605	Confidently deconfounded
ATC4	Glucocorticoids (H02AB)	Presence-absence	Bacteroides faecis/thetaiotaomicron [ref_mOTU_v25_01657]	Active usage	-0.0527729	-0.130226	0.0468445	0.427806	Confounded	D07AC13, I70, K51
ATC4	Glucocorticoids (H02AB)	Presence-absence	Barnesiella intestinihominis [ref_mOTU_v25_03595]	Active usage	-0.0896157	-0.251556	0.00129745	0.081311	Confidently deconfounded
ATC4	Glucocorticoids (H02AB)	Presence-absence	Bifidobacterium adolescentis [ref_mOTU_v25_02703]	Active usage	-0.0578988	-0.238596	0.016422	0.284194	Confidently deconfounded
ATC4	Glucocorticoids (H02AB)	Presence-absence	Bilophila wadsworthia [ref_mOTU_v25_04300]	Active usage	-0.0565843	-0.166801	0.0302964	0.361664	Ambiguously deconfounded
ATC4	Glucocorticoids (H02AB)	Presence-absence	Clostridiales Family XIII. Incertae Sedis species incertae sedis [meta_mOTU_v25_12844]	Active usage	-0.0424295	-0.111555	0.0418089	0.41016	Confounded	C09A, C09AA, C09BA, F41, I10, I11, M15, usualStoolType_category
ATC4	Glucocorticoids (H02AB)	Presence-absence	Clostridiales sp. [ref_mOTU_v25_03658]	Active usage	-0.0852221	-0.292579	0.00103043	0.0718558	Confidently deconfounded
ATC4	Glucocorticoids (H02AB)	Presence-absence	Clostridiales species incertae sedis [meta_mOTU_v25_12228]	Active usage	-0.0515237	-0.187212	0.0185395	0.298	Confounded	usualStoolType_category
ATC4	Glucocorticoids (H02AB)	Presence-absence	Clostridiales species incertae sedis [meta_mOTU_v25_12253]	Active usage	-0.0562479	-0.204419	0.0176327	0.292066	Confounded	L04A
ATC4	Glucocorticoids (H02AB)	Presence-absence	Clostridiales species incertae sedis [meta_mOTU_v25_12288]	Active usage	-0.0716167	-0.215677	0.0054692	0.176359	Confidently deconfounded
ATC4	Glucocorticoids (H02AB)	Presence-absence	Clostridiales species incertae sedis [meta_mOTU_v25_12298]	Active usage	-0.0520592	-0.136853	0.0025329	0.11902	Confidently deconfounded
ATC4	Glucocorticoids (H02AB)	Presence-absence	Clostridiales species incertae sedis [meta_mOTU_v25_12301]	Active usage	-0.0687925	-0.218588	0.00580348	0.181408	Confidently deconfounded
ATC4	Glucocorticoids (H02AB)	Presence-absence	Clostridiales species incertae sedis [meta_mOTU_v25_12304]	Active usage	-0.0594158	-0.235246	0.00367504	0.142914	Confidently deconfounded
ATC4	Glucocorticoids (H02AB)	Presence-absence	Clostridiales species incertae sedis [meta_mOTU_v25_12390]	Active usage	-0.0466818	-0.138555	0.01664	0.285382	Confidently deconfounded
ATC4	Glucocorticoids (H02AB)	Presence-absence	Clostridiales species incertae sedis [meta_mOTU_v25_12425]	Active usage	-0.0515431	-0.207897	0.0155531	0.277549	Confidently deconfounded
ATC4	Glucocorticoids (H02AB)	Presence-absence	Clostridiales species incertae sedis [meta_mOTU_v25_12437]	Active usage	-0.0505748	-0.202222	0.0252375	0.334346	Confidently deconfounded
ATC4	Glucocorticoids (H02AB)	Presence-absence	Clostridiales species incertae sedis [meta_mOTU_v25_12447]	Active usage	-0.0578605	-0.208867	0.0129403	0.256607	Confidently deconfounded
ATC4	Glucocorticoids (H02AB)	Presence-absence	Clostridiales species incertae sedis [meta_mOTU_v25_12452]	Active usage	-0.0684729	-0.244234	0.00412407	0.152839	Confidently deconfounded
ATC4	Glucocorticoids (H02AB)	Presence-absence	Clostridiales species incertae sedis [meta_mOTU_v25_12463]	Active usage	-0.0557593	-0.155012	0.0250189	0.333401	Confounded	A10B, F41, usualStoolType_category, frequencyGutEmpting_name
ATC4	Glucocorticoids (H02AB)	Presence-absence	Clostridiales species incertae sedis [meta_mOTU_v25_12486]	Active usage	-0.0630053	-0.229278	0.000941449	0.068141	Confidently deconfounded
ATC4	Glucocorticoids (H02AB)	Presence-absence	Clostridiales species incertae sedis [meta_mOTU_v25_12487]	Active usage	-0.0483837	-0.153419	0.0118291	0.247499	Confidently deconfounded
ATC4	Glucocorticoids (H02AB)	Presence-absence	Clostridiales species incertae sedis [meta_mOTU_v25_12494]	Active usage	-0.0776734	-0.296368	0.000708852	0.0582808	Confidently deconfounded
ATC4	Glucocorticoids (H02AB)	Presence-absence	Clostridiales species incertae sedis [meta_mOTU_v25_12516]	Active usage	-0.054282	-0.209947	0.0111579	0.242386	Confidently deconfounded
ATC4	Glucocorticoids (H02AB)	Presence-absence	Clostridiales species incertae sedis [meta_mOTU_v25_12521]	Active usage	-0.0660961	-0.247144	0.00497033	0.167864	Confidently deconfounded
ATC4	Glucocorticoids (H02AB)	Presence-absence	Clostridiales species incertae sedis [meta_mOTU_v25_12534]	Active usage	-0.0633097	-0.207403	0.00185382	0.100301	Confidently deconfounded
ATC4	Glucocorticoids (H02AB)	Presence-absence	Clostridiales species incertae sedis [meta_mOTU_v25_12602]	Active usage	-0.0486697	-0.126602	0.00435607	0.156952	Confidently deconfounded
ATC4	Glucocorticoids (H02AB)	Presence-absence	Clostridiales species incertae sedis [meta_mOTU_v25_12631]	Active usage	-0.0673818	-0.229699	0.0061059	0.18572	Confidently deconfounded
ATC4	Glucocorticoids (H02AB)	Presence-absence	Clostridiales species incertae sedis [meta_mOTU_v25_12635]	Active usage	-0.086901	-0.28284	0.000550687	0.0499418	Confidently deconfounded
ATC4	Glucocorticoids (H02AB)	Presence-absence	Clostridiales species incertae sedis [meta_mOTU_v25_12667]	Active usage	-0.0566283	-0.209599	0.00885265	0.220027	Confidently deconfounded
ATC4	Glucocorticoids (H02AB)	Presence-absence	Clostridiales species incertae sedis [meta_mOTU_v25_12674]	Active usage	-0.0592919	-0.202277	0.00339831	0.137782	Confidently deconfounded
ATC4	Glucocorticoids (H02AB)	Presence-absence	Clostridiales species incertae sedis [meta_mOTU_v25_12691]	Active usage	-0.0524238	-0.202241	0.0174217	0.290814	Confidently deconfounded
ATC4	Glucocorticoids (H02AB)	Presence-absence	Clostridiales species incertae sedis [meta_mOTU_v25_12761]	Active usage	-0.0410504	-0.121806	0.0460141	0.425164	Confounded	M03B, M03BX, M03BX02, N05CF02, F33, I11, J30, K21, K58, Boiled vegetables
ATC4	Glucocorticoids (H02AB)	Presence-absence	Clostridiales species incertae sedis [meta_mOTU_v25_12763]	Active usage	-0.0485761	-0.185326	0.027677	0.347828	Confounded	B03B, L04A, F41
ATC4	Glucocorticoids (H02AB)	Presence-absence	Clostridiales species incertae sedis [meta_mOTU_v25_12774]	Active usage	-0.0924048	-0.367815	2.18339e-05	0.00606305	Confidently deconfounded
ATC4	Glucocorticoids (H02AB)	Presence-absence	Clostridiales species incertae sedis [meta_mOTU_v25_12776]	Active usage	-0.0473355	-0.169895	0.0482919	0.43302	Confounded	A02B, A10B, G02B, A02BC, M01AB, A02BC05, M01AB05, D12, E11, E55, F32, F41, I10, I11, K25, K29, K58, N10, N20, health_status_ok, mental_health_status_ok, frequencyGutEmpting_name
ATC4	Glucocorticoids (H02AB)	Presence-absence	Clostridiales species incertae sedis [meta_mOTU_v25_12832]	Active usage	-0.0770175	-0.304606	0.000276899	0.0330069	Confidently deconfounded
ATC4	Glucocorticoids (H02AB)	Presence-absence	Clostridiales species incertae sedis [meta_mOTU_v25_12873]	Active usage	-0.05158	-0.221388	0.0165786	0.284773	Confidently deconfounded
ATC4	Glucocorticoids (H02AB)	Presence-absence	Clostridiales species incertae sedis [meta_mOTU_v25_12887]	Active usage	-0.0482436	-0.196584	0.0332065	0.376307	Confounded	C07AB, F41, I10, J30, mental_health_status_ok, usualStoolType_category, frequencyGutEmpting_name
ATC4	Glucocorticoids (H02AB)	Presence-absence	Clostridiales species incertae sedis [meta_mOTU_v25_12974]	Active usage	-0.0419165	-0.157502	0.0465309	0.42677	Confounded	C07A, C09D, C07AB, M04AA01, F32, F33, F41, F50, H25, I11, K29, K51, K58, M10, Adds salt, Boiled vegetables, frequencyGutEmpting_name
ATC4	Glucocorticoids (H02AB)	Presence-absence	Clostridiales species incertae sedis [meta_mOTU_v25_12978]	Active usage	-0.0526435	-0.15838	0.00172486	0.0961747	Confidently deconfounded
ATC4	Glucocorticoids (H02AB)	Presence-absence	Clostridiales species incertae sedis [meta_mOTU_v25_13137]	Active usage	-0.0515206	-0.195431	0.0144401	0.269756	Confidently deconfounded
ATC4	Glucocorticoids (H02AB)	Presence-absence	Clostridiales species incertae sedis [meta_mOTU_v25_13159]	Active usage	-0.055858	-0.153255	0.00130627	0.081501	Confidently deconfounded
ATC4	Glucocorticoids (H02AB)	Presence-absence	Clostridiales species incertae sedis [meta_mOTU_v25_13168]	Active usage	-0.0563195	-0.226642	0.0164201	0.284194	Ambiguously deconfounded
ATC4	Glucocorticoids (H02AB)	Presence-absence	Clostridiales species incertae sedis [meta_mOTU_v25_13176]	Active usage	-0.0787337	-0.301018	0.000193921	0.0260802	Confidently deconfounded
ATC4	Glucocorticoids (H02AB)	Presence-absence	Clostridiales species incertae sedis [meta_mOTU_v25_13304]	Active usage	-0.0494182	-0.183459	0.0225423	0.319715	Confounded	L04A, usualStoolType_category
ATC4	Glucocorticoids (H02AB)	Presence-absence	Clostridiales species incertae sedis [meta_mOTU_v25_13332]	Active usage	-0.0683898	-0.282383	0.00163557	0.0935953	Confidently deconfounded
ATC4	Glucocorticoids (H02AB)	Presence-absence	Clostridiales species incertae sedis [meta_mOTU_v25_13377]	Active usage	-0.0621145	-0.175514	0.0188651	0.300036	Confidently deconfounded
ATC4	Glucocorticoids (H02AB)	Presence-absence	Clostridiales species incertae sedis [meta_mOTU_v25_13390]	Active usage	-0.0575469	-0.235557	0.00947741	0.225773	Confidently deconfounded
ATC4	Glucocorticoids (H02AB)	Presence-absence	Clostridiales species incertae sedis [meta_mOTU_v25_13660]	Active usage	-0.0486519	-0.139928	0.00346806	0.139008	Confidently deconfounded
ATC4	Glucocorticoids (H02AB)	Presence-absence	Clostridiales species incertae sedis [meta_mOTU_v25_13749]	Active usage	-0.0478704	-0.185015	0.0193592	0.302558	Confidently deconfounded
ATC4	Glucocorticoids (H02AB)	Presence-absence	Clostridiales species incertae sedis [meta_mOTU_v25_13784]	Active usage	-0.0548004	-0.193728	0.0083026	0.213622	Confidently deconfounded
ATC4	Glucocorticoids (H02AB)	Presence-absence	Clostridiales species incertae sedis [meta_mOTU_v25_13792]	Active usage	-0.0847681	-0.34885	9.70889e-05	0.0164734	Confidently deconfounded
[truncated: 10,462,142 more chars]
